# Colocalization of expression transcripts with COVID-19 outcomes is rare across cell states, cell types and organs

**DOI:** 10.1101/2023.05.29.23290694

**Authors:** Julian Daniel Sunday Willett, Tianyuan Lu, Tomoko Nakanishi, Satoshi Yoshiji, Guillaume Butler-Laporte, Sirui Zhou, Yossi Farjoun, J. Brent Richards

**Affiliations:** Centre for Clinical Epidemiology, Department of Medicine, Lady Davis Institute, Jewish General Hospital, McGill University, Montréal, Québec, Canada; McGill University, Montreal, Quebec, Canada; Quantitative Life Sciences Program, McGill University, Montreal, Quebec, Canada; Department of Human Genetics, McGill University, Montreal, Quebec, Canada; Kyoto-McGill International Collaborative Program in Genomic Medicine, Graduate School of Medicine, Kyoto University, Kyoto, Japan; Research Fellow, Japan Society for the Promotion of Science, Tokyo, Japan; Genome Centre, McGill University, Montreal, Quebec, Canada; Departments of Medicine, Human Genetics, Epidemiology and Biostatistics, McGill University, Montréal, Quebec, Canada; Department of Twin Research, King’s College London, London, United Kingdom; Five Prime Sciences Inc, Montréal, Québec, Canada

**Author notes:** Corresponding author: Brent Richards, Pavillon H-413, Jewish General Hospital 3755 Cote Ste Catherine, Montreal, QC, Canada, H3T 1E2.

**Keywords:** COVID-19, colocalization, Mendelian randomization, eQTL, scRNA

## Abstract

Identifying causal genes at GWAS loci can help pinpoint targets for therapeutic interventions. Expression studies can disentangle such loci but signals from expression quantitative trait loci (eQTLs) often fail to colocalize—which means that the genetic control of measured expression is not shared with the genetic control of disease risk. This may be because gene expression is measured in the wrong cell type, physiological state, or organ. We tested whether Mendelian randomization (MR) could identify genes at loci influencing COVID-19 outcomes and whether the colocalization of genetic control of expression and COVID-19 outcomes was influenced by cell type, cell stimulation, and organ.

We conducted MR of *cis*-eQTLs from single cell (scRNA-seq) and bulk RNA sequencing. We then tested variables that could influence colocalization, including cell type, cell stimulation, RNA sequencing modality, organ, symptoms of COVID-19, and SARS-CoV-2 status among individuals with symptoms of COVID-19. The outcomes used to test colocalization were COVID-19 severity and susceptibility as assessed in the Host Genetics Initiative release 7.

Most transcripts identified using MR did not colocalize when tested across cell types, cell state and in different organs. Most that did colocalize likely represented false positives due to linkage disequilibrium. In general, colocalization was highly variable and at times inconsistent for the same transcript across cell type, cell stimulation and organ. While we identified factors that influenced colocalization for select transcripts, identifying 33 that mediate COVID-19 outcomes, our study suggests that colocalization of expression with COVID-19 outcomes is partially due to noisy signals even after following quality control and sensitivity testing. These findings illustrate the present difficulty of linking expression transcripts to disease outcomes and the need for skepticism when observing eQTL MR results, even accounting for cell types, stimulation state and different organs.

**Author Summary:** The genetic determinants of disease and gene expression often do not colocalize (which means they do not share a single causal signal). While some researchers have identified factors that could explain this disconnect, such as immune stimulation or tissue studied, understanding of this complex phenomenon remains incomplete. A deeper understanding could help identify additional genes that mediate disease, affording promising targets for treatment or prevention of disease. We used RNA sequencing data collected at the single cell and bulk tissue level to identify genes whose expression influenced COVID-19 outcomes. We assessed which variables influencing colocalization, including cell type, cell stimulation, RNA sequencing modality, organ, symptoms of COVID-19, and SARS-CoV-2 status among individuals with symptoms of COVID-19. We observed that colocalization of specific candidate genes identified by MR was highly variable and influenced by multiple factors, including cell state and cell population. These results illustrate that even after assessing multiple variables that may influence colocalization, there existed few examples of genes identified by MR that colocalized with gene expression. Future studies would benefit from larger transcriptomics study cohorts and more advanced statistical methods which better account for differences in linkage disequilibrium panels between data sources.

## Supplemental Tables 1, 3-8 for "Colocalization of expression transcripts with COVID-19 outcomes is rare across cell states, cell types and organs" (part 1 of 3)

### Sheet: S1. Lead variants
CHR	POS	Outcome
1	35671648	Severe
1	64969600	Severe
1	64995008	Hospitalized
1	77481554	Hospitalized
1	155162859	Susceptibility
1	155197995	Severe
1	155197995	Hospitalized
2	57089368	Severe
2	60480453	Severe
2	60480453	Hospitalized
2	60480453	Susceptibility
2	223837219	Severe
3	45793925	Susceptibility
3	45818159	Severe
3	45830416	Hospitalized
3	101780431	Hospitalized
3	101806781	Susceptibility
4	105897896	Severe
4	105897896	Hospitalized
5	90862356	Severe
5	119467261	Hospitalized
5	132440814	Hospitalized
5	132457724	Severe
6	468381	Severe
6	14714491	Severe
6	41522644	Hospitalized
7	75634474	Severe
7	100032719	Severe
7	100032719	Hospitalized
8	60515641	Hospitalized
9	21172826	Hospitalized
9	21206606	Severe
9	133263862	Hospitalized
9	133271182	Severe
9	133271745	Susceptibility
10	10216776	Severe
10	79556700	Severe
10	79556700	Hospitalized
11	1219991	Severe
11	1219991	Hospitalized
11	34432600	Susceptibility
11	34482745	Severe
11	34482745	Hospitalized
12	26114393	Severe
12	112920989	Hospitalized
12	112923312	Severe
12	112923353	Susceptibility
12	132481571	Severe
12	132565387	Hospitalized
13	112881427	Severe
13	112881427	Hospitalized
14	28990028	Susceptibility
16	54221310	Hospitalized
16	75606619	Hospitalized
16	89196249	Severe
16	89196249	Hospitalized
17	45705327	Severe
17	45983409	Hospitalized
17	46779986	Severe
17	46782349	Hospitalized
17	49863260	Hospitalized
17	49863303	Severe
19	4717660	Severe
19	4717660	Hospitalized
19	4717660	Susceptibility
19	10352442	Severe
19	10352442	Hospitalized
19	10414696	Susceptibility
19	48697960	Severe
19	48702851	Susceptibility
19	48703160	Hospitalized
19	50362278	Hospitalized
19	50362278	Susceptibility
19	50363849	Severe
21	33237639	Severe
21	33237639	Hospitalized
21	33244908	Susceptibility
21	33940612	Hospitalized
21	33969937	Severe
21	41471061	Severe
21	41479527	Hospitalized

### Sheet: S3. MR CD4 Cells
Label	Outcome	CellState	CHR	POS	Gene	nSnps	Beta	SE	Pval	WMedianBeta	WModeBeta	EggerBeta	EggerInterceptP	SteigerP	PvalAdj	PassSens
A2_CD4_Memory_uns_0h_1_155197995_ENSG00000116521	A2	CD4_Memory_uns_0h	1	155197995	ENSG00000116521	2	-0.142127	0.370583	0.701332					0.0133574	0.94948	FALSE
A2_CD4_Memory_stim_16h_1_155197995_ENSG00000116521	A2	CD4_Memory_stim_16h	1	155197995	ENSG00000116521	2	-0.311811	0.254484	0.220474					0.0449096	0.708665	FALSE
A2_CD4_Memory_stim_40h_1_155197995_ENSG00000116521	A2	CD4_Memory_stim_40h	1	155197995	ENSG00000116521	2	0.378757	0.52863	0.47369					8.08847e-05	0.887481	FALSE
A2_CD4_Memory_stim_5d_1_155197995_ENSG00000116521	A2	CD4_Memory_stim_5d	1	155197995	ENSG00000116521	2	0.448544	0.217478	0.0391625					0.034074	0.30663	FALSE
A2_CD4_Naive_uns_0h_1_155197995_ENSG00000116521	A2	CD4_Naive_uns_0h	1	155197995	ENSG00000116521	2	0.0108431	0.271893	0.968189					9.32883e-05	0.997228	FALSE
A2_CD4_Naive_stim_16h_1_155197995_ENSG00000116521	A2	CD4_Naive_stim_16h	1	155197995	ENSG00000116521	2	0.81254	0.214074	0.000147282					0.0173156	0.00489775	TRUE
A2_CD4_Naive_stim_40h_1_155197995_ENSG00000116521	A2	CD4_Naive_stim_40h	1	155197995	ENSG00000116521	2	0.137456	0.0482883	0.00441937					1.75902e-05	0.0722166	FALSE
A2_CD4_Naive_stim_5d_1_155197995_ENSG00000116521	A2	CD4_Naive_stim_5d	1	155197995	ENSG00000116521	2	-0.0348221	0.177406	0.844387					0.00141802	0.983457	FALSE
A2_TN_0h_1_155197995_ENSG00000116521	A2	TN_0h	1	155197995	ENSG00000116521	2	0.157572	0.166075	0.342721					0.000116295	0.8165	FALSE
A2_TN_16h_1_155197995_ENSG00000116521	A2	TN_16h	1	155197995	ENSG00000116521	2	-0.0700056	0.117043	0.549762					0.0271418	0.914597	FALSE
A2_TN_40h_1_155197995_ENSG00000116521	A2	TN_40h	1	155197995	ENSG00000116521	2	0.147729	0.250116	0.55476					4.06929e-05	0.916076	FALSE
A2_TN_5d_1_155197995_ENSG00000116521	A2	TN_5d	1	155197995	ENSG00000116521	2	0.195623	0.196053	0.318374					0.000607443	0.796272	FALSE
A2_TCM_0h_1_155197995_ENSG00000116521	A2	TCM_0h	1	155197995	ENSG00000116521	2	0.120056	0.107962	0.26613					0.0133226	0.7561	FALSE
A2_TCM_16h_1_155197995_ENSG00000116521	A2	TCM_16h	1	155197995	ENSG00000116521	3	0.167714	0.0930018	0.071335	0.20181	0.233056	0.271275	0.621283	0.0160808	0.428976	FALSE
A2_TCM_40h_1_155197995_ENSG00000116521	A2	TCM_40h	1	155197995	ENSG00000116521	2	0.0777231	0.237141	0.7431					0.00272497	0.96142	FALSE
A2_TCM_5d_1_155197995_ENSG00000116521	A2	TCM_5d	1	155197995	ENSG00000116521	2	0.134671	0.0752368	0.0734596					0.0158706	0.43499	FALSE
A2_TEM_0h_1_155197995_ENSG00000116521	A2	TEM_0h	1	155197995	ENSG00000116521	3	0.118163	0.0328313	0.000319329	0.103361	0.110111	0.15793	0.403002	0.00145817	0.00925896	TRUE
A2_TEM_16h_1_155197995_ENSG00000116521	A2	TEM_16h	1	155197995	ENSG00000116521	2	0.690125	0.567797	0.224198					0.0436609	0.7124	FALSE
A2_TEM_40h_1_155197995_ENSG00000116521	A2	TEM_40h	1	155197995	ENSG00000116521	2	0.279583	0.165735	0.0916169					0.00873451	0.483118	FALSE
A2_TEM_5d_1_155197995_ENSG00000116521	A2	TEM_5d	1	155197995	ENSG00000116521	2	0.284577	0.0676636	2.6021e-05					0.0115578	0.00113116	TRUE
A2_TEMRA_0h_1_155197995_ENSG00000116521	A2	TEMRA_0h	1	155197995	ENSG00000116521	2	0.0905318	0.0724826	0.211659					0.00906922	0.696694	FALSE
A2_TEMRA_16h_1_155197995_ENSG00000116521	A2	TEMRA_16h	1	155197995	ENSG00000116521	2	-0.180516	0.0790163	0.0223401					0.0168553	0.222848	FALSE
A2_TEMRA_40h_1_155197995_ENSG00000116521	A2	TEMRA_40h	1	155197995	ENSG00000116521	1	-0.382746	0.0970257	7.98683e-05					0.0744415	0.00290547	FALSE
A2_TEMRA_5d_1_155197995_ENSG00000116521	A2	TEMRA_5d	1	155197995	ENSG00000116521	1	0.398906	0.0723573	3.52768e-08					0.0269778	4.16946e-06	TRUE
A2_nTreg_0h_1_155197995_ENSG00000116521	A2	nTreg_0h	1	155197995	ENSG00000116521	2	0.141034	0.162248	0.38471					0.00613949	0.843773	FALSE
A2_nTreg_16h_1_155197995_ENSG00000116521	A2	nTreg_16h	1	155197995	ENSG00000116521	1	0.549733	0.0949376	7.01918e-09					0.00171885	1.00768e-06	TRUE
A2_nTreg_40h_1_155197995_ENSG00000116521	A2	nTreg_40h	1	155197995	ENSG00000116521	2	0.142436	0.223819	0.524523					0.121472	0.90585	FALSE
A2_CD4_Memory_uns_0h_1_155197995_ENSG00000116539	A2	CD4_Memory_uns_0h	1	155197995	ENSG00000116539	1	0.604189	0.148782	4.88843e-05					0.0691724	0.00193629	FALSE
A2_CD4_Memory_stim_16h_1_155197995_ENSG00000116539	A2	CD4_Memory_stim_16h	1	155197995	ENSG00000116539	1	-0.452008	0.142018	0.00145884					0.023314	0.0320161	TRUE
A2_CD4_Memory_stim_40h_1_155197995_ENSG00000116539	A2	CD4_Memory_stim_40h	1	155197995	ENSG00000116539	1	-0.988165	0.234328	2.47552e-05					0.0554205	0.00109391	FALSE
A2_CD4_Memory_stim_5d_1_155197995_ENSG00000116539	A2	CD4_Memory_stim_5d	1	155197995	ENSG00000116539	1	0.836625	0.252226	0.000910014					0.275346	0.0215287	FALSE
A2_CD4_Naive_uns_0h_1_155197995_ENSG00000116539	A2	CD4_Naive_uns_0h	1	155197995	ENSG00000116539	1	-0.705259	0.348301	0.0428823					0.400129	0.321453	FALSE
A2_CD4_Naive_stim_16h_1_155197995_ENSG00000116539	A2	CD4_Naive_stim_16h	1	155197995	ENSG00000116539	1	0.443153	0.216236	0.0404231					0.152564	0.310181	FALSE
A2_CD4_Naive_stim_40h_1_155197995_ENSG00000116539	A2	CD4_Naive_stim_40h	1	155197995	ENSG00000116539	1	-1.7772	0.437636	4.88843e-05					0.468225	0.00193629	FALSE
A2_CD4_Naive_stim_5d_1_155197995_ENSG00000116539	A2	CD4_Naive_stim_5d	1	155197995	ENSG00000116539	1	1.33619	0.594815	0.0246781					0.700938	0.237416	FALSE
A2_TN_0h_1_155197995_ENSG00000116539	A2	TN_0h	1	155197995	ENSG00000116539	1	-0.682164	0.205659	0.000910014					0.123735	0.0215287	FALSE
A2_TN_16h_1_155197995_ENSG00000116539	A2	TN_16h	1	155197995	ENSG00000116539	1	-0.437886	0.124794	0.000449997					0.0292824	0.0124002	TRUE
A2_TN_40h_1_155197995_ENSG00000116539	A2	TN_40h	1	155197995	ENSG00000116539	1	-0.50653	0.124733	4.88843e-05					0.0513351	0.00193629	FALSE
A2_TN_5d_1_155197995_ENSG00000116539	A2	TN_5d	1	155197995	ENSG00000116539	1	1.99236	0.886912	0.0246781					0.828595	0.237416	FALSE
A2_TCM_0h_1_155197995_ENSG00000116539	A2	TCM_0h	1	155197995	ENSG00000116539	1	0.390639	0.166476	0.0189495					0.0469889	0.200457	FALSE
A2_TCM_16h_1_155197995_ENSG00000116539	A2	TCM_16h	1	155197995	ENSG00000116539	1	0.458005	0.195184	0.0189495					0.188474	0.200457	FALSE
A2_TCM_40h_1_155197995_ENSG00000116539	A2	TCM_40h	1	155197995	ENSG00000116539	1	-0.118127	0.108107	0.274535					0.00691966	0.762366	FALSE
A2_TCM_5d_1_155197995_ENSG00000116539	A2	TCM_5d	1	155197995	ENSG00000116539	1	-2.43074	0.692738	0.000449997					0.774532	0.0124002	FALSE
A2_TEM_0h_1_155197995_ENSG00000116539	A2	TEM_0h	1	155197995	ENSG00000116539	1	0.477318	0.11754	4.88843e-05					0.240888	0.00193629	FALSE
A2_TEM_16h_1_155197995_ENSG00000116539	A2	TEM_16h	1	155197995	ENSG00000116539	1	-0.394008	0.0970248	4.88843e-05					0.0631872	0.00193629	FALSE
A2_TEM_40h_1_155197995_ENSG00000116539	A2	TEM_40h	1	155197995	ENSG00000116539	1	-0.44833	0.135163	0.000910014					0.0702161	0.0215287	FALSE
A2_TEM_5d_1_155197995_ENSG00000116539	A2	TEM_5d	1	155197995	ENSG00000116539	1	0.762216	0.229793	0.000910014					0.423678	0.0215287	FALSE
A2_TEMRA_0h_1_155197995_ENSG00000116539	A2	TEMRA_0h	1	155197995	ENSG00000116539	1	0.234546	0.0824645	0.00445224					0.171568	0.072617	FALSE
A2_TEMRA_16h_1_155197995_ENSG00000116539	A2	TEMRA_16h	1	155197995	ENSG00000116539	1	0.627931	0.178955	0.000449997					0.483416	0.0124002	FALSE
A2_TEMRA_40h_1_155197995_ENSG00000116539	A2	TEMRA_40h	1	155197995	ENSG00000116539	1	0.157611	0.144243	0.274535					0.307828	0.762366	FALSE
A2_TEMRA_5d_1_155197995_ENSG00000116539	A2	TEMRA_5d	1	155197995	ENSG00000116539	1	-0.24016	0.0724035	0.000910014					0.192083	0.0215287	FALSE
A2_nTreg_0h_1_155197995_ENSG00000116539	A2	nTreg_0h	1	155197995	ENSG00000116539	1	0.536431	0.132097	4.88843e-05					0.393459	0.00193629	FALSE
A2_nTreg_16h_1_155197995_ENSG00000116539	A2	nTreg_16h	1	155197995	ENSG00000116539	1	0.943829	0.232419	4.88843e-05					0.552227	0.00193629	FALSE
A2_nTreg_40h_1_155197995_ENSG00000116539	A2	nTreg_40h	1	155197995	ENSG00000116539	1	-0.233569	0.082121	0.00445224					0.191	0.072617	FALSE
A2_CD4_Memory_uns_0h_1_155197995_ENSG00000125459	A2	CD4_Memory_uns_0h	1	155197995	ENSG00000125459	1	0.162195	0.0502552	0.00124908					0.0675074	0.0281472	FALSE
A2_CD4_Memory_stim_16h_1_155197995_ENSG00000125459	A2	CD4_Memory_stim_16h	1	155197995	ENSG00000125459	1	-0.666268	0.164069	4.88843e-05					0.191478	0.00193629	FALSE
A2_CD4_Memory_stim_40h_1_155197995_ENSG00000125459	A2	CD4_Memory_stim_40h	1	155197995	ENSG00000125459	1	-1.0437	0.509269	0.0404231					0.570808	0.310181	FALSE
A2_CD4_Memory_stim_5d_1_155197995_ENSG00000125459	A2	CD4_Memory_stim_5d	1	155197995	ENSG00000125459	1	0.359109	0.0884308	4.88843e-05					0.0907713	0.00193629	FALSE
A2_CD4_Naive_uns_0h_1_155197995_ENSG00000125459	A2	CD4_Naive_uns_0h	1	155197995	ENSG00000125459	1	-0.153148	0.0773628	0.0477482					0.101773	0.342155	FALSE
A2_CD4_Naive_stim_16h_1_155197995_ENSG00000125459	A2	CD4_Naive_stim_16h	1	155197995	ENSG00000125459	1	-0.34789	0.175098	0.0469413					0.16923	0.339291	FALSE
A2_CD4_Naive_stim_40h_1_155197995_ENSG00000125459	A2	CD4_Naive_stim_40h	1	155197995	ENSG00000125459	1	-0.252084	0.0597777	2.47552e-05					0.0100688	0.00109391	TRUE
A2_CD4_Naive_stim_5d_1_155197995_ENSG00000125459	A2	CD4_Naive_stim_5d	1	155197995	ENSG00000125459	1	0.391965	0.121448	0.00124908					0.366443	0.0281472	FALSE
A2_TN_0h_1_155197995_ENSG00000125459	A2	TN_0h	1	155197995	ENSG00000125459	1	-0.430619	0.10604	4.88843e-05					0.22784	0.00193629	FALSE
A2_TN_16h_1_155197995_ENSG00000125459	A2	TN_16h	1	155197995	ENSG00000125459	1	-0.160033	0.0394082	4.88843e-05					0.00307621	0.00193629	TRUE
A2_TN_40h_1_155197995_ENSG00000125459	A2	TN_40h	1	155197995	ENSG00000125459	1	-0.195202	0.0480686	4.88843e-05					0.00377843	0.00193629	TRUE
A2_TN_5d_1_155197995_ENSG00000125459	A2	TN_5d	1	155197995	ENSG00000125459	1	0.180857	0.0542817	0.000862778					0.0161926	0.0209501	TRUE
A2_TCM_0h_1_155197995_ENSG00000125459	A2	TCM_0h	1	155197995	ENSG00000125459	1	0.564675	0.139052	4.88843e-05					0.478368	0.00193629	FALSE
A2_TCM_16h_1_155197995_ENSG00000125459	A2	TCM_16h	1	155197995	ENSG00000125459	1	-0.184393	0.0928075	0.0469413					0.135371	0.339291	FALSE
A2_TCM_40h_1_155197995_ENSG00000125459	A2	TCM_40h	1	155197995	ENSG00000125459	1	-0.140192	0.0684065	0.0404231					0.0393042	0.310181	FALSE
A2_TCM_5d_1_155197995_ENSG00000125459	A2	TCM_5d	1	155197995	ENSG00000125459	1	0.520395	0.156889	0.000910014					0.277463	0.0215287	FALSE
A2_TEM_0h_1_155197995_ENSG00000125459	A2	TEM_0h	1	155197995	ENSG00000125459	1	0.816766	0.201129	4.88843e-05					0.625503	0.00193629	FALSE
A2_TEM_16h_1_155197995_ENSG00000125459	A2	TEM_16h	1	155197995	ENSG00000125459	1	0.578433	0.137166	2.47552e-05					0.23049	0.00109391	FALSE
A2_TEM_40h_1_155197995_ENSG00000125459	A2	TEM_40h	1	155197995	ENSG00000125459	1	-0.124021	0.113502	0.274535					0.0208215	0.762366	FALSE
A2_TEM_5d_1_155197995_ENSG00000125459	A2	TEM_5d	1	155197995	ENSG00000125459	1	-0.259084	0.0802757	0.00124908					0.227743	0.0281472	FALSE
A2_TEMRA_0h_1_155197995_ENSG00000125459	A2	TEMRA_0h	1	155197995	ENSG00000125459	1	0.924037	0.227545	4.88843e-05					0.714294	0.00193629	FALSE
A2_TEMRA_16h_1_155197995_ENSG00000125459	A2	TEMRA_16h	1	155197995	ENSG00000125459	1	0.509404	0.157836	0.00124908					0.516281	0.0281472	FALSE
A2_TEMRA_40h_1_155197995_ENSG00000125459	A2	TEMRA_40h	1	155197995	ENSG00000125459	1	-0.153875	0.0378918	4.88843e-05					0.0211029	0.00193629	TRUE
A2_TEMRA_5d_1_155197995_ENSG00000125459	A2	TEMRA_5d	1	155197995	ENSG00000125459	1	0.161107	0.130922	0.218488					0.33211	0.706228	FALSE
A2_nTreg_0h_1_155197995_ENSG00000125459	A2	nTreg_0h	1	155197995	ENSG00000125459	1	0.186474	0.0442193	2.47552e-05					0.0292303	0.00109391	TRUE
A2_nTreg_16h_1_155197995_ENSG00000125459	A2	nTreg_16h	1	155197995	ENSG00000125459	1	-0.431803	0.106332	4.88843e-05					0.227783	0.00193629	FALSE
A2_nTreg_40h_1_155197995_ENSG00000125459	A2	nTreg_40h	1	155197995	ENSG00000125459	1	0.657439	0.155901	2.47552e-05					0.546198	0.00109391	FALSE
A2_CD4_Memory_uns_0h_1_155197995_ENSG00000132676	A2	CD4_Memory_uns_0h	1	155197995	ENSG00000132676	1	0.833443	0.249469	0.000835183					0.686241	0.0204874	FALSE
A2_CD4_Memory_stim_16h_1_155197995_ENSG00000132676	A2	CD4_Memory_stim_16h	1	155197995	ENSG00000132676	1	0.277864	0.0658912	2.47552e-05					0.00314533	0.00109391	TRUE
A2_CD4_Memory_stim_40h_1_155197995_ENSG00000132676	A2	CD4_Memory_stim_40h	1	155197995	ENSG00000132676	1	0.487915	0.146045	0.000835183					0.000105998	0.0204874	TRUE
A2_CD4_Memory_stim_5d_1_155197995_ENSG00000132676	A2	CD4_Memory_stim_5d	1	155197995	ENSG00000132676	1	0.15207	0.0455183	0.000835183					0.000138003	0.0204874	TRUE
A2_CD4_Naive_uns_0h_1_155197995_ENSG00000132676	A2	CD4_Naive_uns_0h	1	155197995	ENSG00000132676	1	-0.145696	0.0758381	0.0547129					0.137658	0.36554	FALSE
A2_CD4_Naive_stim_16h_1_155197995_ENSG00000132676	A2	CD4_Naive_stim_16h	1	155197995	ENSG00000132676	1	0.262925	0.0623485	2.47552e-05					0.0275874	0.00109391	TRUE
A2_CD4_Naive_stim_40h_1_155197995_ENSG00000132676	A2	CD4_Naive_stim_40h	1	155197995	ENSG00000132676	1	0.168796	0.0506616	0.000862778					0.0385013	0.0209501	TRUE
A2_CD4_Naive_stim_5d_1_155197995_ENSG00000132676	A2	CD4_Naive_stim_5d	1	155197995	ENSG00000132676	1	0.118564	0.0355854	0.000862778					0.000544453	0.0209501	TRUE
A2_TN_0h_1_155197995_ENSG00000132676	A2	TN_0h	1	155197995	ENSG00000132676	1	-0.141451	0.0736285	0.0547129					0.118949	0.36554	FALSE
A2_TN_16h_1_155197995_ENSG00000132676	A2	TN_16h	1	155197995	ENSG00000132676	1	0.215161	0.0645775	0.000862778					0.0472163	0.0209501	TRUE
A2_TN_40h_1_155197995_ENSG00000132676	A2	TN_40h	1	155197995	ENSG00000132676	1	0.134801	0.040349	0.000835183					0.00729783	0.0204874	TRUE
A2_TN_5d_1_155197995_ENSG00000132676	A2	TN_5d	1	155197995	ENSG00000132676	1	0.107993	0.0324126	0.000862778					0.000304843	0.0209501	TRUE
A2_TCM_0h_1_155197995_ENSG00000132676	A2	TCM_0h	1	155197995	ENSG00000132676	1	-0.367184	0.191127	0.0547129					0.599255	0.36554	FALSE
A2_TCM_16h_1_155197995_ENSG00000132676	A2	TCM_16h	1	155197995	ENSG00000132676	1	0.197346	0.0590703	0.000835183					0.0199661	0.0204874	TRUE
A2_TCM_40h_1_155197995_ENSG00000132676	A2	TCM_40h	1	155197995	ENSG00000132676	1	0.159838	0.0478434	0.000835183					0.0144941	0.0204874	TRUE
A2_TCM_5d_1_155197995_ENSG00000132676	A2	TCM_5d	1	155197995	ENSG00000132676	1	0.223672	0.0530403	2.47552e-05					0.00250569	0.00109391	TRUE
A2_TEM_0h_1_155197995_ENSG00000132676	A2	TEM_0h	1	155197995	ENSG00000132676	1	0.15604	0.0467065	0.000835183					0.0498334	0.0204874	TRUE
A2_TEM_16h_1_155197995_ENSG00000132676	A2	TEM_16h	1	155197995	ENSG00000132676	1	0.191185	0.0453365	2.47552e-05					0.00689871	0.00109391	TRUE
A2_TEM_40h_1_155197995_ENSG00000132676	A2	TEM_40h	1	155197995	ENSG00000132676	1	0.0661382	0.0344264	0.0547129					0.000369911	0.36554	FALSE
A2_TEM_5d_1_155197995_ENSG00000132676	A2	TEM_5d	1	155197995	ENSG00000132676	1	0.1052	0.0315742	0.000862778					0.00017118	0.0209501	TRUE
A2_TEMRA_0h_1_155197995_ENSG00000132676	A2	TEMRA_0h	1	155197995	ENSG00000132676	1	0.462461	0.240721	0.0547129					0.66177	0.36554	FALSE
A2_TEMRA_16h_1_155197995_ENSG00000132676	A2	TEMRA_16h	1	155197995	ENSG00000132676	1	-0.496299	0.258334	0.0547129					0.624735	0.36554	FALSE
A2_TEMRA_40h_1_155197995_ENSG00000132676	A2	TEMRA_40h	1	155197995	ENSG00000132676	1	1.10703	0.576234	0.0547129					0.743057	0.36554	FALSE
A2_TEMRA_5d_1_155197995_ENSG00000132676	A2	TEMRA_5d	1	155197995	ENSG00000132676	1	2.64377	0.791343	0.000835183					0.903854	0.0204874	FALSE
A2_nTreg_0h_1_155197995_ENSG00000132676	A2	nTreg_0h	1	155197995	ENSG00000132676	1	0.682801	0.161915	2.47552e-05					0.478482	0.00109391	FALSE
A2_nTreg_16h_1_155197995_ENSG00000132676	A2	nTreg_16h	1	155197995	ENSG00000132676	1	0.387734	0.0919451	2.47552e-05					0.00330156	0.00109391	TRUE
A2_nTreg_40h_1_155197995_ENSG00000132676	A2	nTreg_40h	1	155197995	ENSG00000132676	1	0.461057	0.13838	0.000862778					0.402681	0.0209501	FALSE
A2_CD4_Memory_uns_0h_1_155197995_ENSG00000143537	A2	CD4_Memory_uns_0h	1	155197995	ENSG00000143537	1	-0.0879697	0.0304884	0.00390976					0.000768793	0.0661669	FALSE
A2_CD4_Memory_stim_16h_1_155197995_ENSG00000143537	A2	CD4_Memory_stim_16h	1	155197995	ENSG00000143537	3	0.0383721	0.037417	0.305115	0.0519395	0.05465	0.0900224	0.387854	2.79787e-12	0.787658	FALSE
A2_CD4_Memory_stim_40h_1_155197995_ENSG00000143537	A2	CD4_Memory_stim_40h	1	155197995	ENSG00000143537	3	0.0358155	0.0354289	0.312059	0.0484175	0.0509871	0.0877757	0.365833	1.75026e-23	0.791989	FALSE
A2_CD4_Memory_stim_5d_1_155197995_ENSG00000143537	A2	CD4_Memory_stim_5d	1	155197995	ENSG00000143537	3	0.0139964	0.0838546	0.867439	0.0288286	0.0342567	0.208141	0.394018	1.1175e-17	0.987991	FALSE
A2_CD4_Naive_uns_0h_1_155197995_ENSG00000143537	A2	CD4_Naive_uns_0h	1	155197995	ENSG00000143537	2	0.226043	0.162192	0.163416					0.00716327	0.636201	FALSE
A2_CD4_Naive_stim_16h_1_155197995_ENSG00000143537	A2	CD4_Naive_stim_16h	1	155197995	ENSG00000143537	3	0.0409355	0.0585422	0.484398	0.0608227	0.0616367	0.134233	0.256417	1.82944e-10	0.891668	FALSE
A2_CD4_Naive_stim_40h_1_155197995_ENSG00000143537	A2	CD4_Naive_stim_40h	1	155197995	ENSG00000143537	3	0.0138793	0.0550725	0.801026	0.0220594	0.0250485	0.115126	0.418623	3.62108e-29	0.975188	FALSE
A2_CD4_Naive_stim_5d_1_155197995_ENSG00000143537	A2	CD4_Naive_stim_5d	1	155197995	ENSG00000143537	3	0.0213938	0.0347607	0.538251	0.0263117	0.0490882	0.0940669	0.414907	2.71328e-17	0.911077	FALSE
A2_TN_0h_1_155197995_ENSG00000143537	A2	TN_0h	1	155197995	ENSG00000143537	2	0.246464	0.108032	0.0225249					0.00217433	0.223879	FALSE
A2_TN_16h_1_155197995_ENSG00000143537	A2	TN_16h	1	155197995	ENSG00000143537	4	0.0199779	0.0581399	0.731134	0.0357651	0.0374992	0.0961108	0.344556	1.65176e-14	0.957644	FALSE
A2_TN_40h_1_155197995_ENSG00000143537	A2	TN_40h	1	155197995	ENSG00000143537	3	0.018529	0.0231489	0.423463	0.0282046	0.0326209	0.0532787	0.457042	3.28178e-26	0.863233	FALSE
A2_TN_5d_1_155197995_ENSG00000143537	A2	TN_5d	1	155197995	ENSG00000143537	3	0.0393118	0.071999	0.585063	0.0715361	0.0778797	0.187469	0.228726	8.88562e-09	0.921209	FALSE
A2_TCM_0h_1_155197995_ENSG00000143537	A2	TCM_0h	1	155197995	ENSG00000143537	3	-0.0866876	0.0438479	0.0480408	-0.0814359	-0.123263	-0.135949	0.919074	0.000552811	0.343249	FALSE
A2_TCM_16h_1_155197995_ENSG00000143537	A2	TCM_16h	1	155197995	ENSG00000143537	3	0.0249446	0.0351022	0.477315	0.0401821	0.0469728	0.083323	0.435259	4.6084e-18	0.889383	FALSE
A2_TCM_40h_1_155197995_ENSG00000143537	A2	TCM_40h	1	155197995	ENSG00000143537	2	0.0376904	0.0153941	0.0143503					5.69836e-16	0.167802	FALSE
A2_TCM_5d_1_155197995_ENSG00000143537	A2	TCM_5d	1	155197995	ENSG00000143537	3	0.10674	0.128129	0.404806	-0.0155387	-0.0581233	0.138736	0.904424	2.0578e-11	0.85414	FALSE
A2_TEM_0h_1_155197995_ENSG00000143537	A2	TEM_0h	1	155197995	ENSG00000143537	3	-0.00351849	0.109105	0.974274	0.0455968	0.0529205	0.174556	0.630996	4.09796e-06	0.998273	FALSE
A2_TEM_16h_1_155197995_ENSG00000143537	A2	TEM_16h	1	155197995	ENSG00000143537	2	0.0823165	0.0332484	0.0132938					6.70027e-08	0.159286	FALSE
A2_TEM_40h_1_155197995_ENSG00000143537	A2	TEM_40h	1	155197995	ENSG00000143537	3	0.0236748	0.123028	0.847402	0.0556218	0.062965	0.22666	0.492734	3.76346e-13	0.98371	FALSE
A2_TEM_5d_1_155197995_ENSG00000143537	A2	TEM_5d	1	155197995	ENSG00000143537	3	0.0212275	0.0384691	0.581081	0.0375788	0.0413168	0.0912145	0.305816	3.66194e-14	0.920082	FALSE
A2_TEMRA_0h_1_155197995_ENSG00000143537	A2	TEMRA_0h	1	155197995	ENSG00000143537	2	0.14606	0.0583691	0.0123373					0.00269689	0.153461	FALSE
A2_TEMRA_16h_1_155197995_ENSG00000143537	A2	TEMRA_16h	1	155197995	ENSG00000143537	3	0.00634856	0.0906494	0.944166	0.0133596	0.0693814	0.433584	0.160709	0.000116494	0.994428	FALSE
A2_TEMRA_40h_1_155197995_ENSG00000143537	A2	TEMRA_40h	1	155197995	ENSG00000143537	2	0.236521	0.275407	0.390447					0.0723001	0.845876	FALSE
A2_TEMRA_5d_1_155197995_ENSG00000143537	A2	TEMRA_5d	1	155197995	ENSG00000143537	2	0.141013	0.0914998	0.123286					2.12457e-05	0.558975	FALSE
A2_nTreg_0h_1_155197995_ENSG00000143537	A2	nTreg_0h	1	155197995	ENSG00000143537	3	-0.206187	0.0991356	0.0375391	-0.0685038	-0.252134	-0.364984	0.367492	0.00414587	0.30111	FALSE
A2_nTreg_16h_1_155197995_ENSG00000143537	A2	nTreg_16h	1	155197995	ENSG00000143537	2	-0.0133739	0.264532	0.959679					0.000248682	0.996434	FALSE
A2_nTreg_40h_1_155197995_ENSG00000143537	A2	nTreg_40h	1	155197995	ENSG00000143537	3	0.0352216	0.0314466	0.262695	0.0435223	0.045522	0.0908755	0.276686	2.89957e-09	0.753351	FALSE
A2_CD4_Memory_uns_0h_1_155197995_ENSG00000143590	A2	CD4_Memory_uns_0h	1	155197995	ENSG00000143590	2	-0.0150172	0.257963	0.953578					0.0474216	0.996012	FALSE
A2_CD4_Memory_stim_16h_1_155197995_ENSG00000143590	A2	CD4_Memory_stim_16h	1	155197995	ENSG00000143590	2	-0.0699811	0.0659549	0.288669					0.000522178	0.773568	FALSE
A2_CD4_Memory_stim_40h_1_155197995_ENSG00000143590	A2	CD4_Memory_stim_40h	1	155197995	ENSG00000143590	3	-0.00224026	0.213885	0.991643	-0.0221386	-0.296928	0.0443543	0.892143	0.00173371	0.998553	FALSE
A2_CD4_Memory_stim_5d_1_155197995_ENSG00000143590	A2	CD4_Memory_stim_5d	1	155197995	ENSG00000143590	2	-0.0147965	0.111766	0.894677					0.0414003	0.990947	FALSE
A2_CD4_Naive_uns_0h_1_155197995_ENSG00000143590	A2	CD4_Naive_uns_0h	1	155197995	ENSG00000143590	2	-0.169163	0.0869555	0.0517274					0.00418759	0.355245	FALSE
A2_CD4_Naive_stim_16h_1_155197995_ENSG00000143590	A2	CD4_Naive_stim_16h	1	155197995	ENSG00000143590	2	-0.01359	0.13151	0.917695					0.0117517	0.992432	FALSE
A2_CD4_Naive_stim_40h_1_155197995_ENSG00000143590	A2	CD4_Naive_stim_40h	1	155197995	ENSG00000143590	3	-0.484994	0.0918329	1.28296e-07	-0.341181	-0.229952	-0.526821	0.785737	0.0044765	1.21406e-05	TRUE
A2_CD4_Naive_stim_5d_1_155197995_ENSG00000143590	A2	CD4_Naive_stim_5d	1	155197995	ENSG00000143590	2	-0.061696	0.143816	0.667929					0.0109221	0.945656	FALSE
A2_TN_0h_1_155197995_ENSG00000143590	A2	TN_0h	1	155197995	ENSG00000143590	2	-0.0298727	0.0705643	0.672047					0.000235363	0.94619	FALSE
A2_TN_16h_1_155197995_ENSG00000143590	A2	TN_16h	1	155197995	ENSG00000143590	2	0.0682065	0.0353574	0.0537237					0.00257794	0.36327	FALSE
A2_TN_40h_1_155197995_ENSG00000143590	A2	TN_40h	1	155197995	ENSG00000143590	3	-0.190863	0.28671	0.505603	-0.0893017	-0.0129548	-0.394693	0.760912	0.0463489	0.897945	FALSE
A2_TN_5d_1_155197995_ENSG00000143590	A2	TN_5d	1	155197995	ENSG00000143590	2	0.0658308	0.0957538	0.491767					0.00235172	0.894206	FALSE
A2_TCM_0h_1_155197995_ENSG00000143590	A2	TCM_0h	1	155197995	ENSG00000143590	2	0.0334526	0.0898185	0.70956					0.0179754	0.952097	FALSE
A2_TCM_40h_1_155197995_ENSG00000143590	A2	TCM_40h	1	155197995	ENSG00000143590	2	-0.141374	0.0722592	0.0504086					0.0985979	0.350692	FALSE
A2_TCM_5d_1_155197995_ENSG00000143590	A2	TCM_5d	1	155197995	ENSG00000143590	3	-0.142396	0.271621	0.600108	-0.274133	-0.292261	-0.160417	0.954375	0.0132435	0.924767	FALSE
A2_TEM_0h_1_155197995_ENSG00000143590	A2	TEM_0h	1	155197995	ENSG00000143590	3	-0.139764	0.101632	0.16907	0.00194412	0.0134184	-0.360482	0.312531	0.00126265	0.646288	FALSE
A2_TEM_40h_1_155197995_ENSG00000143590	A2	TEM_40h	1	155197995	ENSG00000143590	2	0.0195771	0.206114	0.924329					0.0141816	0.992745	FALSE
A2_TEM_5d_1_155197995_ENSG00000143590	A2	TEM_5d	1	155197995	ENSG00000143590	3	-0.173847	0.101489	0.0867188	-0.100369	-0.103901	-0.0627119	0.6283	0.033797	0.468888	FALSE
A2_TEMRA_0h_1_155197995_ENSG00000143590	A2	TEMRA_0h	1	155197995	ENSG00000143590	3	0.0343704	0.164375	0.834373	-0.0816557	-0.0833992	-0.0771189	0.741624	0.0497535	0.981209	FALSE
A2_TEMRA_16h_1_155197995_ENSG00000143590	A2	TEMRA_16h	1	155197995	ENSG00000143590	2	-0.0915587	0.058165	0.11546					0.00306314	0.542515	FALSE
A2_TEMRA_40h_1_155197995_ENSG00000143590	A2	TEMRA_40h	1	155197995	ENSG00000143590	2	0.0697069	0.137186	0.611368					0.00893363	0.931003	FALSE
A2_TEMRA_5d_1_155197995_ENSG00000143590	A2	TEMRA_5d	1	155197995	ENSG00000143590	2	0.0334592	0.160849	0.835216					0.00942493	0.981251	FALSE
A2_nTreg_40h_1_155197995_ENSG00000143590	A2	nTreg_40h	1	155197995	ENSG00000143590	3	0.0925823	0.0372272	0.0128842	0.0696574	0.0630992	0.113235	0.941302	2.09112e-05	0.157432	FALSE
A2_CD4_Naive_stim_16h_1_155197995_ENSG00000143603	A2	CD4_Naive_stim_16h	1	155197995	ENSG00000143603	4	-0.000622771	0.038903	0.987228	0.00540985	-0.0376513	0.00228431	0.958716	0.000266462	0.998553	FALSE
A2_TN_16h_1_155197995_ENSG00000143603	A2	TN_16h	1	155197995	ENSG00000143603	4	-0.00601825	0.0577646	0.917022	-0.0141404	-0.0130288	0.093021	0.482184	0.000199376	0.992432	FALSE
A2_TEM_16h_1_155197995_ENSG00000143603	A2	TEM_16h	1	155197995	ENSG00000143603	3	-0.168413	0.157455	0.284802	-0.112731	-0.112209	0.507964	0.154512	0.0124595	0.771532	FALSE
A2_CD4_Memory_uns_0h_1_155197995_ENSG00000160685	A2	CD4_Memory_uns_0h	1	155197995	ENSG00000160685	3	0.178388	0.0590742	0.00253003	0.124777	0.040838	0.20082	0.910952	0.000102667	0.0487615	TRUE
A2_CD4_Memory_stim_16h_1_155197995_ENSG00000160685	A2	CD4_Memory_stim_16h	1	155197995	ENSG00000160685	2	-0.0716505	0.055289	0.195001					0.00532404	0.679856	FALSE
A2_CD4_Memory_stim_40h_1_155197995_ENSG00000160685	A2	CD4_Memory_stim_40h	1	155197995	ENSG00000160685	4	0.197835	0.139194	0.155233	0.245273	0.299554	0.75218	0.0619948	4.84805e-09	0.621746	FALSE
A2_CD4_Memory_stim_5d_1_155197995_ENSG00000160685	A2	CD4_Memory_stim_5d	1	155197995	ENSG00000160685	4	-0.132582	0.147632	0.369155	-0.0411659	-0.0465201	-1.2654	0.0913415	4.66639e-05	0.835324	FALSE
A2_CD4_Naive_uns_0h_1_155197995_ENSG00000160685	A2	CD4_Naive_uns_0h	1	155197995	ENSG00000160685	4	0.00773262	0.0355997	0.828044	-0.00174259	0.000253221	0.0328963	0.852572	6.97677e-06	0.979776	FALSE
A2_CD4_Naive_stim_16h_1_155197995_ENSG00000160685	A2	CD4_Naive_stim_16h	1	155197995	ENSG00000160685	3	0.0508751	0.0462504	0.271335	0.0438473	0.0410945	-0.0262945	0.379298	0.000981625	0.760318	FALSE
A2_CD4_Naive_stim_40h_1_155197995_ENSG00000160685	A2	CD4_Naive_stim_40h	1	155197995	ENSG00000160685	3	-0.0562921	0.0785551	0.473625	-0.0217549	-0.0194517	-0.00924041	0.873897	9.36579e-07	0.887478	FALSE
A2_CD4_Naive_stim_5d_1_155197995_ENSG00000160685	A2	CD4_Naive_stim_5d	1	155197995	ENSG00000160685	3	-0.0489676	0.285674	0.863901	0.0795392	0.0778818	2.51848	0.0694295	5.30555e-05	0.98721	FALSE
A2_TN_0h_1_155197995_ENSG00000160685	A2	TN_0h	1	155197995	ENSG00000160685	3	-0.0864327	0.0802547	0.281489	-0.124674	-0.126642	-0.332131	0.224036	0.000549086	0.768606	FALSE
A2_TN_16h_1_155197995_ENSG00000160685	A2	TN_16h	1	155197995	ENSG00000160685	4	-0.0802249	0.0420799	0.0565871	-0.0693881	-0.0718591	-0.157986	0.59603	0.00175825	0.373051	FALSE
A2_TN_40h_1_155197995_ENSG00000160685	A2	TN_40h	1	155197995	ENSG00000160685	5	-0.00475413	0.0829736	0.954309	0.00748289	0.0112191	0.0869023	0.55496	0.000137888	0.996012	FALSE
A2_TN_5d_1_155197995_ENSG00000160685	A2	TN_5d	1	155197995	ENSG00000160685	3	-0.0275819	0.0470356	0.557604	-0.0293329	-0.039548	-0.0847092	0.636739	0.0100088	0.916315	FALSE
A2_TCM_0h_1_155197995_ENSG00000160685	A2	TCM_0h	1	155197995	ENSG00000160685	3	0.107078	0.0457481	0.0192525	0.099977	0.110871	0.253757	0.192562	3.60981e-08	0.20243	FALSE
A2_TCM_16h_1_155197995_ENSG00000160685	A2	TCM_16h	1	155197995	ENSG00000160685	3	0.119878	0.140043	0.391992	0.0438203	0.0354209	-0.373002	0.511758	0.000213479	0.846517	FALSE
A2_TCM_40h_1_155197995_ENSG00000160685	A2	TCM_40h	1	155197995	ENSG00000160685	4	-0.0515192	0.0663297	0.437328	0.00961054	0.0223967	-0.124763	0.720014	0.00364797	0.86991	FALSE
A2_TCM_5d_1_155197995_ENSG00000160685	A2	TCM_5d	1	155197995	ENSG00000160685	3	0.0644545	0.135107	0.633317	-0.0196724	-0.0246466	1.37648	0.224469	0.00171631	0.936646	FALSE
A2_TEM_0h_1_155197995_ENSG00000160685	A2	TEM_0h	1	155197995	ENSG00000160685	3	-0.0127908	0.0337686	0.704853	-0.0163548	-0.0147402	-0.0842577	0.340205	4.13788e-05	0.950592	FALSE
A2_TEM_16h_1_155197995_ENSG00000160685	A2	TEM_16h	1	155197995	ENSG00000160685	3	-0.0977937	0.491579	0.842311	-0.00862876	-0.0140915	1.19182	0.366779	0.000309828	0.982667	FALSE
A2_TEM_40h_1_155197995_ENSG00000160685	A2	TEM_40h	1	155197995	ENSG00000160685	3	0.212906	0.222309	0.338212	0.0179368	0.0178646	-0.235408	0.885037	0.000205232	0.812305	FALSE
A2_TEM_5d_1_155197995_ENSG00000160685	A2	TEM_5d	1	155197995	ENSG00000160685	3	0.0459199	0.097543	0.637808	0.0447422	0.0824894	0.216084	0.800131	0.00482177	0.937954	FALSE
A2_TEMRA_0h_1_155197995_ENSG00000160685	A2	TEMRA_0h	1	155197995	ENSG00000160685	4	0.117062	0.0845177	0.166033	0.0831921	0.0803461	-0.0270053	0.781127	0.000109036	0.64117	FALSE
A2_TEMRA_16h_1_155197995_ENSG00000160685	A2	TEMRA_16h	1	155197995	ENSG00000160685	3	0.000328009	0.114633	0.997717	0.0564291	0.0820995	-0.340709	0.775867	0.000147577	0.99953	FALSE
A2_TEMRA_40h_1_155197995_ENSG00000160685	A2	TEMRA_40h	1	155197995	ENSG00000160685	3	0.00357266	0.116146	0.975461	0.0491165	0.0564166	0.514165	0.206156	0.0290719	0.998273	FALSE
A2_TEMRA_5d_1_155197995_ENSG00000160685	A2	TEMRA_5d	1	155197995	ENSG00000160685	3	0.0455578	0.0377534	0.22754	0.0416931	0.0413688	0.0268502	0.90205	0.00754255	0.716249	FALSE
A2_nTreg_0h_1_155197995_ENSG00000160685	A2	nTreg_0h	1	155197995	ENSG00000160685	3	-0.120741	0.0881785	0.170912	-0.0214512	-0.0149165	-0.437913	0.196045	0.000132831	0.648538	FALSE
A2_nTreg_16h_1_155197995_ENSG00000160685	A2	nTreg_16h	1	155197995	ENSG00000160685	3	-0.0310259	0.0293591	0.290616	-0.0240917	-0.0253378	0.0120161	0.589867	6.98517e-05	0.775401	FALSE
A2_nTreg_40h_1_155197995_ENSG00000160685	A2	nTreg_40h	1	155197995	ENSG00000160685	4	-0.0319501	0.123196	0.795371	-0.0795716	-0.0807893	-0.206111	0.490835	0.00352829	0.974099	FALSE
A2_CD4_Memory_uns_0h_1_155197995_ENSG00000160688	A2	CD4_Memory_uns_0h	1	155197995	ENSG00000160688	3	-0.100547	0.146893	0.493664	-0.0344462	-0.0628112	0.515778	0.561635	0.000101863	0.894279	FALSE
A2_CD4_Memory_stim_16h_1_155197995_ENSG00000160688	A2	CD4_Memory_stim_16h	1	155197995	ENSG00000160688	4	-0.0372294	0.174739	0.831283	0.0243729	0.0101964	-0.4499	0.139704	0.000344886	0.98088	FALSE
A2_CD4_Memory_stim_40h_1_155197995_ENSG00000160688	A2	CD4_Memory_stim_40h	1	155197995	ENSG00000160688	4	-0.368117	0.278003	0.185454	-0.107483	-0.0934945	-1.05399	0.0968689	1.4911e-05	0.667821	FALSE
A2_CD4_Memory_stim_5d_1_155197995_ENSG00000160688	A2	CD4_Memory_stim_5d	1	155197995	ENSG00000160688	4	0.0179081	0.145105	0.901778	0.027254	0.0186649	0.00813246	0.975621	0.00670617	0.991912	FALSE
A2_CD4_Naive_uns_0h_1_155197995_ENSG00000160688	A2	CD4_Naive_uns_0h	1	155197995	ENSG00000160688	4	0.0453013	0.0539755	0.401304	0.0117856	0.0164806	0.309768	0.119053	5.30491e-05	0.852428	FALSE
A2_CD4_Naive_stim_16h_1_155197995_ENSG00000160688	A2	CD4_Naive_stim_16h	1	155197995	ENSG00000160688	2	-0.0557915	0.0595753	0.349022					0.000287855	0.821607	FALSE
A2_CD4_Naive_stim_40h_1_155197995_ENSG00000160688	A2	CD4_Naive_stim_40h	1	155197995	ENSG00000160688	3	-0.235569	0.0588575	6.27131e-05	-0.245466	-0.263714	-0.306739	0.830949	0.0024028	0.00236621	TRUE
A2_CD4_Naive_stim_5d_1_155197995_ENSG00000160688	A2	CD4_Naive_stim_5d	1	155197995	ENSG00000160688	3	0.0737773	0.198305	0.709864	0.15082	0.154392	0.354614	0.29647	0.0216287	0.95215	FALSE
A2_TN_0h_1_155197995_ENSG00000160688	A2	TN_0h	1	155197995	ENSG00000160688	4	-0.118247	0.0974002	0.224734	0.00731636	0.00779764	-0.39931	0.387072	4.51492e-06	0.713202	FALSE
A2_TN_16h_1_155197995_ENSG00000160688	A2	TN_16h	1	155197995	ENSG00000160688	4	0.0381065	0.0916214	0.677474	-0.0176541	-0.0896339	-0.0309391	0.678942	3.87862e-06	0.946985	FALSE
A2_TN_40h_1_155197995_ENSG00000160688	A2	TN_40h	1	155197995	ENSG00000160688	4	-0.110873	0.0542711	0.0410569	-0.108637	-0.148308	-0.139356	0.712057	0.00474699	0.312627	FALSE
A2_TN_5d_1_155197995_ENSG00000160688	A2	TN_5d	1	155197995	ENSG00000160688	4	0.144196	0.210675	0.493693	0.0803663	0.0797095	0.634115	0.44629	0.000112513	0.894279	FALSE
A2_TCM_0h_1_155197995_ENSG00000160688	A2	TCM_0h	1	155197995	ENSG00000160688	4	0.0170698	0.0838378	0.838662	-0.079746	-0.0830598	0.23932	0.347398	6.96769e-07	0.982062	FALSE
A2_TCM_16h_1_155197995_ENSG00000160688	A2	TCM_16h	1	155197995	ENSG00000160688	4	-0.0386509	0.0465197	0.406058	0.0096226	0.0146088	0.0442112	0.749217	0.000177126	0.854951	FALSE
A2_TCM_40h_1_155197995_ENSG00000160688	A2	TCM_40h	1	155197995	ENSG00000160688	2	-0.110057	0.0595747	0.0646928					0.000407107	0.406982	FALSE
A2_TCM_5d_1_155197995_ENSG00000160688	A2	TCM_5d	1	155197995	ENSG00000160688	4	0.354569	0.11293	0.00169112	0.18536	0.0135818	0.0818769	0.490868	0.0064592	0.0358312	TRUE
A2_TEM_0h_1_155197995_ENSG00000160688	A2	TEM_0h	1	155197995	ENSG00000160688	5	0.066485	0.0793101	0.401867	0.108922	0.106745	0.228688	0.420634	0.00168422	0.852638	FALSE
A2_TEM_16h_1_155197995_ENSG00000160688	A2	TEM_16h	1	155197995	ENSG00000160688	3	-0.119109	0.152815	0.435724	0.0150855	0.0872756	0.0102703	0.831455	9.04591e-06	0.868908	FALSE
A2_TEM_40h_1_155197995_ENSG00000160688	A2	TEM_40h	1	155197995	ENSG00000160688	3	0.150532	0.259119	0.561284	-0.0132311	-0.0132705	0.941718	0.821025	1.97371e-05	0.916985	FALSE
A2_TEM_5d_1_155197995_ENSG00000160688	A2	TEM_5d	1	155197995	ENSG00000160688	4	-0.00385235	0.117857	0.973925	-0.0687204	-0.0769691	-0.231404	0.434818	0.0050118	0.998273	FALSE
A2_TEMRA_0h_1_155197995_ENSG00000160688	A2	TEMRA_0h	1	155197995	ENSG00000160688	4	0.130779	0.108894	0.229762	0.0712363	0.0694637	0.215969	0.732714	0.000604067	0.718754	FALSE
A2_TEMRA_16h_1_155197995_ENSG00000160688	A2	TEMRA_16h	1	155197995	ENSG00000160688	4	0.0798217	0.0932672	0.392087	-0.0357037	-0.0656227	0.337415	0.214544	0.000692693	0.846582	FALSE
A2_TEMRA_40h_1_155197995_ENSG00000160688	A2	TEMRA_40h	1	155197995	ENSG00000160688	3	-0.111764	0.0331239	0.000740555	-0.0911236	-0.0742794	-0.100033	0.913689	0.000327221	0.018517	TRUE
A2_TEMRA_5d_1_155197995_ENSG00000160688	A2	TEMRA_5d	1	155197995	ENSG00000160688	4	0.180764	0.0951689	0.0575119	0.0849792	0.0834573	0.393891	0.428499	0.00064762	0.376949	FALSE
A2_nTreg_0h_1_155197995_ENSG00000160688	A2	nTreg_0h	1	155197995	ENSG00000160688	4	0.141929	0.109579	0.195246	0.0280461	0.0260629	0.179248	0.722258	0.000223561	0.680035	FALSE
A2_nTreg_16h_1_155197995_ENSG00000160688	A2	nTreg_16h	1	155197995	ENSG00000160688	3	-0.312599	0.091413	0.000627065	-0.241547	-0.21584	-0.268163	0.820516	2.49634e-05	0.0162024	TRUE
A2_nTreg_40h_1_155197995_ENSG00000160688	A2	nTreg_40h	1	155197995	ENSG00000160688	3	0.167927	0.0926308	0.0698531	0.0965012	0.0945733	0.231864	0.868647	0.00189503	0.424006	FALSE
A2_CD4_Memory_uns_0h_1_155197995_ENSG00000160691	A2	CD4_Memory_uns_0h	1	155197995	ENSG00000160691	3	-0.129887	0.170018	0.44489	0.0110098	0.02914	-0.196399	0.873495	0.00512682	0.873797	FALSE
A2_CD4_Memory_stim_16h_1_155197995_ENSG00000160691	A2	CD4_Memory_stim_16h	1	155197995	ENSG00000160691	3	0.0129009	0.130388	0.921184	0.0864508	0.0859765	0.331754	0.132158	1.43803e-05	0.992636	FALSE
A2_CD4_Memory_stim_40h_1_155197995_ENSG00000160691	A2	CD4_Memory_stim_40h	1	155197995	ENSG00000160691	3	0.0204454	0.0673203	0.761354	-0.014846	-0.0465098	0.0457727	0.925746	7.18655e-05	0.965938	FALSE
A2_CD4_Memory_stim_5d_1_155197995_ENSG00000160691	A2	CD4_Memory_stim_5d	1	155197995	ENSG00000160691	3	0.120094	0.067222	0.0740137	0.114194	0.120142	0.319927	0.297931	0.000334846	0.436781	FALSE
A2_CD4_Naive_uns_0h_1_155197995_ENSG00000160691	A2	CD4_Naive_uns_0h	1	155197995	ENSG00000160691	3	0.0979993	0.0734351	0.18204	0.0812821	0.101298	0.130147	0.945525	0.000341098	0.665684	FALSE
A2_CD4_Naive_stim_16h_1_155197995_ENSG00000160691	A2	CD4_Naive_stim_16h	1	155197995	ENSG00000160691	4	-0.0238038	0.0430257	0.580095	-0.0112429	-0.013679	0.0827599	0.547033	0.000238147	0.919764	FALSE
A2_CD4_Naive_stim_40h_1_155197995_ENSG00000160691	A2	CD4_Naive_stim_40h	1	155197995	ENSG00000160691	5	0.0499604	0.0796344	0.530416	-0.0354836	-0.0278188	0.0363693	0.859276	4.13586e-06	0.907515	FALSE
A2_CD4_Naive_stim_5d_1_155197995_ENSG00000160691	A2	CD4_Naive_stim_5d	1	155197995	ENSG00000160691	3	-0.174183	0.085068	0.0406021	-0.10466	-0.0979267	-0.243368	0.834298	1.82687e-05	0.311085	FALSE
A2_TN_0h_1_155197995_ENSG00000160691	A2	TN_0h	1	155197995	ENSG00000160691	3	-0.0270476	0.17259	0.875469	0.0664387	0.0742253	0.210063	0.7086	0.00188937	0.989223	FALSE
A2_TN_16h_1_155197995_ENSG00000160691	A2	TN_16h	1	155197995	ENSG00000160691	4	-0.121903	0.0789808	0.122722	-0.0772384	-0.0741946	-0.363641	0.33376	0.0024756	0.557026	FALSE
A2_TN_40h_1_155197995_ENSG00000160691	A2	TN_40h	1	155197995	ENSG00000160691	3	0.0565415	0.118936	0.634506	-0.00350073	-0.012803	-0.434732	0.339295	0.000119637	0.93683	FALSE
A2_TN_5d_1_155197995_ENSG00000160691	A2	TN_5d	1	155197995	ENSG00000160691	4	-0.0366805	0.102352	0.720062	-0.0242606	-0.0196077	-0.0325703	0.986508	0.000878791	0.955219	FALSE
A2_TCM_0h_1_155197995_ENSG00000160691	A2	TCM_0h	1	155197995	ENSG00000160691	3	0.0371311	0.0753965	0.622381	-0.00146726	-0.00852515	0.0140059	0.95448	0.00310576	0.933846	FALSE
A2_TCM_16h_1_155197995_ENSG00000160691	A2	TCM_16h	1	155197995	ENSG00000160691	3	0.0616862	0.172224	0.720213	0.145198	0.175464	0.391629	0.539412	4.71164e-05	0.955242	FALSE
A2_TCM_40h_1_155197995_ENSG00000160691	A2	TCM_40h	1	155197995	ENSG00000160691	4	-0.0747681	0.141906	0.598273	-0.0414128	-0.0428835	0.263295	0.532241	0.000872955	0.924707	FALSE
A2_TCM_5d_1_155197995_ENSG00000160691	A2	TCM_5d	1	155197995	ENSG00000160691	3	0.0944146	0.0927692	0.308803	0.0166469	0.0110327	0.955417	0.157159	0.000230035	0.789104	FALSE
A2_TEM_0h_1_155197995_ENSG00000160691	A2	TEM_0h	1	155197995	ENSG00000160691	4	-0.208657	0.0447682	3.14936e-06	-0.203973	-0.213884	-0.237898	0.704883	0.00016242	0.000197141	TRUE
A2_TEM_16h_1_155197995_ENSG00000160691	A2	TEM_16h	1	155197995	ENSG00000160691	2	-0.0401507	0.187714	0.830631					0.000679881	0.980525	FALSE
A2_TEM_40h_1_155197995_ENSG00000160691	A2	TEM_40h	1	155197995	ENSG00000160691	4	0.102041	0.112843	0.365853	0.0658037	0.0554413	0.369374	0.451893	7.36331e-08	0.832783	FALSE
A2_TEM_5d_1_155197995_ENSG00000160691	A2	TEM_5d	1	155197995	ENSG00000160691	3	0.0291966	0.0742238	0.694054	-0.0287335	-0.0330186	-0.00625283	0.912159	9.33795e-05	0.948187	FALSE
A2_TEMRA_0h_1_155197995_ENSG00000160691	A2	TEMRA_0h	1	155197995	ENSG00000160691	3	0.0309218	0.0310562	0.319409	0.0215486	0.0218773	-0.0424757	0.445544	0.00058803	0.796484	FALSE
A2_TEMRA_16h_1_155197995_ENSG00000160691	A2	TEMRA_16h	1	155197995	ENSG00000160691	4	0.0972111	0.0338721	0.00410539	0.0823405	0.0826744	0.230091	0.242915	0.0017406	0.0686265	FALSE
A2_TEMRA_40h_1_155197995_ENSG00000160691	A2	TEMRA_40h	1	155197995	ENSG00000160691	4	-0.124742	0.0817397	0.126987	0.0278354	0.0330767	-0.341215	0.146798	0.000453563	0.567536	FALSE
A2_TEMRA_5d_1_155197995_ENSG00000160691	A2	TEMRA_5d	1	155197995	ENSG00000160691	3	-0.0621469	0.0759626	0.413286	-0.0141078	-0.0110647	-0.232709	0.819431	2.09806e-05	0.857923	FALSE
A2_nTreg_0h_1_155197995_ENSG00000160691	A2	nTreg_0h	1	155197995	ENSG00000160691	4	0.125773	0.0588874	0.0326934	0.0620962	0.0568548	0.248802	0.454686	8.72992e-05	0.279619	FALSE
A2_nTreg_16h_1_155197995_ENSG00000160691	A2	nTreg_16h	1	155197995	ENSG00000160691	2	-0.0862217	0.0302828	0.00441033					6.46224e-06	0.072149	FALSE
A2_nTreg_40h_1_155197995_ENSG00000160691	A2	nTreg_40h	1	155197995	ENSG00000160691	4	-0.0513448	0.0767733	0.503633	0.0100995	0.00520844	0.0589301	0.729123	3.2096e-05	0.897102	FALSE
A2_CD4_Memory_uns_0h_1_155197995_ENSG00000160710	A2	CD4_Memory_uns_0h	1	155197995	ENSG00000160710	3	-0.166847	0.0563079	0.00304541	-0.179635	-0.180581	-0.249256	0.573862	0.00179734	0.0561218	FALSE
A2_CD4_Memory_stim_16h_1_155197995_ENSG00000160710	A2	CD4_Memory_stim_16h	1	155197995	ENSG00000160710	3	0.0516832	0.1484	0.727638	0.197835	0.206669	0.405958	0.699445	0.000205944	0.956789	FALSE
A2_CD4_Memory_stim_40h_1_155197995_ENSG00000160710	A2	CD4_Memory_stim_40h	1	155197995	ENSG00000160710	3	0.795443	0.241279	0.000977985	0.76848	0.91977	1.49431	0.858341	0.00538176	0.0229866	TRUE
A2_CD4_Memory_stim_5d_1_155197995_ENSG00000160710	A2	CD4_Memory_stim_5d	1	155197995	ENSG00000160710	3	-0.229124	0.120892	0.0580558	-0.200374	-0.190709	-0.164729	0.860345	0.00291314	0.37887	FALSE
A2_CD4_Naive_uns_0h_1_155197995_ENSG00000160710	A2	CD4_Naive_uns_0h	1	155197995	ENSG00000160710	4	-0.246529	0.165434	0.136172	-0.134099	-0.118694	-0.703252	0.101246	0.00279448	0.586006	FALSE
A2_CD4_Naive_stim_16h_1_155197995_ENSG00000160710	A2	CD4_Naive_stim_16h	1	155197995	ENSG00000160710	5	0.0287257	0.0772732	0.710085	0.0562017	0.052587	0.158008	0.40013	2.04088e-06	0.95215	FALSE
A2_CD4_Naive_stim_40h_1_155197995_ENSG00000160710	A2	CD4_Naive_stim_40h	1	155197995	ENSG00000160710	3	-0.275283	0.19008	0.147548	-0.157632	-0.165799	-0.0658779	0.867893	0.0334455	0.607931	FALSE
A2_CD4_Naive_stim_5d_1_155197995_ENSG00000160710	A2	CD4_Naive_stim_5d	1	155197995	ENSG00000160710	3	-0.222145	0.0943559	0.0185559	-0.18322	-0.159662	0.0886106	0.454267	0.000643042	0.198365	FALSE
A2_TN_0h_1_155197995_ENSG00000160710	A2	TN_0h	1	155197995	ENSG00000160710	3	-0.134859	0.105736	0.20216	-0.151109	-0.181848	-0.1716	0.936371	0.000138792	0.688557	FALSE
A2_TN_16h_1_155197995_ENSG00000160710	A2	TN_16h	1	155197995	ENSG00000160710	4	0.0283354	0.0467774	0.544681	0.0366415	0.0440215	0.221405	0.179166	7.00441e-05	0.912748	FALSE
A2_TN_40h_1_155197995_ENSG00000160710	A2	TN_40h	1	155197995	ENSG00000160710	3	-0.181455	0.206628	0.37985	-0.0914746	0.0674029	-1.15631	0.605109	0.00139758	0.840879	FALSE
A2_TN_5d_1_155197995_ENSG00000160710	A2	TN_5d	1	155197995	ENSG00000160710	3	0.0387784	0.0793481	0.625045	0.0457433	0.0507725	0.209256	0.295111	0.00040297	0.933846	FALSE
A2_TCM_0h_1_155197995_ENSG00000160710	A2	TCM_0h	1	155197995	ENSG00000160710	4	-0.0635063	0.0648317	0.327305	-0.0390569	-0.0349469	-0.0824326	0.924228	7.69474e-06	0.803617	FALSE
A2_TCM_16h_1_155197995_ENSG00000160710	A2	TCM_16h	1	155197995	ENSG00000160710	4	-0.0942891	0.0725057	0.193451	-0.0749593	-0.0765948	-0.0729733	0.921189	0.00434422	0.678447	FALSE
A2_TCM_40h_1_155197995_ENSG00000160710	A2	TCM_40h	1	155197995	ENSG00000160710	4	0.122061	0.122413	0.318701	0.058642	-0.00825917	0.0974206	0.927667	3.58183e-05	0.796347	FALSE
A2_TCM_5d_1_155197995_ENSG00000160710	A2	TCM_5d	1	155197995	ENSG00000160710	2	-0.0379596	0.0898509	0.67268					0.00112102	0.946307	FALSE
A2_TEM_0h_1_155197995_ENSG00000160710	A2	TEM_0h	1	155197995	ENSG00000160710	3	-0.0191995	0.0387211	0.620006	-0.0197549	-0.0187817	-0.0489856	0.757647	9.78307e-05	0.933135	FALSE
A2_TEM_16h_1_155197995_ENSG00000160710	A2	TEM_16h	1	155197995	ENSG00000160710	3	-0.260064	0.139772	0.062797	-0.201049	-0.19831	0.319473	0.284004	0.0202337	0.400256	FALSE
A2_TEM_40h_1_155197995_ENSG00000160710	A2	TEM_40h	1	155197995	ENSG00000160710	3	0.0695879	0.0547191	0.203469	0.0444841	0.041053	-0.0423845	0.816127	0.00102489	0.68902	FALSE
A2_TEM_5d_1_155197995_ENSG00000160710	A2	TEM_5d	1	155197995	ENSG00000160710	2	-0.235286	0.0954119	0.013663					0.00225831	0.162466	FALSE
A2_TEMRA_0h_1_155197995_ENSG00000160710	A2	TEMRA_0h	1	155197995	ENSG00000160710	3	0.0493598	0.0558552	0.376852	0.033752	0.0176886	0.0331275	0.9278	0.000724732	0.839427	FALSE
A2_TEMRA_16h_1_155197995_ENSG00000160710	A2	TEMRA_16h	1	155197995	ENSG00000160710	4	-0.00457376	0.0509219	0.928431	0.0177311	0.0432957	0.0690042	0.378586	0.000144746	0.992745	FALSE
A2_TEMRA_40h_1_155197995_ENSG00000160710	A2	TEMRA_40h	1	155197995	ENSG00000160710	4	0.0999304	0.100073	0.318003	0.0885414	0.17309	0.0609854	0.879199	0.0132429	0.796095	FALSE
A2_TEMRA_5d_1_155197995_ENSG00000160710	A2	TEMRA_5d	1	155197995	ENSG00000160710	3	-0.0129689	0.04504	0.773392	-0.002619	0.000968718	0.0682161	0.392666	0.00154223	0.969804	FALSE
A2_nTreg_0h_1_155197995_ENSG00000160710	A2	nTreg_0h	1	155197995	ENSG00000160710	3	0.124844	0.0531628	0.0188578	0.120454	0.113281	0.0978055	0.901171	0.00205812	0.200214	FALSE
A2_nTreg_16h_1_155197995_ENSG00000160710	A2	nTreg_16h	1	155197995	ENSG00000160710	4	-0.0059351	0.0920667	0.9486	-0.00857835	-0.0324628	0.0740177	0.748256	2.34375e-05	0.995695	FALSE
A2_nTreg_40h_1_155197995_ENSG00000160710	A2	nTreg_40h	1	155197995	ENSG00000160710	3	0.0769762	0.0572323	0.178632	0.0821267	0.0860397	0.114407	0.804712	0.000590016	0.66086	FALSE
A2_CD4_Memory_uns_0h_1_155197995_ENSG00000160714	A2	CD4_Memory_uns_0h	1	155197995	ENSG00000160714	3	0.0598719	0.0471008	0.203678	0.0578132	0.0716954	0.101426	0.733007	0.0103241	0.68902	FALSE
A2_CD4_Memory_stim_16h_1_155197995_ENSG00000160714	A2	CD4_Memory_stim_16h	1	155197995	ENSG00000160714	3	-0.0548769	0.126056	0.663317	-0.00961105	-0.00930706	0.00968838	0.889426	0.0291799	0.944372	FALSE
A2_CD4_Memory_stim_40h_1_155197995_ENSG00000160714	A2	CD4_Memory_stim_40h	1	155197995	ENSG00000160714	3	0.252666	0.141584	0.0743318	0.257469	0.2649	0.338955	0.715283	0.0217815	0.437354	FALSE
A2_CD4_Memory_stim_5d_1_155197995_ENSG00000160714	A2	CD4_Memory_stim_5d	1	155197995	ENSG00000160714	2	-0.0191794	0.0543632	0.724238					0.00581739	0.956474	FALSE
A2_CD4_Naive_uns_0h_1_155197995_ENSG00000160714	A2	CD4_Naive_uns_0h	1	155197995	ENSG00000160714	3	0.0224359	0.0406121	0.580644	0.0305319	0.03114	0.209921	0.380441	0.000480624	0.919817	FALSE
A2_CD4_Naive_stim_16h_1_155197995_ENSG00000160714	A2	CD4_Naive_stim_16h	1	155197995	ENSG00000160714	2	0.00410899	0.057277	0.94281					0.00884248	0.994324	FALSE
A2_CD4_Naive_stim_40h_1_155197995_ENSG00000160714	A2	CD4_Naive_stim_40h	1	155197995	ENSG00000160714	4	-0.147593	0.124264	0.234936	-0.099116	-0.0904494	-0.00594737	0.876705	0.000894544	0.724994	FALSE
A2_CD4_Naive_stim_5d_1_155197995_ENSG00000160714	A2	CD4_Naive_stim_5d	1	155197995	ENSG00000160714	1	0.0513796	0.06582	0.435033					0.00576796	0.868472	FALSE
A2_TN_0h_1_155197995_ENSG00000160714	A2	TN_0h	1	155197995	ENSG00000160714	2	-0.00928133	0.0423669	0.826595					0.00240604	0.979454	FALSE
A2_TN_16h_1_155197995_ENSG00000160714	A2	TN_16h	1	155197995	ENSG00000160714	4	-0.00565928	0.0395637	0.886257	-0.00975401	-0.00833843	0.00523055	0.874119	0.000465301	0.989812	FALSE
A2_TN_40h_1_155197995_ENSG00000160714	A2	TN_40h	1	155197995	ENSG00000160714	1	-0.147108	0.188453	0.435033					0.109507	0.868472	FALSE
A2_TN_5d_1_155197995_ENSG00000160714	A2	TN_5d	1	155197995	ENSG00000160714	3	0.00146643	0.0945239	0.987622	-0.0381805	-0.0384455	-0.341377	0.682092	0.0335227	0.998553	FALSE
A2_TCM_0h_1_155197995_ENSG00000160714	A2	TCM_0h	1	155197995	ENSG00000160714	3	0.0534633	0.0524599	0.308143	0.0414642	0.0422793	0.0270244	0.749173	0.00237879	0.788516	FALSE
A2_TCM_16h_1_155197995_ENSG00000160714	A2	TCM_16h	1	155197995	ENSG00000160714	3	-0.0845457	0.137173	0.537668	-0.0461781	-0.0457758	0.0542067	0.733767	0.0292841	0.910663	FALSE
A2_TCM_40h_1_155197995_ENSG00000160714	A2	TCM_40h	1	155197995	ENSG00000160714	3	0.0436495	0.0753737	0.562516	0.00318104	0.0031887	-0.0233587	0.654946	0.0430394	0.917241	FALSE
A2_TCM_5d_1_155197995_ENSG00000160714	A2	TCM_5d	1	155197995	ENSG00000160714	3	0.0116162	0.0702699	0.868702	0.0172965	0.0192068	0.105109	0.574957	0.0532334	0.988272	FALSE
A2_TEM_0h_1_155197995_ENSG00000160714	A2	TEM_0h	1	155197995	ENSG00000160714	2	-0.0537745	0.032212	0.0950388					0.00175393	0.493036	FALSE
A2_TEM_16h_1_155197995_ENSG00000160714	A2	TEM_16h	1	155197995	ENSG00000160714	2	-0.158004	0.160564	0.325088					0.148392	0.80209	FALSE
A2_TEM_40h_1_155197995_ENSG00000160714	A2	TEM_40h	1	155197995	ENSG00000160714	3	0.117499	0.132849	0.37645	0.0160715	-0.00430212	-0.151563	0.423912	0.0980212	0.839224	FALSE
A2_TEM_5d_1_155197995_ENSG00000160714	A2	TEM_5d	1	155197995	ENSG00000160714	3	0.0129341	0.0971903	0.89413	-0.0580926	-0.066337	0.0361988	0.948035	0.0440851	0.990947	FALSE
A2_TEMRA_0h_1_155197995_ENSG00000160714	A2	TEMRA_0h	1	155197995	ENSG00000160714	3	0.0850051	0.0768605	0.268742	0.080066	0.118073	0.242129	0.56713	0.0451541	0.75973	FALSE
A2_TEMRA_16h_1_155197995_ENSG00000160714	A2	TEMRA_16h	1	155197995	ENSG00000160714	3	-0.0137607	0.0563983	0.807238	-0.0115979	-0.00197506	-0.143027	0.442535	0.00892946	0.976759	FALSE
A2_TEMRA_40h_1_155197995_ENSG00000160714	A2	TEMRA_40h	1	155197995	ENSG00000160714	3	-0.0905784	0.0628281	0.149391	-0.0783173	0.00659402	-0.486431	0.52685	0.0750938	0.611695	FALSE
A2_TEMRA_5d_1_155197995_ENSG00000160714	A2	TEMRA_5d	1	155197995	ENSG00000160714	1	-0.0382228	0.129602	0.768052					0.173494	0.968426	FALSE
A2_nTreg_0h_1_155197995_ENSG00000160714	A2	nTreg_0h	1	155197995	ENSG00000160714	2	-0.00529051	0.106835	0.960505					0.083804	0.996434	FALSE
A2_nTreg_16h_1_155197995_ENSG00000160714	A2	nTreg_16h	1	155197995	ENSG00000160714	3	-0.0706302	0.057595	0.220076	-0.050261	-0.0505435	-0.0479132	0.900267	0.000939164	0.708162	FALSE
A2_nTreg_40h_1_155197995_ENSG00000160714	A2	nTreg_40h	1	155197995	ENSG00000160714	2	0.0361558	0.0677484	0.593565					0.00341058	0.923142	FALSE
A2_CD4_Memory_uns_0h_1_155197995_ENSG00000160752	A2	CD4_Memory_uns_0h	1	155197995	ENSG00000160752	1	0.151168	0.0523914	0.00390976					0.0381273	0.0661669	FALSE
A2_CD4_Memory_stim_16h_1_155197995_ENSG00000160752	A2	CD4_Memory_stim_16h	1	155197995	ENSG00000160752	2	0.618113	1.24687	0.620083					0.0374453	0.933135	FALSE
A2_CD4_Memory_stim_40h_1_155197995_ENSG00000160752	A2	CD4_Memory_stim_40h	1	155197995	ENSG00000160752	1	-0.538764	0.327133	0.099573					0.00106373	0.50575	FALSE
A2_CD4_Memory_stim_5d_1_155197995_ENSG00000160752	A2	CD4_Memory_stim_5d	1	155197995	ENSG00000160752	1	0.0338383	0.240687	0.888194					0.0312623	0.990397	FALSE
A2_CD4_Naive_uns_0h_1_155197995_ENSG00000160752	A2	CD4_Naive_uns_0h	1	155197995	ENSG00000160752	2	0.194038	0.172294	0.26008					0.00750229	0.751575	FALSE
A2_CD4_Naive_stim_16h_1_155197995_ENSG00000160752	A2	CD4_Naive_stim_16h	1	155197995	ENSG00000160752	2	-0.321525	0.221057	0.145811					3.84932e-07	0.605354	FALSE
A2_CD4_Naive_stim_40h_1_155197995_ENSG00000160752	A2	CD4_Naive_stim_40h	1	155197995	ENSG00000160752	1	0.238744	0.113678	0.0357133					0.00314459	0.292597	FALSE
A2_CD4_Naive_stim_5d_1_155197995_ENSG00000160752	A2	CD4_Naive_stim_5d	1	155197995	ENSG00000160752	1	-0.37708	0.113682	0.000910014					0.0435057	0.0215287	TRUE
A2_TN_0h_1_155197995_ENSG00000160752	A2	TN_0h	1	155197995	ENSG00000160752	1	0.442902	0.0763919	6.72082e-09					0.0814678	9.98958e-07	FALSE
A2_TN_16h_1_155197995_ENSG00000160752	A2	TN_16h	1	155197995	ENSG00000160752	1	-0.131392	0.0396122	0.000910014					2.17404e-06	0.0215287	TRUE
A2_TN_40h_1_155197995_ENSG00000160752	A2	TN_40h	1	155197995	ENSG00000160752	1	0.0350055	0.0667473	0.599967					0.000424038	0.924707	FALSE
A2_TN_5d_1_155197995_ENSG00000160752	A2	TN_5d	1	155197995	ENSG00000160752	2	-0.111377	0.749536	0.881874					0.0390353	0.989363	FALSE
A2_TCM_0h_1_155197995_ENSG00000160752	A2	TCM_0h	1	155197995	ENSG00000160752	1	0.177133	0.0613904	0.00390976					0.138502	0.0661669	FALSE
A2_TCM_16h_1_155197995_ENSG00000160752	A2	TCM_16h	1	155197995	ENSG00000160752	2	-0.257838	0.219912	0.241012					0.023111	0.731688	FALSE
A2_TCM_40h_1_155197995_ENSG00000160752	A2	TCM_40h	1	155197995	ENSG00000160752	1	-0.250339	0.118584	0.0347662					0.0249291	0.287326	FALSE
A2_TCM_5d_1_155197995_ENSG00000160752	A2	TCM_5d	1	155197995	ENSG00000160752	1	-1.03246	0.258399	6.45259e-05					0.0967061	0.00241911	FALSE
A2_TEM_0h_1_155197995_ENSG00000160752	A2	TEM_0h	1	155197995	ENSG00000160752	1	0.203733	0.0532124	0.000128835					0.00914658	0.00436281	TRUE
A2_TEM_16h_1_155197995_ENSG00000160752	A2	TEM_16h	1	155197995	ENSG00000160752	2	-0.196022	0.716324	0.784354					0.0273226	0.971986	FALSE
A2_TEM_40h_1_155197995_ENSG00000160752	A2	TEM_40h	1	155197995	ENSG00000160752	2	-0.277629	0.203698	0.172899					0.00256919	0.651954	FALSE
A2_TEM_5d_1_155197995_ENSG00000160752	A2	TEM_5d	1	155197995	ENSG00000160752	1	-0.249091	0.0750961	0.000910014					0.0162004	0.0215287	TRUE
A2_TEMRA_0h_1_155197995_ENSG00000160752	A2	TEMRA_0h	1	155197995	ENSG00000160752	2	-0.113674	0.415415	0.784361					0.0742108	0.971986	FALSE
A2_TEMRA_16h_1_155197995_ENSG00000160752	A2	TEMRA_16h	1	155197995	ENSG00000160752	1	0.134997	0.0750851	0.0721894					0.151223	0.431045	FALSE
A2_TEMRA_40h_1_155197995_ENSG00000160752	A2	TEMRA_40h	1	155197995	ENSG00000160752	1	-0.941556	0.162605	7.01918e-09					0.0722212	1.00768e-06	FALSE
A2_TEMRA_5d_1_155197995_ENSG00000160752	A2	TEMRA_5d	1	155197995	ENSG00000160752	1	-0.353043	0.0883575	6.45259e-05					0.00616616	0.00241911	TRUE
A2_nTreg_0h_1_155197995_ENSG00000160752	A2	nTreg_0h	1	155197995	ENSG00000160752	2	0.373357	0.14273	0.00890136					0.0416692	0.121732	FALSE
A2_nTreg_16h_1_155197995_ENSG00000160752	A2	nTreg_16h	1	155197995	ENSG00000160752	1	-0.283487	0.0854659	0.000910014					0.00576442	0.0215287	TRUE
A2_nTreg_40h_1_155197995_ENSG00000160752	A2	nTreg_40h	1	155197995	ENSG00000160752	2	0.0785388	0.425569	0.853582					0.00781467	0.985289	FALSE
A2_CD4_Memory_uns_0h_1_155197995_ENSG00000160753	A2	CD4_Memory_uns_0h	1	155197995	ENSG00000160753	2	-0.0843362	0.359559	0.814555					0.00971143	0.977941	FALSE
A2_CD4_Memory_stim_16h_1_155197995_ENSG00000160753	A2	CD4_Memory_stim_16h	1	155197995	ENSG00000160753	2	0.36644	0.135583	0.00687782					0.0366224	0.101635	FALSE
A2_CD4_Memory_stim_40h_1_155197995_ENSG00000160753	A2	CD4_Memory_stim_40h	1	155197995	ENSG00000160753	1	0.265019	0.223753	0.236244					0.189694	0.725519	FALSE
A2_CD4_Memory_stim_5d_1_155197995_ENSG00000160753	A2	CD4_Memory_stim_5d	1	155197995	ENSG00000160753	2	0.498619	0.433315	0.249852					0.17227	0.740235	FALSE
A2_CD4_Naive_uns_0h_1_155197995_ENSG00000160753	A2	CD4_Naive_uns_0h	1	155197995	ENSG00000160753	2	0.343067	0.24833	0.167126					0.0874147	0.642834	FALSE
A2_CD4_Naive_stim_16h_1_155197995_ENSG00000160753	A2	CD4_Naive_stim_16h	1	155197995	ENSG00000160753	1	-0.75557	0.280459	0.00705905					0.40226	0.102795	FALSE
A2_CD4_Naive_stim_40h_1_155197995_ENSG00000160753	A2	CD4_Naive_stim_40h	1	155197995	ENSG00000160753	2	-0.480114	0.0962457	6.08757e-07					0.0360884	4.76482e-05	TRUE
A2_CD4_Naive_stim_5d_1_155197995_ENSG00000160753	A2	CD4_Naive_stim_5d	1	155197995	ENSG00000160753	1	-0.117921	0.0806009	0.14346					0.042393	0.601942	FALSE
A2_TN_0h_1_155197995_ENSG00000160753	A2	TN_0h	1	155197995	ENSG00000160753	1	-0.26184	0.0451623	6.72082e-09					0.00710852	9.98958e-07	TRUE
A2_TN_16h_1_155197995_ENSG00000160753	A2	TN_16h	1	155197995	ENSG00000160753	2	0.0967061	0.34374	0.778453					0.0776516	0.970382	FALSE
A2_TN_40h_1_155197995_ENSG00000160753	A2	TN_40h	1	155197995	ENSG00000160753	2	0.293455	0.538566	0.585835					0.117384	0.921209	FALSE
A2_TN_5d_1_155197995_ENSG00000160753	A2	TN_5d	1	155197995	ENSG00000160753	1	0.352524	0.122177	0.00390976					0.262932	0.0661669	FALSE
A2_TCM_0h_1_155197995_ENSG00000160753	A2	TCM_0h	1	155197995	ENSG00000160753	1	-0.296824	0.171964	0.0843334					0.300038	0.462529	FALSE
A2_TCM_16h_1_155197995_ENSG00000160753	A2	TCM_16h	1	155197995	ENSG00000160753	1	0.112414	0.0625245	0.0721894					0.0322003	0.431045	FALSE
A2_TCM_40h_1_155197995_ENSG00000160753	A2	TCM_40h	1	155197995	ENSG00000160753	2	0.351589	0.161787	0.0297688					0.0215321	0.264378	FALSE
A2_TCM_5d_1_155197995_ENSG00000160753	A2	TCM_5d	1	155197995	ENSG00000160753	2	0.665729	0.143981	3.76901e-06					0.140323	0.000229177	FALSE
A2_TEM_0h_1_155197995_ENSG00000160753	A2	TEM_0h	1	155197995	ENSG00000160753	1	0.253121	0.0437134	7.01918e-09					0.0053402	1.00768e-06	TRUE
A2_TEM_16h_1_155197995_ENSG00000160753	A2	TEM_16h	1	155197995	ENSG00000160753	1	-0.493788	0.0907595	5.30959e-08					0.166514	5.58076e-06	FALSE
A2_TEM_40h_1_155197995_ENSG00000160753	A2	TEM_40h	1	155197995	ENSG00000160753	1	-0.204399	0.0708403	0.00390976					0.0723292	0.0661669	FALSE
A2_TEM_5d_1_155197995_ENSG00000160753	A2	TEM_5d	1	155197995	ENSG00000160753	1	-0.273818	0.0715177	0.000128835					0.0249041	0.00436281	TRUE
A2_TEMRA_0h_1_155197995_ENSG00000160753	A2	TEMRA_0h	1	155197995	ENSG00000160753	2	0.0576333	0.158998	0.716995					0.000479584	0.954285	FALSE
A2_TEMRA_16h_1_155197995_ENSG00000160753	A2	TEMRA_16h	1	155197995	ENSG00000160753	2	-0.173957	0.113649	0.125858					0.00136079	0.56515	FALSE
A2_TEMRA_40h_1_155197995_ENSG00000160753	A2	TEMRA_40h	1	155197995	ENSG00000160753	2	0.171468	0.174899	0.326897					0.041821	0.802995	FALSE
A2_TEMRA_5d_1_155197995_ENSG00000160753	A2	TEMRA_5d	1	155197995	ENSG00000160753	1	-0.127891	0.0443242	0.00390976					0.0152259	0.0661669	FALSE
A2_nTreg_0h_1_155197995_ENSG00000160753	A2	nTreg_0h	1	155197995	ENSG00000160753	2	-0.0151589	0.200288	0.93967					0.0201361	0.993586	FALSE
A2_nTreg_16h_1_155197995_ENSG00000160753	A2	nTreg_16h	1	155197995	ENSG00000160753	2	-0.300665	0.291972	0.303117					0.224891	0.786667	FALSE
A2_nTreg_40h_1_155197995_ENSG00000160753	A2	nTreg_40h	1	155197995	ENSG00000160753	1	0.0687727	0.0928981	0.459116					0.181273	0.88228	FALSE
A2_CD4_Memory_uns_0h_1_155197995_ENSG00000160767	A2	CD4_Memory_uns_0h	1	155197995	ENSG00000160767	2	0.202159	0.443666	0.648637					0.0827938	0.940845	FALSE
A2_CD4_Memory_stim_16h_1_155197995_ENSG00000160767	A2	CD4_Memory_stim_16h	1	155197995	ENSG00000160767	1	-0.221181	0.0766566	0.00390976					0.0722383	0.0661669	FALSE
A2_CD4_Memory_stim_40h_1_155197995_ENSG00000160767	A2	CD4_Memory_stim_40h	1	155197995	ENSG00000160767	1	0.159152	0.134371	0.236244					0.0264583	0.725519	FALSE
A2_CD4_Memory_stim_5d_1_155197995_ENSG00000160767	A2	CD4_Memory_stim_5d	1	155197995	ENSG00000160767	2	-0.00445399	0.0506037	0.929863					0.0427631	0.993158	FALSE
A2_CD4_Naive_uns_0h_1_155197995_ENSG00000160767	A2	CD4_Naive_uns_0h	1	155197995	ENSG00000160767	1	-0.199079	0.102666	0.0524888					0.199943	0.35816	FALSE
A2_CD4_Naive_stim_16h_1_155197995_ENSG00000160767	A2	CD4_Naive_stim_16h	1	155197995	ENSG00000160767	1	-0.300579	0.0545218	3.52768e-08					0.00874477	4.16946e-06	TRUE
A2_CD4_Naive_stim_40h_1_155197995_ENSG00000160767	A2	CD4_Naive_stim_40h	1	155197995	ENSG00000160767	2	-0.167957	0.166103	0.311939					0.0164203	0.791753	FALSE
A2_CD4_Naive_stim_5d_1_155197995_ENSG00000160767	A2	CD4_Naive_stim_5d	1	155197995	ENSG00000160767	2	0.267802	0.0927196	0.00387326					0.00196861	0.0661194	FALSE
A2_TN_0h_1_155197995_ENSG00000160767	A2	TN_0h	1	155197995	ENSG00000160767	1	-0.249967	0.128909	0.0524888					0.260099	0.35816	FALSE
A2_TN_16h_1_155197995_ENSG00000160767	A2	TN_16h	1	155197995	ENSG00000160767	2	0.255505	0.162817	0.116583					0.0275583	0.545127	FALSE
A2_TN_40h_1_155197995_ENSG00000160767	A2	TN_40h	1	155197995	ENSG00000160767	2	-0.16487	0.0812236	0.0423739					0.007962	0.31906	FALSE
A2_TN_5d_1_155197995_ENSG00000160767	A2	TN_5d	1	155197995	ENSG00000160767	2	0.296729	0.045293	5.70247e-11					0.00487805	1.19874e-08	TRUE
A2_TCM_0h_1_155197995_ENSG00000160767	A2	TCM_0h	1	155197995	ENSG00000160767	2	-0.169821	0.151896	0.263563					0.0460935	0.754026	FALSE
A2_TCM_16h_1_155197995_ENSG00000160767	A2	TCM_16h	1	155197995	ENSG00000160767	2	0.0572871	0.0763359	0.452978					0.00975865	0.87819	FALSE
A2_TCM_40h_1_155197995_ENSG00000160767	A2	TCM_40h	1	155197995	ENSG00000160767	2	-0.167233	0.388478	0.666844					0.0324011	0.945656	FALSE
A2_TCM_5d_1_155197995_ENSG00000160767	A2	TCM_5d	1	155197995	ENSG00000160767	2	0.0058521	0.286227	0.983688					0.107307	0.998295	FALSE
A2_TEM_0h_1_155197995_ENSG00000160767	A2	TEM_0h	1	155197995	ENSG00000160767	1	0.137417	0.0510078	0.00705905					0.00120018	0.102795	FALSE
A2_TEM_16h_1_155197995_ENSG00000160767	A2	TEM_16h	1	155197995	ENSG00000160767	1	-0.114062	0.0665878	0.0867196					0.0267734	0.468888	FALSE
A2_TEM_40h_1_155197995_ENSG00000160767	A2	TEM_40h	1	155197995	ENSG00000160767	1	0.384957	0.0848892	5.76533e-06					0.0326968	0.000332693	TRUE
A2_TEM_5d_1_155197995_ENSG00000160767	A2	TEM_5d	1	155197995	ENSG00000160767	2	0.24803	0.148618	0.095135					0.017272	0.493274	FALSE
A2_TEMRA_0h_1_155197995_ENSG00000160767	A2	TEMRA_0h	1	155197995	ENSG00000160767	2	0.179129	0.0981251	0.0679225					0.0491032	0.416363	FALSE
A2_TEMRA_16h_1_155197995_ENSG00000160767	A2	TEMRA_16h	1	155197995	ENSG00000160767	1	0.0162313	0.0549927	0.767877					0.0353022	0.968339	FALSE
A2_TEMRA_40h_1_155197995_ENSG00000160767	A2	TEMRA_40h	1	155197995	ENSG00000160767	2	0.110484	0.0600506	0.065791					0.0725139	0.41021	FALSE
A2_TEMRA_5d_1_155197995_ENSG00000160767	A2	TEMRA_5d	1	155197995	ENSG00000160767	2	0.0454863	0.151957	0.764684					0.0768727	0.966984	FALSE
A2_nTreg_0h_1_155197995_ENSG00000160767	A2	nTreg_0h	1	155197995	ENSG00000160767	2	0.0119023	0.177357	0.946495					0.138524	0.99494	FALSE
A2_nTreg_16h_1_155197995_ENSG00000160767	A2	nTreg_16h	1	155197995	ENSG00000160767	3	0.0116266	0.111336	0.91683	-0.0307344	-0.0315397	-0.128432	0.550744	0.0111034	0.992432	FALSE
A2_nTreg_40h_1_155197995_ENSG00000160767	A2	nTreg_40h	1	155197995	ENSG00000160767	2	-0.0386869	0.188305	0.837222					0.0105098	0.981562	FALSE
A2_CD4_Memory_uns_0h_1_155197995_ENSG00000163344	A2	CD4_Memory_uns_0h	1	155197995	ENSG00000163344	4	-0.0722525	0.0957276	0.450386	0.0246658	0.0311255	-0.0749452	0.994531	0.000185999	0.87705	FALSE
A2_CD4_Memory_stim_16h_1_155197995_ENSG00000163344	A2	CD4_Memory_stim_16h	1	155197995	ENSG00000163344	5	-0.271444	0.144854	0.0609415	-0.0870353	-0.0823198	-0.438313	0.415612	0.000125431	0.391816	FALSE
A2_CD4_Memory_stim_40h_1_155197995_ENSG00000163344	A2	CD4_Memory_stim_40h	1	155197995	ENSG00000163344	4	0.159046	0.801566	0.842717	0.122498	0.0189244	1.13383	0.537394	0.00097219	0.982839	FALSE
A2_CD4_Memory_stim_5d_1_155197995_ENSG00000163344	A2	CD4_Memory_stim_5d	1	155197995	ENSG00000163344	4	0.092642	0.106315	0.383541	0.0156828	0.0166062	-0.0563966	0.55264	0.000130175	0.842692	FALSE
A2_CD4_Naive_uns_0h_1_155197995_ENSG00000163344	A2	CD4_Naive_uns_0h	1	155197995	ENSG00000163344	3	-0.0112486	0.119911	0.925262	-0.0750928	-0.075295	0.00143336	0.984168	0.00195246	0.992745	FALSE
A2_CD4_Naive_stim_16h_1_155197995_ENSG00000163344	A2	CD4_Naive_stim_16h	1	155197995	ENSG00000163344	3	0.293373	0.100267	0.00343446	0.257149	0.259668	0.18106	0.716139	0.00219368	0.0611841	FALSE
A2_CD4_Naive_stim_40h_1_155197995_ENSG00000163344	A2	CD4_Naive_stim_40h	1	155197995	ENSG00000163344	3	-0.0231118	0.11362	0.838812	0.0136689	0.0242713	0.105461	0.590822	5.65585e-05	0.982062	FALSE
A2_CD4_Naive_stim_5d_1_155197995_ENSG00000163344	A2	CD4_Naive_stim_5d	1	155197995	ENSG00000163344	4	0.110189	0.10909	0.312457	0.0653338	0.0495275	0.378919	0.458999	9.27621e-05	0.792111	FALSE
A2_TN_0h_1_155197995_ENSG00000163344	A2	TN_0h	1	155197995	ENSG00000163344	3	-0.0229415	0.152893	0.880726	-0.0869795	-0.209732	-0.16048	0.825002	0.00242265	0.989223	FALSE
A2_TN_16h_1_155197995_ENSG00000163344	A2	TN_16h	1	155197995	ENSG00000163344	4	-0.129985	0.0912972	0.154516	-0.0623143	-0.0433948	-0.261816	0.287413	5.86894e-05	0.619707	FALSE
A2_TN_40h_1_155197995_ENSG00000163344	A2	TN_40h	1	155197995	ENSG00000163344	3	-0.0334932	0.067684	0.620708	-0.00982128	0.00714421	0.0282227	0.748656	5.36522e-06	0.933345	FALSE
A2_TN_5d_1_155197995_ENSG00000163344	A2	TN_5d	1	155197995	ENSG00000163344	3	-0.187009	0.0506363	0.000221472	-0.178166	-0.178377	-0.0762577	0.55309	4.84862e-05	0.00685617	TRUE
A2_TCM_0h_1_155197995_ENSG00000163344	A2	TCM_0h	1	155197995	ENSG00000163344	4	-0.0320068	0.0872842	0.713846	0.0726764	0.0693882	-0.0243102	0.968789	6.08429e-05	0.953241	FALSE
A2_TCM_16h_1_155197995_ENSG00000163344	A2	TCM_16h	1	155197995	ENSG00000163344	3	-0.0762755	0.0449761	0.0899025	-0.049762	-0.040993	-0.400088	0.571191	7.94495e-05	0.47871	FALSE
A2_TCM_40h_1_155197995_ENSG00000163344	A2	TCM_40h	1	155197995	ENSG00000163344	4	-0.0408257	0.0912095	0.654439	-0.0201053	-0.0582527	-0.062233	0.93494	5.70781e-05	0.941689	FALSE
A2_TCM_5d_1_155197995_ENSG00000163344	A2	TCM_5d	1	155197995	ENSG00000163344	3	0.0683014	0.243247	0.778872	0.150329	0.1463	1.20293	0.211928	0.00124783	0.970382	FALSE
A2_TEM_0h_1_155197995_ENSG00000163344	A2	TEM_0h	1	155197995	ENSG00000163344	4	-0.00689399	0.0833106	0.93405	-0.00295737	0.0441862	0.0570478	0.857766	0.000204061	0.993464	FALSE
A2_TEM_16h_1_155197995_ENSG00000163344	A2	TEM_16h	1	155197995	ENSG00000163344	4	-0.112679	0.0988022	0.2541	-0.0339343	-0.0075774	-0.0183247	0.700401	8.72973e-11	0.745869	FALSE
A2_TEM_40h_1_155197995_ENSG00000163344	A2	TEM_40h	1	155197995	ENSG00000163344	3	-0.145313	0.201946	0.471796	0.0119228	0.0887691	-0.934029	0.254851	0.000326292	0.886378	FALSE
A2_TEM_5d_1_155197995_ENSG00000163344	A2	TEM_5d	1	155197995	ENSG00000163344	4	-0.00763432	0.0782149	0.922244	-0.0298526	-0.0782394	-0.169492	0.416789	0.00596042	0.992745	FALSE
A2_TEMRA_0h_1_155197995_ENSG00000163344	A2	TEMRA_0h	1	155197995	ENSG00000163344	4	0.142548	0.123315	0.247695	0.051226	0.0526276	-0.00688298	0.721584	0.00316207	0.737447	FALSE
A2_TEMRA_16h_1_155197995_ENSG00000163344	A2	TEMRA_16h	1	155197995	ENSG00000163344	5	0.0555271	0.0530749	0.295468	0.0290071	0.0230617	0.183815	0.242936	0.010434	0.780499	FALSE
A2_TEMRA_40h_1_155197995_ENSG00000163344	A2	TEMRA_40h	1	155197995	ENSG00000163344	4	-0.0862795	0.0445411	0.0527361	-0.0975536	-0.097446	-0.196709	0.204216	0.000133195	0.359015	FALSE
A2_TEMRA_5d_1_155197995_ENSG00000163344	A2	TEMRA_5d	1	155197995	ENSG00000163344	5	0.0282869	0.0656868	0.666735	0.0173862	-0.0809008	-0.182698	0.138825	1.57775e-07	0.945656	FALSE
A2_nTreg_0h_1_155197995_ENSG00000163344	A2	nTreg_0h	1	155197995	ENSG00000163344	4	-0.039871	0.0507157	0.43177	0.0121355	-0.00576465	-0.0162315	0.882337	0.000118097	0.867038	FALSE
A2_nTreg_16h_1_155197995_ENSG00000163344	A2	nTreg_16h	1	155197995	ENSG00000163344	3	0.0864422	0.499998	0.862742	-0.0886656	-0.0743588	-4.428	0.28475	0.0270238	0.986728	FALSE
A2_nTreg_40h_1_155197995_ENSG00000163344	A2	nTreg_40h	1	155197995	ENSG00000163344	4	-0.0342373	0.0571888	0.549392	-0.0291382	-0.025801	-0.0308897	0.969754	9.40937e-05	0.914448	FALSE
A2_CD4_Memory_uns_0h_1_155197995_ENSG00000163346	A2	CD4_Memory_uns_0h	1	155197995	ENSG00000163346	4	0.0318748	0.063322	0.614699	-0.0109663	-0.046834	0.0170456	0.958567	1.43792e-06	0.932071	FALSE
A2_CD4_Memory_stim_16h_1_155197995_ENSG00000163346	A2	CD4_Memory_stim_16h	1	155197995	ENSG00000163346	4	0.203004	0.171078	0.23538	0.0294161	0.0279719	-0.00307954	0.578407	0.00128903	0.724994	FALSE
A2_CD4_Memory_stim_40h_1_155197995_ENSG00000163346	A2	CD4_Memory_stim_40h	1	155197995	ENSG00000163346	5	-0.0187029	0.106293	0.860329	-0.0621719	-0.130335	0.092612	0.676498	7.547e-05	0.98617	FALSE
A2_CD4_Memory_stim_5d_1_155197995_ENSG00000163346	A2	CD4_Memory_stim_5d	1	155197995	ENSG00000163346	4	0.104305	0.209209	0.618084	-0.0617503	-0.257212	-0.250464	0.621576	0.00682464	0.93302	FALSE
A2_CD4_Naive_uns_0h_1_155197995_ENSG00000163346	A2	CD4_Naive_uns_0h	1	155197995	ENSG00000163346	3	0.0608776	0.0686245	0.375019	-0.0371178	-0.0439412	-0.0457262	0.667287	0.000139701	0.839187	FALSE
A2_CD4_Naive_stim_16h_1_155197995_ENSG00000163346	A2	CD4_Naive_stim_16h	1	155197995	ENSG00000163346	3	-0.502398	0.310966	0.10618	-0.358541	-0.659237	-0.68361	0.778783	0.00122217	0.521488	FALSE
A2_CD4_Naive_stim_40h_1_155197995_ENSG00000163346	A2	CD4_Naive_stim_40h	1	155197995	ENSG00000163346	2	0.160534	0.106247	0.130803					7.38995e-05	0.576736	FALSE
A2_CD4_Naive_stim_5d_1_155197995_ENSG00000163346	A2	CD4_Naive_stim_5d	1	155197995	ENSG00000163346	3	0.0354031	0.284002	0.900795	0.107483	0.117714	1.07136	0.114965	0.00047239	0.991729	FALSE
A2_TN_0h_1_155197995_ENSG00000163346	A2	TN_0h	1	155197995	ENSG00000163346	3	0.09774	0.104871	0.351333	0.0468905	0.0453855	-0.173909	0.245874	0.000122209	0.82344	FALSE
A2_TN_16h_1_155197995_ENSG00000163346	A2	TN_16h	1	155197995	ENSG00000163346	3	-0.21126	0.0583049	0.000290793	-0.140821	-0.0742477	-0.504404	0.390635	0.000132074	0.00859242	TRUE
A2_TN_40h_1_155197995_ENSG00000163346	A2	TN_40h	1	155197995	ENSG00000163346	4	-0.0422285	0.0791166	0.593515	-0.0208135	-0.0231314	-0.0266	0.944019	0.000747898	0.923115	FALSE
A2_TN_5d_1_155197995_ENSG00000163346	A2	TN_5d	1	155197995	ENSG00000163346	3	-0.00717902	0.101341	0.943525	0.0455842	0.0708921	0.230602	0.411903	8.91999e-05	0.994427	FALSE
A2_TCM_0h_1_155197995_ENSG00000163346	A2	TCM_0h	1	155197995	ENSG00000163346	4	0.193108	0.110326	0.0800588	0.0579152	0.055529	0.20559	0.953132	0.00073498	0.450782	FALSE
A2_TCM_16h_1_155197995_ENSG00000163346	A2	TCM_16h	1	155197995	ENSG00000163346	4	-0.362089	0.155464	0.0198544	-0.140034	-0.096426	-0.479965	0.634996	0.000747877	0.206108	FALSE
A2_TCM_40h_1_155197995_ENSG00000163346	A2	TCM_40h	1	155197995	ENSG00000163346	2	0.0640421	0.0485263	0.186922					0.00755211	0.669093	FALSE
A2_TCM_5d_1_155197995_ENSG00000163346	A2	TCM_5d	1	155197995	ENSG00000163346	4	-0.0952089	0.0775605	0.219619	-0.106768	-0.179136	-0.0728476	0.973051	0.000202064	0.707403	FALSE
A2_TEM_0h_1_155197995_ENSG00000163346	A2	TEM_0h	1	155197995	ENSG00000163346	4	0.0445382	0.0656072	0.497226	0.0318962	-0.0598761	0.0956632	0.822151	3.05999e-05	0.895007	FALSE
A2_TEM_16h_1_155197995_ENSG00000163346	A2	TEM_16h	1	155197995	ENSG00000163346	4	0.0652306	0.0519657	0.209384	0.092485	0.0881032	0.254853	0.314251	2.8033e-05	0.693782	FALSE
A2_TEM_40h_1_155197995_ENSG00000163346	A2	TEM_40h	1	155197995	ENSG00000163346	2	0.0951039	0.0661633	0.150601					0.00108308	0.614479	FALSE
A2_TEM_5d_1_155197995_ENSG00000163346	A2	TEM_5d	1	155197995	ENSG00000163346	2	0.201244	0.066088	0.00232608					0.000266719	0.0457157	TRUE
A2_TEMRA_0h_1_155197995_ENSG00000163346	A2	TEMRA_0h	1	155197995	ENSG00000163346	3	-0.0506785	0.0609079	0.40538	-0.0318426	0.0268805	-0.123006	0.685389	0.00109343	0.854802	FALSE
A2_TEMRA_16h_1_155197995_ENSG00000163346	A2	TEMRA_16h	1	155197995	ENSG00000163346	4	0.0575266	0.0783814	0.462991	0.00624404	0.00688211	-0.138733	0.43075	0.000479481	0.883058	FALSE
A2_TEMRA_40h_1_155197995_ENSG00000163346	A2	TEMRA_40h	1	155197995	ENSG00000163346	3	-0.028339	0.0485481	0.559401	-0.0173039	-0.00838881	-0.259004	0.216946	1.00338e-05	0.916842	FALSE
A2_TEMRA_5d_1_155197995_ENSG00000163346	A2	TEMRA_5d	1	155197995	ENSG00000163346	3	-0.0483535	0.0298395	0.105135	-0.046716	-0.0464206	-0.00559047	0.58261	0.000598192	0.519038	FALSE
A2_nTreg_0h_1_155197995_ENSG00000163346	A2	nTreg_0h	1	155197995	ENSG00000163346	3	0.104362	0.229848	0.649795	0.0177643	0.0168339	-0.433407	0.637793	2.11513e-06	0.940845	FALSE
A2_nTreg_16h_1_155197995_ENSG00000163346	A2	nTreg_16h	1	155197995	ENSG00000163346	3	0.00376169	0.0676518	0.955658	-0.0256903	-0.0331619	-0.438447	0.3674	0.000795231	0.996012	FALSE
A2_nTreg_40h_1_155197995_ENSG00000163346	A2	nTreg_40h	1	155197995	ENSG00000163346	4	0.0251019	0.0640386	0.695073	-0.0524333	-0.0701049	-0.0126058	0.835667	0.00561957	0.948249	FALSE
A2_CD4_Memory_uns_0h_1_155197995_ENSG00000163348	A2	CD4_Memory_uns_0h	1	155197995	ENSG00000163348	3	-0.120066	0.138558	0.386194	-0.0578873	-0.0622826	-0.181901	0.91502	0.000509399	0.844166	FALSE
A2_CD4_Memory_stim_16h_1_155197995_ENSG00000163348	A2	CD4_Memory_stim_16h	1	155197995	ENSG00000163348	3	0.089561	0.0861099	0.298304	0.0266768	-0.0296779	0.27354	0.706945	0.00297354	0.78224	FALSE
A2_CD4_Memory_stim_40h_1_155197995_ENSG00000163348	A2	CD4_Memory_stim_40h	1	155197995	ENSG00000163348	3	-0.382086	0.093703	4.54973e-05	-0.37369	-0.371227	-0.382804	0.995393	0.027075	0.00187796	TRUE
A2_CD4_Memory_stim_5d_1_155197995_ENSG00000163348	A2	CD4_Memory_stim_5d	1	155197995	ENSG00000163348	4	-0.0832823	0.0745478	0.263923	-0.109344	-0.105286	-0.175345	0.391981	0.00338808	0.75468	FALSE
A2_CD4_Naive_uns_0h_1_155197995_ENSG00000163348	A2	CD4_Naive_uns_0h	1	155197995	ENSG00000163348	3	0.15895	0.0398551	6.65771e-05	0.159402	0.158823	0.164463	0.919681	0.00466376	0.0024865	TRUE
A2_CD4_Naive_stim_16h_1_155197995_ENSG00000163348	A2	CD4_Naive_stim_16h	1	155197995	ENSG00000163348	4	-0.00272299	0.12369	0.982436	0.0026114	0.0094869	1.44197	0.149477	0.000832084	0.998273	FALSE
A2_CD4_Naive_stim_40h_1_155197995_ENSG00000163348	A2	CD4_Naive_stim_40h	1	155197995	ENSG00000163348	3	0.0827822	0.059472	0.163936	0.0539271	0.0387714	-0.0514635	0.369434	0.000108442	0.637507	FALSE
A2_CD4_Naive_stim_5d_1_155197995_ENSG00000163348	A2	CD4_Naive_stim_5d	1	155197995	ENSG00000163348	4	-0.0454963	0.0833172	0.585024	-0.0417594	-0.0392997	-0.308153	0.0761339	0.00379838	0.921209	FALSE
A2_TN_0h_1_155197995_ENSG00000163348	A2	TN_0h	1	155197995	ENSG00000163348	4	-0.123068	0.159779	0.441159	-0.0427807	-0.0509993	-0.056092	0.8507	0.00257216	0.8718	FALSE
A2_TN_16h_1_155197995_ENSG00000163348	A2	TN_16h	1	155197995	ENSG00000163348	4	0.084	0.156838	0.592247	0.000691899	-0.00162975	-0.0819947	0.418639	0.00795953	0.922262	FALSE
A2_TN_40h_1_155197995_ENSG00000163348	A2	TN_40h	1	155197995	ENSG00000163348	3	0.0746467	0.154082	0.628059	-0.0812754	-0.110372	0.703891	0.333671	0.000945457	0.934909	FALSE
A2_TN_5d_1_155197995_ENSG00000163348	A2	TN_5d	1	155197995	ENSG00000163348	3	-0.18514	0.0653057	0.00458294	-0.142963	-0.179018	-0.261846	0.875938	0.00544686	0.0739046	FALSE
A2_TCM_0h_1_155197995_ENSG00000163348	A2	TCM_0h	1	155197995	ENSG00000163348	3	-0.0195466	0.057175	0.732445	-0.0170277	-0.086235	-0.0804622	0.637809	0.0054318	0.957874	FALSE
A2_TCM_16h_1_155197995_ENSG00000163348	A2	TCM_16h	1	155197995	ENSG00000163348	3	0.0286967	0.0447222	0.521089	-0.000440987	-0.00221386	-0.158182	0.367483	3.33786e-05	0.904054	FALSE
A2_TCM_40h_1_155197995_ENSG00000163348	A2	TCM_40h	1	155197995	ENSG00000163348	4	-0.0434556	0.0989822	0.660644	-0.124519	-0.123364	-0.071539	0.873412	0.000560421	0.94408	FALSE
A2_TCM_5d_1_155197995_ENSG00000163348	A2	TCM_5d	1	155197995	ENSG00000163348	5	0.0226705	0.145633	0.876294	-0.0928835	-0.0980749	0.21499	0.522927	0.00122013	0.989223	FALSE
A2_TEM_0h_1_155197995_ENSG00000163348	A2	TEM_0h	1	155197995	ENSG00000163348	4	-0.0483083	0.031313	0.12289	-0.0345057	-0.0843652	-0.161129	0.331844	2.83573e-05	0.557447	FALSE
A2_TEM_16h_1_155197995_ENSG00000163348	A2	TEM_16h	1	155197995	ENSG00000163348	4	0.098543	0.219307	0.653188	0.0488797	0.0657447	-0.118393	0.677223	0.023765	0.941397	FALSE
A2_TEM_40h_1_155197995_ENSG00000163348	A2	TEM_40h	1	155197995	ENSG00000163348	3	0.105456	0.0361028	0.0034893	0.104957	0.0879766	0.0684682	0.76052	0.000181261	0.0618243	FALSE
A2_TEM_5d_1_155197995_ENSG00000163348	A2	TEM_5d	1	155197995	ENSG00000163348	3	-0.140152	0.0546318	0.0103062	-0.116038	-0.104833	-0.271245	0.659418	0.00357729	0.13454	FALSE
A2_TEMRA_0h_1_155197995_ENSG00000163348	A2	TEMRA_0h	1	155197995	ENSG00000163348	4	-0.0403717	0.11828	0.732861	0.0595634	0.063025	0.018663	0.812882	0.00347396	0.958114	FALSE
A2_TEMRA_16h_1_155197995_ENSG00000163348	A2	TEMRA_16h	1	155197995	ENSG00000163348	3	0.00236587	0.110459	0.982912	0.0436914	0.044901	0.199514	0.29025	0.000555314	0.998273	FALSE
A2_TEMRA_40h_1_155197995_ENSG00000163348	A2	TEMRA_40h	1	155197995	ENSG00000163348	3	0.0116099	0.0431691	0.787977	0.00108661	-0.00979722	-0.129788	0.361292	0.000976858	0.972541	FALSE
A2_TEMRA_5d_1_155197995_ENSG00000163348	A2	TEMRA_5d	1	155197995	ENSG00000163348	2	-0.0314444	0.0894818	0.725284					0.00184515	0.956491	FALSE
A2_nTreg_0h_1_155197995_ENSG00000163348	A2	nTreg_0h	1	155197995	ENSG00000163348	3	-0.0632063	0.0713531	0.375712	-0.0404866	-0.0488139	-0.533718	0.228051	0.00123246	0.839187	FALSE
A2_nTreg_16h_1_155197995_ENSG00000163348	A2	nTreg_16h	1	155197995	ENSG00000163348	4	0.050012	0.124663	0.688289	0.00394966	0.00878847	0.303958	0.374694	0.00227648	0.948099	FALSE
A2_nTreg_40h_1_155197995_ENSG00000163348	A2	nTreg_40h	1	155197995	ENSG00000163348	3	0.116595	0.0594044	0.0496762	0.0726576	0.0637937	0.0599271	0.628521	0.0011925	0.348752	FALSE
A2_CD4_Memory_uns_0h_1_155197995_ENSG00000163374	A2	CD4_Memory_uns_0h	1	155197995	ENSG00000163374	1	-0.567341	0.171042	0.000910014					0.491621	0.0215287	FALSE
A2_CD4_Memory_stim_16h_1_155197995_ENSG00000163374	A2	CD4_Memory_stim_16h	1	155197995	ENSG00000163374	1	0.360611	0.174726	0.0390307					0.394753	0.306269	FALSE
A2_CD4_Memory_stim_40h_1_155197995_ENSG00000163374	A2	CD4_Memory_stim_40h	1	155197995	ENSG00000163374	1	0.862185	0.212314	4.88843e-05					0.241462	0.00193629	FALSE
A2_CD4_Memory_stim_5d_1_155197995_ENSG00000163374	A2	CD4_Memory_stim_5d	1	155197995	ENSG00000163374	1	-0.298807	0.15899	0.0601889					0.5194	0.388371	FALSE
A2_CD4_Naive_uns_0h_1_155197995_ENSG00000163374	A2	CD4_Naive_uns_0h	1	155197995	ENSG00000163374	1	-0.560254	0.271459	0.0390307					0.660978	0.306269	FALSE
A2_CD4_Naive_stim_16h_1_155197995_ENSG00000163374	A2	CD4_Naive_stim_16h	1	155197995	ENSG00000163374	1	-2.04123	0.502656	4.88843e-05					0.798272	0.00193629	FALSE
A2_CD4_Naive_stim_40h_1_155197995_ENSG00000163374	A2	CD4_Naive_stim_40h	1	155197995	ENSG00000163374	1	-0.364066	0.0863325	2.47552e-05					0.208326	0.00109391	FALSE
A2_CD4_Naive_stim_5d_1_155197995_ENSG00000163374	A2	CD4_Naive_stim_5d	1	155197995	ENSG00000163374	1	-0.181712	0.0563023	0.00124908					0.0656043	0.0281472	FALSE
A2_TN_0h_1_155197995_ENSG00000163374	A2	TN_0h	1	155197995	ENSG00000163374	1	-0.188848	0.0915024	0.0390307					0.139092	0.306269	FALSE
A2_TN_16h_1_155197995_ENSG00000163374	A2	TN_16h	1	155197995	ENSG00000163374	1	0.259734	0.125848	0.0390307					0.348975	0.306269	FALSE
A2_TN_40h_1_155197995_ENSG00000163374	A2	TN_40h	1	155197995	ENSG00000163374	1	-0.590193	0.177932	0.000910014					0.544284	0.0215287	FALSE
A2_TN_5d_1_155197995_ENSG00000163374	A2	TN_5d	1	155197995	ENSG00000163374	1	-0.354883	0.0841548	2.47552e-05					0.179421	0.00109391	FALSE
A2_TCM_0h_1_155197995_ENSG00000163374	A2	TCM_0h	1	155197995	ENSG00000163374	1	0.554894	0.136643	4.88843e-05					0.425877	0.00193629	FALSE
A2_TCM_16h_1_155197995_ENSG00000163374	A2	TCM_16h	1	155197995	ENSG00000163374	1	-0.907755	0.483001	0.0601889					0.733607	0.388371	FALSE
A2_TCM_40h_1_155197995_ENSG00000163374	A2	TCM_40h	1	155197995	ENSG00000163374	1	-0.0783669	0.0416977	0.0601889					0.00365984	0.388371	FALSE
A2_TCM_5d_1_155197995_ENSG00000163374	A2	TCM_5d	1	155197995	ENSG00000163374	1	0.359813	0.111486	0.00124908					0.389135	0.0281472	FALSE
A2_TEM_0h_1_155197995_ENSG00000163374	A2	TEM_0h	1	155197995	ENSG00000163374	1	0.358982	0.085127	2.47552e-05					0.220833	0.00109391	FALSE
A2_TEM_16h_1_155197995_ENSG00000163374	A2	TEM_16h	1	155197995	ENSG00000163374	1	-0.634324	0.15042	2.47552e-05					0.406989	0.00109391	FALSE
A2_TEM_40h_1_155197995_ENSG00000163374	A2	TEM_40h	1	155197995	ENSG00000163374	1	-0.0782184	0.037899	0.0390307					0.00122615	0.306269	FALSE
A2_TEM_5d_1_155197995_ENSG00000163374	A2	TEM_5d	1	155197995	ENSG00000163374	1	-0.310337	0.0961561	0.00124908					0.268156	0.0281472	FALSE
A2_TEMRA_0h_1_155197995_ENSG00000163374	A2	TEMRA_0h	1	155197995	ENSG00000163374	1	0.347778	0.0856407	4.88843e-05					0.277345	0.00193629	FALSE
A2_TEMRA_16h_1_155197995_ENSG00000163374	A2	TEMRA_16h	1	155197995	ENSG00000163374	1	0.385992	0.095051	4.88843e-05					0.349953	0.00193629	FALSE
A2_TEMRA_40h_1_155197995_ENSG00000163374	A2	TEMRA_40h	1	155197995	ENSG00000163374	1	-0.117744	0.0626493	0.0601889					0.183381	0.388371	FALSE
A2_TEMRA_5d_1_155197995_ENSG00000163374	A2	TEMRA_5d	1	155197995	ENSG00000163374	1	-0.27253	0.0671106	4.88843e-05					0.133095	0.00193629	FALSE
A2_nTreg_0h_1_155197995_ENSG00000163374	A2	nTreg_0h	1	155197995	ENSG00000163374	1	0.437123	0.131784	0.000910014					0.469614	0.0215287	FALSE
A2_nTreg_16h_1_155197995_ENSG00000163374	A2	nTreg_16h	1	155197995	ENSG00000163374	1	0.340041	0.10536	0.00124908					0.281017	0.0281472	FALSE
A2_nTreg_40h_1_155197995_ENSG00000163374	A2	nTreg_40h	1	155197995	ENSG00000163374	1	0.233063	0.0702641	0.000910014					0.182094	0.0215287	FALSE
A2_CD4_Memory_uns_0h_1_155197995_ENSG00000163462	A2	CD4_Memory_uns_0h	1	155197995	ENSG00000163462	2	0.0186656	0.117396	0.873671					0.00158172	0.989081	FALSE
A2_CD4_Memory_stim_16h_1_155197995_ENSG00000163462	A2	CD4_Memory_stim_16h	1	155197995	ENSG00000163462	2	0.0818917	0.146302	0.575655					0.0016512	0.919764	FALSE
A2_CD4_Memory_stim_40h_1_155197995_ENSG00000163462	A2	CD4_Memory_stim_40h	1	155197995	ENSG00000163462	2	0.331239	0.0902991	0.000244221					0.0198527	0.00747132	TRUE
A2_CD4_Memory_stim_5d_1_155197995_ENSG00000163462	A2	CD4_Memory_stim_5d	1	155197995	ENSG00000163462	2	0.225726	0.0667502	0.000720517					0.0149448	0.018062	TRUE
A2_CD4_Naive_stim_5d_1_155197995_ENSG00000163462	A2	CD4_Naive_stim_5d	1	155197995	ENSG00000163462	2	-0.0228336	0.0861831	0.791054					0.000142059	0.973372	FALSE
A2_TN_5d_1_155197995_ENSG00000163462	A2	TN_5d	1	155197995	ENSG00000163462	1	-0.244734	0.0620398	7.98683e-05					0.00587869	0.00290547	TRUE
A2_TCM_0h_1_155197995_ENSG00000163462	A2	TCM_0h	1	155197995	ENSG00000163462	2	-0.101856	0.147294	0.48924					0.00128625	0.893091	FALSE
A2_TCM_40h_1_155197995_ENSG00000163462	A2	TCM_40h	1	155197995	ENSG00000163462	2	0.0624855	0.0401286	0.119439					0.0181992	0.551525	FALSE
A2_TCM_5d_1_155197995_ENSG00000163462	A2	TCM_5d	1	155197995	ENSG00000163462	1	0.404995	0.0652618	5.44531e-10					0.0464926	1.0016e-07	TRUE
A2_TEM_0h_1_155197995_ENSG00000163462	A2	TEM_0h	1	155197995	ENSG00000163462	3	-0.108202	0.117819	0.358421	-0.072427	-0.0732128	0.00073273	0.547126	0.00178695	0.828359	FALSE
A2_TEM_16h_1_155197995_ENSG00000163462	A2	TEM_16h	1	155197995	ENSG00000163462	2	-0.235984	0.042001	1.92581e-08					0.0196666	2.42208e-06	TRUE
A2_TEM_40h_1_155197995_ENSG00000163462	A2	TEM_40h	1	155197995	ENSG00000163462	2	0.0967609	0.134263	0.471106					0.0185835	0.886214	FALSE
A2_TEM_5d_1_155197995_ENSG00000163462	A2	TEM_5d	1	155197995	ENSG00000163462	2	-0.0123721	0.0852341	0.884589					0.00571808	0.989735	FALSE
A2_nTreg_16h_1_155197995_ENSG00000163462	A2	nTreg_16h	1	155197995	ENSG00000163462	1	0.291074	0.0502678	7.01918e-09					0.022881	1.00768e-06	TRUE
A2_nTreg_40h_1_155197995_ENSG00000163462	A2	nTreg_40h	1	155197995	ENSG00000163462	1	0.0706158	0.0244739	0.00390976					0.000484851	0.0661669	FALSE
A2_CD4_Memory_uns_0h_1_155197995_ENSG00000163463	A2	CD4_Memory_uns_0h	1	155197995	ENSG00000163463	2	0.441532	0.206067	0.0321398					0.0255665	0.276583	FALSE
A2_CD4_Memory_stim_16h_1_155197995_ENSG00000163463	A2	CD4_Memory_stim_16h	1	155197995	ENSG00000163463	2	0.191652	0.190111	0.313404					0.000167603	0.793076	FALSE
A2_CD4_Memory_stim_40h_1_155197995_ENSG00000163463	A2	CD4_Memory_stim_40h	1	155197995	ENSG00000163463	2	-0.0298873	0.294211	0.919086					0.0158419	0.992432	FALSE
A2_CD4_Memory_stim_5d_1_155197995_ENSG00000163463	A2	CD4_Memory_stim_5d	1	155197995	ENSG00000163463	2	-0.387834	0.426723	0.36342					0.11212	0.831452	FALSE
A2_CD4_Naive_uns_0h_1_155197995_ENSG00000163463	A2	CD4_Naive_uns_0h	1	155197995	ENSG00000163463	2	-0.0881567	0.0543439	0.10476					8.03209e-05	0.51803	FALSE
A2_CD4_Naive_stim_16h_1_155197995_ENSG00000163463	A2	CD4_Naive_stim_16h	1	155197995	ENSG00000163463	2	0.488165	0.181683	0.00721178					0.0121476	0.10445	FALSE
A2_CD4_Naive_stim_40h_1_155197995_ENSG00000163463	A2	CD4_Naive_stim_40h	1	155197995	ENSG00000163463	2	0.0848862	0.277764	0.759905					0.000341203	0.965281	FALSE
A2_CD4_Naive_stim_5d_1_155197995_ENSG00000163463	A2	CD4_Naive_stim_5d	1	155197995	ENSG00000163463	2	0.258183	0.0821378	0.00167059					0.0114499	0.0355246	TRUE
A2_TN_0h_1_155197995_ENSG00000163463	A2	TN_0h	1	155197995	ENSG00000163463	2	-0.0183791	0.0518642	0.723062					5.47004e-05	0.956091	FALSE
A2_TN_16h_1_155197995_ENSG00000163463	A2	TN_16h	1	155197995	ENSG00000163463	1	0.379824	0.0698	5.28013e-08					0.0103839	5.58076e-06	TRUE
A2_TN_40h_1_155197995_ENSG00000163463	A2	TN_40h	1	155197995	ENSG00000163463	2	-0.224695	0.191316	0.240206					0.000534275	0.730747	FALSE
A2_TN_5d_1_155197995_ENSG00000163463	A2	TN_5d	1	155197995	ENSG00000163463	2	0.188078	0.146173	0.198206					0.00477188	0.683284	FALSE
A2_TCM_0h_1_155197995_ENSG00000163463	A2	TCM_0h	1	155197995	ENSG00000163463	2	-0.00768372	0.0903097	0.932196					0.0511809	0.993362	FALSE
A2_TCM_16h_1_155197995_ENSG00000163463	A2	TCM_16h	1	155197995	ENSG00000163463	2	0.200717	0.23012	0.383082					0.0050048	0.842561	FALSE
A2_TCM_40h_1_155197995_ENSG00000163463	A2	TCM_40h	1	155197995	ENSG00000163463	2	-0.306655	0.119179	0.0100805					0.0121743	0.132559	FALSE
A2_TCM_5d_1_155197995_ENSG00000163463	A2	TCM_5d	1	155197995	ENSG00000163463	2	0.00742887	0.0414162	0.857646					0.00129799	0.98554	FALSE
A2_TEM_0h_1_155197995_ENSG00000163463	A2	TEM_0h	1	155197995	ENSG00000163463	2	-0.0974368	0.0516697	0.0593272					0.0386971	0.38492	FALSE
A2_TEM_16h_1_155197995_ENSG00000163463	A2	TEM_16h	1	155197995	ENSG00000163463	1	0.35523	0.123115	0.00390976					0.0114764	0.0661669	FALSE
A2_TEM_40h_1_155197995_ENSG00000163463	A2	TEM_40h	1	155197995	ENSG00000163463	2	-0.159847	0.0622247	0.010203					0.00154879	0.133574	FALSE
A2_TEM_5d_1_155197995_ENSG00000163463	A2	TEM_5d	1	155197995	ENSG00000163463	2	0.0388879	0.102662	0.704839					0.00157333	0.950592	FALSE
A2_TEMRA_0h_1_155197995_ENSG00000163463	A2	TEMRA_0h	1	155197995	ENSG00000163463	2	-0.469513	0.102331	4.47115e-06					0.0790762	0.000266463	FALSE
A2_TEMRA_16h_1_155197995_ENSG00000163463	A2	TEMRA_16h	1	155197995	ENSG00000163463	2	-0.0398659	0.0431622	0.355679					0.000306868	0.826658	FALSE
A2_TEMRA_40h_1_155197995_ENSG00000163463	A2	TEMRA_40h	1	155197995	ENSG00000163463	2	0.170624	0.254692	0.502907					0.0229061	0.897018	FALSE
A2_TEMRA_5d_1_155197995_ENSG00000163463	A2	TEMRA_5d	1	155197995	ENSG00000163463	2	-0.383648	0.203173	0.0589878					0.0302049	0.383382	FALSE
A2_nTreg_0h_1_155197995_ENSG00000163463	A2	nTreg_0h	1	155197995	ENSG00000163463	2	0.259675	0.0457998	1.42983e-08					0.00982448	1.89549e-06	TRUE
A2_nTreg_16h_1_155197995_ENSG00000163463	A2	nTreg_16h	1	155197995	ENSG00000163463	2	0.139171	0.0745875	0.0620584					0.00303407	0.397039	FALSE
A2_nTreg_40h_1_155197995_ENSG00000163463	A2	nTreg_40h	1	155197995	ENSG00000163463	2	-0.0383489	0.28736	0.893836					0.0409769	0.990943	FALSE
A2_CD4_Memory_uns_0h_1_155197995_ENSG00000169231	A2	CD4_Memory_uns_0h	1	155197995	ENSG00000169231	2	-0.222838	0.0409247	5.17834e-08					0.00188054	5.50175e-06	TRUE
A2_CD4_Memory_stim_5d_1_155197995_ENSG00000169231	A2	CD4_Memory_stim_5d	1	155197995	ENSG00000169231	2	0.0832631	0.0689727	0.22736					0.00175958	0.716249	FALSE
A2_CD4_Naive_uns_0h_1_155197995_ENSG00000169231	A2	CD4_Naive_uns_0h	1	155197995	ENSG00000169231	3	-0.142273	0.0361927	8.45949e-05	-0.0841875	-0.0742377	-0.237969	0.401044	0.00816222	0.00305101	TRUE
A2_TN_0h_1_155197995_ENSG00000169231	A2	TN_0h	1	155197995	ENSG00000169231	2	-0.074432	0.106241	0.483557					0.00923293	0.891668	FALSE
A2_TCM_0h_1_155197995_ENSG00000169231	A2	TCM_0h	1	155197995	ENSG00000169231	1	-0.23758	0.0408631	6.0979e-09					0.00702969	9.20313e-07	TRUE
A2_TCM_5d_1_155197995_ENSG00000169231	A2	TCM_5d	1	155197995	ENSG00000169231	1	0.107975	0.0556831	0.0524888					0.0252832	0.35816	FALSE
A2_TEM_0h_1_155197995_ENSG00000169231	A2	TEM_0h	1	155197995	ENSG00000169231	2	-0.156299	0.273515	0.567696					0.005261	0.918658	FALSE
A2_TEM_5d_1_155197995_ENSG00000169231	A2	TEM_5d	1	155197995	ENSG00000169231	2	0.356982	0.060432	3.48041e-09					0.112961	5.41949e-07	FALSE
A2_TEMRA_40h_1_155197995_ENSG00000169231	A2	TEMRA_40h	1	155197995	ENSG00000169231	2	-0.133391	0.0943063	0.157233					0.0411607	0.625066	FALSE
A2_TEMRA_5d_1_155197995_ENSG00000169231	A2	TEMRA_5d	1	155197995	ENSG00000169231	2	0.0204168	0.1089	0.851283					1.5647e-05	0.984873	FALSE
A2_nTreg_40h_1_155197995_ENSG00000169231	A2	nTreg_40h	1	155197995	ENSG00000169231	3	-0.267106	0.0448263	2.54275e-09	-0.25974	-0.259713	-0.24997	0.783859	0.0204004	4.06702e-07	TRUE
A2_CD4_Memory_uns_0h_1_155197995_ENSG00000169241	A2	CD4_Memory_uns_0h	1	155197995	ENSG00000169241	2	0.14679	0.143994	0.308007					0.000963523	0.78844	FALSE
A2_CD4_Memory_stim_16h_1_155197995_ENSG00000169241	A2	CD4_Memory_stim_16h	1	155197995	ENSG00000169241	1	0.0352616	0.0672355	0.599967					0.0717051	0.924707	FALSE
A2_CD4_Memory_stim_40h_1_155197995_ENSG00000169241	A2	CD4_Memory_stim_40h	1	155197995	ENSG00000169241	2	0.172541	0.54922	0.753403					0.00148605	0.963768	FALSE
A2_CD4_Memory_stim_5d_1_155197995_ENSG00000169241	A2	CD4_Memory_stim_5d	1	155197995	ENSG00000169241	2	-0.00398343	0.0510474	0.937801					0.000585738	0.993555	FALSE
A2_CD4_Naive_uns_0h_1_155197995_ENSG00000169241	A2	CD4_Naive_uns_0h	1	155197995	ENSG00000169241	2	-0.0774069	0.100054	0.439135					0.00188329	0.870579	FALSE
A2_CD4_Naive_stim_16h_1_155197995_ENSG00000169241	A2	CD4_Naive_stim_16h	1	155197995	ENSG00000169241	2	0.0506792	0.129724	0.696042					1.63301e-06	0.948705	FALSE
A2_CD4_Naive_stim_40h_1_155197995_ENSG00000169241	A2	CD4_Naive_stim_40h	1	155197995	ENSG00000169241	2	0.298507	0.193404	0.122724					0.0264032	0.557026	FALSE
A2_CD4_Naive_stim_5d_1_155197995_ENSG00000169241	A2	CD4_Naive_stim_5d	1	155197995	ENSG00000169241	2	0.221709	0.0594205	0.000190585					0.0152766	0.00609664	TRUE
A2_TN_0h_1_155197995_ENSG00000169241	A2	TN_0h	1	155197995	ENSG00000169241	2	-0.0942976	0.149508	0.528224					0.0100617	0.906494	FALSE
A2_TN_16h_1_155197995_ENSG00000169241	A2	TN_16h	1	155197995	ENSG00000169241	2	0.0959546	0.0533692	0.0721867					0.00113853	0.431045	FALSE
A2_TN_40h_1_155197995_ENSG00000169241	A2	TN_40h	1	155197995	ENSG00000169241	2	0.143013	0.215628	0.507178					0.0319925	0.898521	FALSE
A2_TN_5d_1_155197995_ENSG00000169241	A2	TN_5d	1	155197995	ENSG00000169241	2	0.471758	0.0798373	3.44201e-09					0.0315181	5.38821e-07	TRUE
A2_TCM_0h_1_155197995_ENSG00000169241	A2	TCM_0h	1	155197995	ENSG00000169241	3	0.0619253	0.105485	0.557167	0.0580597	0.0696797	0.206676	0.296587	1.95853e-05	0.916315	FALSE
A2_TCM_16h_1_155197995_ENSG00000169241	A2	TCM_16h	1	155197995	ENSG00000169241	2	0.271956	0.0542759	5.42546e-07					0.0508499	4.28073e-05	FALSE
A2_TCM_40h_1_155197995_ENSG00000169241	A2	TCM_40h	1	155197995	ENSG00000169241	2	0.0623441	0.230519	0.786814					0.0194929	0.972147	FALSE
A2_TCM_5d_1_155197995_ENSG00000169241	A2	TCM_5d	1	155197995	ENSG00000169241	2	-0.0112362	0.0703084	0.873028					5.60886e-05	0.989081	FALSE
A2_TEM_0h_1_155197995_ENSG00000169241	A2	TEM_0h	1	155197995	ENSG00000169241	2	-0.296147	0.117239	0.0115362					0.0146245	0.146467	FALSE
A2_TEM_16h_1_155197995_ENSG00000169241	A2	TEM_16h	1	155197995	ENSG00000169241	2	0.0807837	0.152143	0.595439					0.0121995	0.923624	FALSE
A2_TEM_40h_1_155197995_ENSG00000169241	A2	TEM_40h	1	155197995	ENSG00000169241	2	0.0673623	0.0683039	0.324028					0.0123293	0.800885	FALSE
A2_TEM_5d_1_155197995_ENSG00000169241	A2	TEM_5d	1	155197995	ENSG00000169241	2	0.0811604	0.159711	0.611334					0.00683639	0.930999	FALSE
A2_TEMRA_0h_1_155197995_ENSG00000169241	A2	TEMRA_0h	1	155197995	ENSG00000169241	2	-0.162861	0.0549895	0.00305964					0.0401144	0.0563135	FALSE
A2_TEMRA_16h_1_155197995_ENSG00000169241	A2	TEMRA_16h	1	155197995	ENSG00000169241	2	0.0326054	0.0759997	0.667909					0.00122866	0.945656	FALSE
A2_TEMRA_40h_1_155197995_ENSG00000169241	A2	TEMRA_40h	1	155197995	ENSG00000169241	2	0.165418	0.211883	0.434977					0.00698092	0.868472	FALSE
A2_TEMRA_5d_1_155197995_ENSG00000169241	A2	TEMRA_5d	1	155197995	ENSG00000169241	2	0.166372	0.264801	0.529813					0.0320288	0.907061	FALSE
A2_nTreg_0h_1_155197995_ENSG00000169241	A2	nTreg_0h	1	155197995	ENSG00000169241	2	-0.0884066	0.0421202	0.0358248					0.0139238	0.293031	FALSE
A2_nTreg_16h_1_155197995_ENSG00000169241	A2	nTreg_16h	1	155197995	ENSG00000169241	2	0.0441996	0.169053	0.793742					0.0025854	0.973865	FALSE
A2_nTreg_40h_1_155197995_ENSG00000169241	A2	nTreg_40h	1	155197995	ENSG00000169241	2	0.060897	0.0759367	0.422585					0.000109952	0.862701	FALSE
A2_CD4_Naive_uns_0h_1_155197995_ENSG00000169242	A2	CD4_Naive_uns_0h	1	155197995	ENSG00000169242	2	-0.134433	0.153761	0.381955					0.0043035	0.842561	FALSE
A2_TN_0h_1_155197995_ENSG00000169242	A2	TN_0h	1	155197995	ENSG00000169242	2	-0.055053	0.0762126	0.470073					0.000935515	0.886214	FALSE
A2_CD4_Memory_uns_0h_1_155197995_ENSG00000173171	A2	CD4_Memory_uns_0h	1	155197995	ENSG00000173171	2	0.0345476	0.0892285	0.698622					0.00305632	0.94912	FALSE
A2_CD4_Memory_stim_16h_1_155197995_ENSG00000173171	A2	CD4_Memory_stim_16h	1	155197995	ENSG00000173171	2	0.226657	0.530764	0.669351					0.0622683	0.945656	FALSE
A2_CD4_Memory_stim_40h_1_155197995_ENSG00000173171	A2	CD4_Memory_stim_40h	1	155197995	ENSG00000173171	1	0.205742	0.233669	0.378596					0.000213171	0.839856	FALSE
A2_CD4_Memory_stim_5d_1_155197995_ENSG00000173171	A2	CD4_Memory_stim_5d	1	155197995	ENSG00000173171	1	0.098642	0.0575857	0.0867196					1.33234e-05	0.468888	FALSE
A2_CD4_Naive_uns_0h_1_155197995_ENSG00000173171	A2	CD4_Naive_uns_0h	1	155197995	ENSG00000173171	2	-0.164971	0.0453567	0.000275631					0.0150047	0.00828581	TRUE
A2_CD4_Naive_stim_16h_1_155197995_ENSG00000173171	A2	CD4_Naive_stim_16h	1	155197995	ENSG00000173171	2	0.215535	0.111223	0.0526393					0.00139633	0.358896	FALSE
A2_CD4_Naive_stim_5d_1_155197995_ENSG00000173171	A2	CD4_Naive_stim_5d	1	155197995	ENSG00000173171	2	0.392704	0.071812	4.53868e-08					0.00665881	4.96555e-06	TRUE
A2_TN_0h_1_155197995_ENSG00000173171	A2	TN_0h	1	155197995	ENSG00000173171	2	-0.157172	0.0433729	0.00029038					0.00883772	0.00858882	TRUE
A2_TN_16h_1_155197995_ENSG00000173171	A2	TN_16h	1	155197995	ENSG00000173171	2	0.224405	0.0413004	5.52654e-08					0.00228548	5.76759e-06	TRUE
A2_TN_40h_1_155197995_ENSG00000173171	A2	TN_40h	1	155197995	ENSG00000173171	1	0.174233	0.101714	0.0867196					0.00866345	0.468888	FALSE
A2_TN_5d_1_155197995_ENSG00000173171	A2	TN_5d	1	155197995	ENSG00000173171	2	0.045636	0.124011	0.712875					0.000832412	0.952723	FALSE
A2_TCM_0h_1_155197995_ENSG00000173171	A2	TCM_0h	1	155197995	ENSG00000173171	2	0.0741789	0.0363362	0.0412051					0.00887643	0.313188	FALSE
A2_TCM_16h_1_155197995_ENSG00000173171	A2	TCM_16h	1	155197995	ENSG00000173171	2	0.123745	0.134406	0.357218					0.0190262	0.827269	FALSE
A2_TCM_40h_1_155197995_ENSG00000173171	A2	TCM_40h	1	155197995	ENSG00000173171	2	0.0920954	0.276071	0.738687					0.0215083	0.959347	FALSE
A2_TCM_5d_1_155197995_ENSG00000173171	A2	TCM_5d	1	155197995	ENSG00000173171	1	0.101303	0.0591389	0.0867196					9.16732e-05	0.468888	FALSE
A2_TEM_0h_1_155197995_ENSG00000173171	A2	TEM_0h	1	155197995	ENSG00000173171	2	-0.130603	0.091158	0.151939					0.00351067	0.617039	FALSE
A2_TEM_16h_1_155197995_ENSG00000173171	A2	TEM_16h	1	155197995	ENSG00000173171	2	-0.00735299	0.164389	0.964323					0.0583493	0.996434	FALSE
A2_TEM_40h_1_155197995_ENSG00000173171	A2	TEM_40h	1	155197995	ENSG00000173171	1	0.100318	0.058564	0.0867196					0.00296641	0.468888	FALSE
A2_TEM_5d_1_155197995_ENSG00000173171	A2	TEM_5d	1	155197995	ENSG00000173171	2	0.207909	0.10703	0.0520729					0.00170809	0.356399	FALSE
A2_TEMRA_0h_1_155197995_ENSG00000173171	A2	TEMRA_0h	1	155197995	ENSG00000173171	1	0.327331	0.0565293	7.01918e-09					0.016354	1.00768e-06	TRUE
A2_TEMRA_16h_1_155197995_ENSG00000173171	A2	TEMRA_16h	1	155197995	ENSG00000173171	1	0.0866618	0.0505918	0.0867196					0.0288776	0.468888	FALSE
A2_TEMRA_40h_1_155197995_ENSG00000173171	A2	TEMRA_40h	1	155197995	ENSG00000173171	2	0.294938	0.125321	0.0186					0.0452851	0.198689	FALSE
A2_TEMRA_5d_1_155197995_ENSG00000173171	A2	TEMRA_5d	1	155197995	ENSG00000173171	2	0.142666	0.202814	0.481786					0.260002	0.891254	FALSE
A2_nTreg_0h_1_155197995_ENSG00000173171	A2	nTreg_0h	1	155197995	ENSG00000173171	2	-0.0212291	0.121436	0.861223					0.0168935	0.986245	FALSE
A2_nTreg_16h_1_155197995_ENSG00000173171	A2	nTreg_16h	1	155197995	ENSG00000173171	2	0.122665	0.12932	0.342856					0.0107331	0.8165	FALSE
A2_nTreg_40h_1_155197995_ENSG00000173171	A2	nTreg_40h	1	155197995	ENSG00000173171	1	0.0386965	0.043949	0.378596					0.00489946	0.839856	FALSE
A2_CD4_Memory_uns_0h_1_155197995_ENSG00000173207	A2	CD4_Memory_uns_0h	1	155197995	ENSG00000173207	4	0.0126553	0.0280444	0.651802	-0.00129256	-0.00970169	0.00508521	0.891325	0.00031679	0.940845	FALSE
A2_CD4_Memory_stim_16h_1_155197995_ENSG00000173207	A2	CD4_Memory_stim_16h	1	155197995	ENSG00000173207	3	-0.154826	0.0677995	0.0223962	-0.149959	-0.205937	-0.304157	0.798897	0.000404288	0.223081	FALSE
A2_CD4_Memory_stim_40h_1_155197995_ENSG00000173207	A2	CD4_Memory_stim_40h	1	155197995	ENSG00000173207	2	-0.171385	0.367136	0.640632					0.00827957	0.938467	FALSE
A2_CD4_Memory_stim_5d_1_155197995_ENSG00000173207	A2	CD4_Memory_stim_5d	1	155197995	ENSG00000173207	2	0.150337	0.0884983	0.0893649					0.000596226	0.477186	FALSE
A2_CD4_Naive_uns_0h_1_155197995_ENSG00000173207	A2	CD4_Naive_uns_0h	1	155197995	ENSG00000173207	2	-0.110223	0.0298997	0.000227437					0.000348602	0.00702047	TRUE
A2_CD4_Naive_stim_16h_1_155197995_ENSG00000173207	A2	CD4_Naive_stim_16h	1	155197995	ENSG00000173207	4	0.188385	0.388824	0.628032	0.0931825	0.102216	-1.12943	0.233562	0.000367379	0.934909	FALSE
A2_CD4_Naive_stim_40h_1_155197995_ENSG00000173207	A2	CD4_Naive_stim_40h	1	155197995	ENSG00000173207	3	-0.240094	0.362877	0.508201	0.0166665	0.0226031	0.071683	0.816828	0.000427337	0.898779	FALSE
A2_CD4_Naive_stim_5d_1_155197995_ENSG00000173207	A2	CD4_Naive_stim_5d	1	155197995	ENSG00000173207	3	-0.460225	0.268154	0.086112	-0.17345	-0.053799	-1.29202	0.181254	0.00642108	0.46763	FALSE
A2_TN_0h_1_155197995_ENSG00000173207	A2	TN_0h	1	155197995	ENSG00000173207	3	-0.0902832	0.0678839	0.18353	-0.0413204	-0.041246	0.662256	0.50417	0.000133802	0.666391	FALSE
A2_TN_16h_1_155197995_ENSG00000173207	A2	TN_16h	1	155197995	ENSG00000173207	3	-0.0247308	0.110694	0.823212	-0.0956602	-0.0971573	-1.09634	0.483385	0.000215114	0.97856	FALSE
A2_TN_40h_1_155197995_ENSG00000173207	A2	TN_40h	1	155197995	ENSG00000173207	3	-0.273628	0.276815	0.322915	-0.0532691	0.00496807	1.22878	0.22532	0.00109179	0.80008	FALSE
A2_TN_5d_1_155197995_ENSG00000173207	A2	TN_5d	1	155197995	ENSG00000173207	4	-0.0814214	0.259525	0.753725	0.00474445	0.000136422	-3.78836	0.228227	0.000917148	0.963768	FALSE
A2_TCM_0h_1_155197995_ENSG00000173207	A2	TCM_0h	1	155197995	ENSG00000173207	4	0.0631674	0.105117	0.54789	0.0309334	0.0277391	0.0646937	0.995159	0.000981352	0.913811	FALSE
A2_TCM_16h_1_155197995_ENSG00000173207	A2	TCM_16h	1	155197995	ENSG00000173207	3	0.0193324	0.15854	0.902946	-0.0188524	-0.16996	0.435497	0.511021	0.00723834	0.992137	FALSE
A2_TCM_40h_1_155197995_ENSG00000173207	A2	TCM_40h	1	155197995	ENSG00000173207	3	0.13774	0.358318	0.700677	0.290515	0.296741	0.656067	0.562919	0.00788455	0.94948	FALSE
A2_TCM_5d_1_155197995_ENSG00000173207	A2	TCM_5d	1	155197995	ENSG00000173207	4	0.0174376	0.14059	0.90129	0.100249	0.130827	0.466562	0.217774	3.12192e-05	0.991847	FALSE
A2_TEM_0h_1_155197995_ENSG00000173207	A2	TEM_0h	1	155197995	ENSG00000173207	4	-0.0578608	0.0454964	0.203455	-0.0546307	-0.0537939	0.0195907	0.386637	1.35221e-05	0.68902	FALSE
A2_TEM_16h_1_155197995_ENSG00000173207	A2	TEM_16h	1	155197995	ENSG00000173207	3	-0.0476576	0.112482	0.671792	-0.0964428	-0.0964472	-0.521729	0.394386	0.000214537	0.94619	FALSE
A2_TEM_40h_1_155197995_ENSG00000173207	A2	TEM_40h	1	155197995	ENSG00000173207	4	-0.401461	0.278936	0.150078	0.0481651	0.054379	-0.729923	0.606574	3.47294e-05	0.613569	FALSE
A2_TEM_5d_1_155197995_ENSG00000173207	A2	TEM_5d	1	155197995	ENSG00000173207	4	0.112053	0.0668313	0.093611	0.0617354	0.00606812	0.161912	0.872433	0.000963004	0.488601	FALSE
A2_TEMRA_0h_1_155197995_ENSG00000173207	A2	TEMRA_0h	1	155197995	ENSG00000173207	4	0.0336871	0.0723363	0.641429	-0.0171796	-0.0404311	-0.0276173	0.769073	2.56903e-05	0.93859	FALSE
A2_TEMRA_16h_1_155197995_ENSG00000173207	A2	TEMRA_16h	1	155197995	ENSG00000173207	3	0.164274	0.0999903	0.100405	0.0270608	0.00123006	0.400446	0.253215	0.000242186	0.50575	FALSE
A2_TEMRA_40h_1_155197995_ENSG00000173207	A2	TEMRA_40h	1	155197995	ENSG00000173207	4	0.175701	0.161572	0.276838	-0.0796579	-0.162986	0.392308	0.602004	0.00245034	0.763955	FALSE
A2_TEMRA_5d_1_155197995_ENSG00000173207	A2	TEMRA_5d	1	155197995	ENSG00000173207	3	0.222161	0.296071	0.453035	0.117409	0.108942	0.00760507	0.680245	0.000848607	0.878199	FALSE
A2_nTreg_0h_1_155197995_ENSG00000173207	A2	nTreg_0h	1	155197995	ENSG00000173207	3	-0.00114192	0.108765	0.991623	0.0335325	0.0323513	0.356435	0.206797	9.73977e-05	0.998553	FALSE
A2_nTreg_16h_1_155197995_ENSG00000173207	A2	nTreg_16h	1	155197995	ENSG00000173207	3	-0.253441	0.128671	0.048874	-0.0851011	-0.0683116	-0.584251	0.458867	0.00516367	0.345495	FALSE
A2_nTreg_40h_1_155197995_ENSG00000173207	A2	nTreg_40h	1	155197995	ENSG00000173207	3	-0.0742407	0.0729498	0.308822	-0.0226195	0.0156019	-0.0631328	0.945961	0.000683333	0.789104	FALSE
A2_CD4_Memory_uns_0h_1_155197995_ENSG00000176444	A2	CD4_Memory_uns_0h	1	155197995	ENSG00000176444	1	-0.14782	0.0512314	0.00390976					0.0789114	0.0661669	FALSE
A2_CD4_Memory_stim_16h_1_155197995_ENSG00000176444	A2	CD4_Memory_stim_16h	1	155197995	ENSG00000176444	1	0.0416384	0.0472903	0.378596					0.0251031	0.839856	FALSE
A2_CD4_Memory_stim_40h_1_155197995_ENSG00000176444	A2	CD4_Memory_stim_40h	1	155197995	ENSG00000176444	2	-0.240627	0.0726476	0.000925475					0.000973279	0.0218593	TRUE
A2_CD4_Memory_stim_5d_1_155197995_ENSG00000176444	A2	CD4_Memory_stim_5d	1	155197995	ENSG00000176444	2	0.0640054	0.081971	0.434902					0.011755	0.868472	FALSE
A2_CD4_Naive_uns_0h_1_155197995_ENSG00000176444	A2	CD4_Naive_uns_0h	1	155197995	ENSG00000176444	2	-0.100939	0.0967802	0.296959					0.00158346	0.780993	FALSE
A2_CD4_Naive_stim_16h_1_155197995_ENSG00000176444	A2	CD4_Naive_stim_16h	1	155197995	ENSG00000176444	2	0.135175	0.0862285	0.116965					0.0299065	0.546049	FALSE
A2_CD4_Naive_stim_40h_1_155197995_ENSG00000176444	A2	CD4_Naive_stim_40h	1	155197995	ENSG00000176444	2	0.279981	0.306323	0.360713					0.0259348	0.830203	FALSE
A2_CD4_Naive_stim_5d_1_155197995_ENSG00000176444	A2	CD4_Naive_stim_5d	1	155197995	ENSG00000176444	2	-0.11739	0.0457166	0.0102352					0.031382	0.133876	FALSE
A2_TN_0h_1_155197995_ENSG00000176444	A2	TN_0h	1	155197995	ENSG00000176444	2	-0.149976	0.183564	0.413915					0.00894369	0.858495	FALSE
A2_TN_16h_1_155197995_ENSG00000176444	A2	TN_16h	1	155197995	ENSG00000176444	2	0.0838719	0.153505	0.584806					0.024103	0.921209	FALSE
A2_TN_40h_1_155197995_ENSG00000176444	A2	TN_40h	1	155197995	ENSG00000176444	1	0.240367	0.0530047	5.76533e-06					0.0249506	0.000332693	TRUE
A2_TN_5d_1_155197995_ENSG00000176444	A2	TN_5d	1	155197995	ENSG00000176444	2	-0.0756227	0.130752	0.563017					0.0269451	0.917301	FALSE
A2_TCM_0h_1_155197995_ENSG00000176444	A2	TCM_0h	1	155197995	ENSG00000176444	2	0.166703	0.0370158	6.68211e-06					0.000414418	0.000378108	TRUE
A2_TCM_16h_1_155197995_ENSG00000176444	A2	TCM_16h	1	155197995	ENSG00000176444	2	0.0644934	0.0908008	0.477535					0.0036239	0.88953	FALSE
A2_TCM_40h_1_155197995_ENSG00000176444	A2	TCM_40h	1	155197995	ENSG00000176444	2	0.206021	0.525505	0.695026					0.0383548	0.948249	FALSE
A2_TCM_5d_1_155197995_ENSG00000176444	A2	TCM_5d	1	155197995	ENSG00000176444	2	0.112108	0.0368839	0.00236978					0.00606714	0.0463714	TRUE
A2_TEM_0h_1_155197995_ENSG00000176444	A2	TEM_0h	1	155197995	ENSG00000176444	1	-0.157617	0.0289704	5.30959e-08					0.000425037	5.58076e-06	TRUE
A2_TEM_16h_1_155197995_ENSG00000176444	A2	TEM_16h	1	155197995	ENSG00000176444	2	-0.115777	0.150226	0.440895					0.0363512	0.8718	FALSE
A2_TEM_40h_1_155197995_ENSG00000176444	A2	TEM_40h	1	155197995	ENSG00000176444	1	-0.162301	0.0562499	0.00390976					0.00455914	0.0661669	FALSE
A2_TEM_5d_1_155197995_ENSG00000176444	A2	TEM_5d	1	155197995	ENSG00000176444	3	0.475406	0.339087	0.16091	0.576975	0.659001	0.664904	0.719002	0.202888	0.631999	FALSE
A2_TEMRA_0h_1_155197995_ENSG00000176444	A2	TEMRA_0h	1	155197995	ENSG00000176444	2	0.0162419	0.366099	0.964614					0.071705	0.996434	FALSE
A2_TEMRA_16h_1_155197995_ENSG00000176444	A2	TEMRA_16h	1	155197995	ENSG00000176444	2	0.0545263	0.0998737	0.585099					0.0418307	0.921209	FALSE
A2_TEMRA_40h_1_155197995_ENSG00000176444	A2	TEMRA_40h	1	155197995	ENSG00000176444	2	0.0697783	0.035038	0.0464253					0.00555997	0.336977	FALSE
A2_TEMRA_5d_1_155197995_ENSG00000176444	A2	TEMRA_5d	1	155197995	ENSG00000176444	2	-0.254483	0.0650868	9.23355e-05					0.120485	0.00330991	FALSE
A2_nTreg_0h_1_155197995_ENSG00000176444	A2	nTreg_0h	1	155197995	ENSG00000176444	1	-0.154888	0.0341554	5.76533e-06					0.00238294	0.000332693	TRUE
A2_nTreg_16h_1_155197995_ENSG00000176444	A2	nTreg_16h	1	155197995	ENSG00000176444	2	-0.00286978	0.0370417	0.938246					0.0154561	0.993555	FALSE
A2_nTreg_40h_1_155197995_ENSG00000176444	A2	nTreg_40h	1	155197995	ENSG00000176444	1	-0.122958	0.0426147	0.00390976					0.0446595	0.0661669	FALSE
A2_CD4_Memory_uns_0h_1_155197995_ENSG00000177628	A2	CD4_Memory_uns_0h	1	155197995	ENSG00000177628	2	-0.0729545	0.0608242	0.23036					1.63659e-06	0.719767	FALSE
A2_CD4_Memory_stim_16h_1_155197995_ENSG00000177628	A2	CD4_Memory_stim_16h	1	155197995	ENSG00000177628	3	0.0949352	0.167183	0.570135	0.117936	0.117597	0.236664	0.846984	0.00472788	0.919091	FALSE
A2_CD4_Memory_stim_40h_1_155197995_ENSG00000177628	A2	CD4_Memory_stim_40h	1	155197995	ENSG00000177628	2	1.05795	0.50718	0.0369831					0.0345964	0.299309	FALSE
A2_CD4_Memory_stim_5d_1_155197995_ENSG00000177628	A2	CD4_Memory_stim_5d	1	155197995	ENSG00000177628	2	-0.131551	0.0522099	0.0117466					0.0141114	0.148562	FALSE
A2_CD4_Naive_uns_0h_1_155197995_ENSG00000177628	A2	CD4_Naive_uns_0h	1	155197995	ENSG00000177628	1	-0.0448691	0.0509596	0.378596					0.0417135	0.839856	FALSE
A2_CD4_Naive_stim_16h_1_155197995_ENSG00000177628	A2	CD4_Naive_stim_16h	1	155197995	ENSG00000177628	3	0.156351	0.129951	0.228916	0.105894	0.101793	-0.031087	0.609006	0.00344711	0.717519	FALSE
A2_CD4_Naive_stim_40h_1_155197995_ENSG00000177628	A2	CD4_Naive_stim_40h	1	155197995	ENSG00000177628	2	-0.175466	0.0564084	0.0018668					0.00110126	0.0384733	TRUE
A2_CD4_Naive_stim_5d_1_155197995_ENSG00000177628	A2	CD4_Naive_stim_5d	1	155197995	ENSG00000177628	2	-0.188187	0.202929	0.353742					0.0162785	0.825108	FALSE
A2_TN_0h_1_155197995_ENSG00000177628	A2	TN_0h	1	155197995	ENSG00000177628	1	-0.112905	0.0461441	0.0144132					0.0226998	0.168258	FALSE
A2_TN_16h_1_155197995_ENSG00000177628	A2	TN_16h	1	155197995	ENSG00000177628	2	0.324405	0.087851	0.000221911					0.0181596	0.00686014	TRUE
A2_TN_40h_1_155197995_ENSG00000177628	A2	TN_40h	1	155197995	ENSG00000177628	2	-0.193069	0.092024	0.0359021					0.075296	0.293337	FALSE
A2_TN_5d_1_155197995_ENSG00000177628	A2	TN_5d	1	155197995	ENSG00000177628	2	-0.0317999	0.0577055	0.581584					1.64325e-05	0.92026	FALSE
A2_TCM_0h_1_155197995_ENSG00000177628	A2	TCM_0h	1	155197995	ENSG00000177628	2	0.205746	0.232913	0.377042					0.00181083	0.839427	FALSE
A2_TCM_16h_1_155197995_ENSG00000177628	A2	TCM_16h	1	155197995	ENSG00000177628	2	0.0724507	0.158535	0.647671					0.0859473	0.940845	FALSE
A2_TCM_40h_1_155197995_ENSG00000177628	A2	TCM_40h	1	155197995	ENSG00000177628	2	0.0510644	0.429428	0.905345					0.0303935	0.992247	FALSE
A2_TCM_5d_1_155197995_ENSG00000177628	A2	TCM_5d	1	155197995	ENSG00000177628	2	0.342956	0.292691	0.241304					0.0689578	0.731798	FALSE
A2_TEM_0h_1_155197995_ENSG00000177628	A2	TEM_0h	1	155197995	ENSG00000177628	2	-0.216653	0.176463	0.21954					0.0363661	0.707403	FALSE
A2_TEM_16h_1_155197995_ENSG00000177628	A2	TEM_16h	1	155197995	ENSG00000177628	2	-0.370745	0.154618	0.0164935					0.027022	0.184494	FALSE
A2_TEM_40h_1_155197995_ENSG00000177628	A2	TEM_40h	1	155197995	ENSG00000177628	2	0.422809	0.211327	0.0454209					0.0265543	0.332936	FALSE
A2_TEM_5d_1_155197995_ENSG00000177628	A2	TEM_5d	1	155197995	ENSG00000177628	2	0.155425	0.40565	0.701609					0.00586317	0.94948	FALSE
A2_TEMRA_0h_1_155197995_ENSG00000177628	A2	TEMRA_0h	1	155197995	ENSG00000177628	2	-0.0136813	0.124443	0.912457					0.00260837	0.992432	FALSE
A2_TEMRA_16h_1_155197995_ENSG00000177628	A2	TEMRA_16h	1	155197995	ENSG00000177628	1	0.0370637	0.0420946	0.378596					0.00835322	0.839856	FALSE
A2_TEMRA_40h_1_155197995_ENSG00000177628	A2	TEMRA_40h	1	155197995	ENSG00000177628	2	0.0493075	0.08235	0.549336					0.015878	0.914448	FALSE
A2_TEMRA_5d_1_155197995_ENSG00000177628	A2	TEMRA_5d	1	155197995	ENSG00000177628	2	0.152799	0.0315207	1.24988e-06					0.0033577	8.88505e-05	TRUE
A2_nTreg_0h_1_155197995_ENSG00000177628	A2	nTreg_0h	1	155197995	ENSG00000177628	3	-0.0307608	0.138122	0.823763	0.0594779	0.0839473	0.0358408	0.837827	0.00120972	0.978748	FALSE
A2_nTreg_16h_1_155197995_ENSG00000177628	A2	nTreg_16h	1	155197995	ENSG00000177628	2	0.029219	0.085046	0.731172					0.0430678	0.957644	FALSE
A2_nTreg_40h_1_155197995_ENSG00000177628	A2	nTreg_40h	1	155197995	ENSG00000177628	2	-0.281894	0.0537222	1.54373e-07					0.0454816	1.43318e-05	TRUE
A2_CD4_Memory_uns_0h_1_155197995_ENSG00000179085	A2	CD4_Memory_uns_0h	1	155197995	ENSG00000179085	2	0.0376368	0.0855724	0.660065					0.000197628	0.943958	FALSE
A2_CD4_Memory_stim_16h_1_155197995_ENSG00000179085	A2	CD4_Memory_stim_16h	1	155197995	ENSG00000179085	2	-0.0408104	0.0608974	0.502762					0.000738746	0.897018	FALSE
A2_CD4_Memory_stim_40h_1_155197995_ENSG00000179085	A2	CD4_Memory_stim_40h	1	155197995	ENSG00000179085	2	-0.459377	0.124021	0.000212212					0.00533305	0.00660888	TRUE
A2_CD4_Memory_stim_5d_1_155197995_ENSG00000179085	A2	CD4_Memory_stim_5d	1	155197995	ENSG00000179085	2	-0.0969316	0.278424	0.727732					0.0571948	0.956789	FALSE
A2_CD4_Naive_uns_0h_1_155197995_ENSG00000179085	A2	CD4_Naive_uns_0h	1	155197995	ENSG00000179085	2	0.130447	0.155517	0.401583					0.0032067	0.852638	FALSE
A2_CD4_Naive_stim_16h_1_155197995_ENSG00000179085	A2	CD4_Naive_stim_16h	1	155197995	ENSG00000179085	2	-0.01817	0.249415	0.941925					0.000730359	0.994024	FALSE
A2_CD4_Naive_stim_40h_1_155197995_ENSG00000179085	A2	CD4_Naive_stim_40h	1	155197995	ENSG00000179085	2	-0.18316	0.11656	0.116092					0.00329573	0.543956	FALSE
A2_CD4_Naive_stim_5d_1_155197995_ENSG00000179085	A2	CD4_Naive_stim_5d	1	155197995	ENSG00000179085	1	0.0466536	0.0889574	0.599967					0.0509779	0.924707	FALSE
A2_TN_0h_1_155197995_ENSG00000179085	A2	TN_0h	1	155197995	ENSG00000179085	1	-0.346805	0.0879146	7.98683e-05					0.040215	0.00290547	TRUE
A2_TN_16h_1_155197995_ENSG00000179085	A2	TN_16h	1	155197995	ENSG00000179085	2	0.00698808	0.0486451	0.885774					0.000849034	0.989735	FALSE
A2_TN_40h_1_155197995_ENSG00000179085	A2	TN_40h	1	155197995	ENSG00000179085	2	-0.195366	0.0526381	0.000206041					0.00673711	0.00645085	TRUE
A2_TN_5d_1_155197995_ENSG00000179085	A2	TN_5d	1	155197995	ENSG00000179085	2	-0.0733444	0.322303	0.819985					0.00325695	0.978256	FALSE
A2_TCM_0h_1_155197995_ENSG00000179085	A2	TCM_0h	1	155197995	ENSG00000179085	2	0.0614429	0.176482	0.727724					0.000254154	0.956789	FALSE
A2_TCM_16h_1_155197995_ENSG00000179085	A2	TCM_16h	1	155197995	ENSG00000179085	2	0.114069	0.054604	0.0367057					0.0238226	0.2982	FALSE
A2_TCM_40h_1_155197995_ENSG00000179085	A2	TCM_40h	1	155197995	ENSG00000179085	2	-0.140688	0.155699	0.366214					0.0203615	0.833013	FALSE
A2_TCM_5d_1_155197995_ENSG00000179085	A2	TCM_5d	1	155197995	ENSG00000179085	2	0.0781265	0.0424497	0.065702					0.00168191	0.41001	FALSE
A2_TEM_0h_1_155197995_ENSG00000179085	A2	TEM_0h	1	155197995	ENSG00000179085	2	-0.00319814	0.290446	0.991215					0.0910044	0.998553	FALSE
A2_TEM_16h_1_155197995_ENSG00000179085	A2	TEM_16h	1	155197995	ENSG00000179085	2	0.0442969	0.273101	0.871149					0.00048465	0.988653	FALSE
A2_TEM_40h_1_155197995_ENSG00000179085	A2	TEM_40h	1	155197995	ENSG00000179085	2	-0.079289	0.124939	0.525676					0.0103863	0.905935	FALSE
A2_TEM_5d_1_155197995_ENSG00000179085	A2	TEM_5d	1	155197995	ENSG00000179085	2	-0.0963419	0.0784945	0.219683					0.00895105	0.707403	FALSE
A2_TEMRA_0h_1_155197995_ENSG00000179085	A2	TEMRA_0h	1	155197995	ENSG00000179085	3	0.145284	0.167648	0.386159	0.152115	0.156659	0.975801	0.124379	0.00690018	0.844166	FALSE
A2_TEMRA_16h_1_155197995_ENSG00000179085	A2	TEMRA_16h	1	155197995	ENSG00000179085	2	0.124947	0.0747603	0.094661					0.0351976	0.491943	FALSE
A2_TEMRA_40h_1_155197995_ENSG00000179085	A2	TEMRA_40h	1	155197995	ENSG00000179085	3	0.213846	0.0622078	0.000586865	0.218832	0.222761	0.276906	0.564117	0.0289273	0.0154485	TRUE
A2_TEMRA_5d_1_155197995_ENSG00000179085	A2	TEMRA_5d	1	155197995	ENSG00000179085	2	0.325626	0.564059	0.563742					0.30302	0.917793	FALSE
A2_nTreg_0h_1_155197995_ENSG00000179085	A2	nTreg_0h	1	155197995	ENSG00000179085	2	0.0602043	0.0651013	0.355081					0.00461949	0.826272	FALSE
A2_nTreg_16h_1_155197995_ENSG00000179085	A2	nTreg_16h	1	155197995	ENSG00000179085	1	0.378227	0.0686063	3.52768e-08					0.0119842	4.16946e-06	TRUE
A2_nTreg_40h_1_155197995_ENSG00000179085	A2	nTreg_40h	1	155197995	ENSG00000179085	2	-0.105129	0.0732233	0.151079					0.000342475	0.615386	FALSE
A2_CD4_Memory_stim_5d_1_155197995_ENSG00000185499	A2	CD4_Memory_stim_5d	1	155197995	ENSG00000185499	2	0.0551121	0.0382175	0.149285					5.82184e-06	0.61139	FALSE
A2_CD4_Naive_stim_5d_1_155197995_ENSG00000185499	A2	CD4_Naive_stim_5d	1	155197995	ENSG00000185499	2	0.0424504	0.0226226	0.0605925					2.08496e-05	0.390181	FALSE
A2_TN_5d_1_155197995_ENSG00000185499	A2	TN_5d	1	155197995	ENSG00000185499	1	0.118986	0.0301628	7.98683e-05					7.60481e-07	0.00290547	TRUE
A2_TCM_40h_1_155197995_ENSG00000185499	A2	TCM_40h	1	155197995	ENSG00000185499	1	0.0268339	0.0304762	0.378596					0.000389888	0.839856	FALSE
A2_TCM_5d_1_155197995_ENSG00000185499	A2	TCM_5d	1	155197995	ENSG00000185499	2	0.0499004	0.0310122	0.107604					0.000288612	0.524957	FALSE
A2_TEM_5d_1_155197995_ENSG00000185499	A2	TEM_5d	1	155197995	ENSG00000185499	2	0.0488636	0.0299034	0.102248					4.50257e-06	0.511059	FALSE
A2_CD4_Memory_uns_0h_1_155197995_ENSG00000235919	A2	CD4_Memory_uns_0h	1	155197995	ENSG00000235919	1	-0.282383	0.157061	0.0721894					0.549019	0.431045	FALSE
A2_CD4_Memory_stim_16h_1_155197995_ENSG00000235919	A2	CD4_Memory_stim_16h	1	155197995	ENSG00000235919	1	-1.28159	0.36524	0.000449997					0.7995	0.0124002	FALSE
A2_CD4_Memory_stim_40h_1_155197995_ENSG00000235919	A2	CD4_Memory_stim_40h	1	155197995	ENSG00000235919	1	0.336659	0.0798333	2.47552e-05					0.185193	0.00109391	FALSE
A2_CD4_Memory_stim_5d_1_155197995_ENSG00000235919	A2	CD4_Memory_stim_5d	1	155197995	ENSG00000235919	1	-0.245807	0.149252	0.099573					0.369828	0.50575	FALSE
A2_CD4_Naive_uns_0h_1_155197995_ENSG00000235919	A2	CD4_Naive_uns_0h	1	155197995	ENSG00000235919	1	-0.369768	0.205664	0.0721894					0.622313	0.431045	FALSE
A2_CD4_Naive_stim_16h_1_155197995_ENSG00000235919	A2	CD4_Naive_stim_16h	1	155197995	ENSG00000235919	1	-0.0849869	0.0777785	0.274535					0.0532026	0.762366	FALSE
A2_CD4_Naive_stim_40h_1_155197995_ENSG00000235919	A2	CD4_Naive_stim_40h	1	155197995	ENSG00000235919	1	-0.881249	0.392293	0.0246781					0.800451	0.237416	FALSE
A2_CD4_Naive_stim_5d_1_155197995_ENSG00000235919	A2	CD4_Naive_stim_5d	1	155197995	ENSG00000235919	1	-0.0826347	0.0367853	0.0246781					0.00724626	0.237416	FALSE
A2_TN_0h_1_155197995_ENSG00000235919	A2	TN_0h	1	155197995	ENSG00000235919	1	-0.257548	0.143247	0.0721894					0.444004	0.431045	FALSE
A2_TN_16h_1_155197995_ENSG00000235919	A2	TN_16h	1	155197995	ENSG00000235919	1	-0.133315	0.122008	0.274535					0.263043	0.762366	FALSE
A2_TN_40h_1_155197995_ENSG00000235919	A2	TN_40h	1	155197995	ENSG00000235919	1	-0.258656	0.0801429	0.00124908					0.171605	0.0281472	FALSE
A2_TN_5d_1_155197995_ENSG00000235919	A2	TN_5d	1	155197995	ENSG00000235919	1	-0.237499	0.0676851	0.000449997					0.0494193	0.0124002	TRUE
A2_TCM_0h_1_155197995_ENSG00000235919	A2	TCM_0h	1	155197995	ENSG00000235919	1	0.251878	0.0759362	0.000910014					0.26036	0.0215287	FALSE
A2_TCM_16h_1_155197995_ENSG00000235919	A2	TCM_16h	1	155197995	ENSG00000235919	1	0.153888	0.0934395	0.099573					0.0508549	0.50575	FALSE
A2_TCM_40h_1_155197995_ENSG00000235919	A2	TCM_40h	1	155197995	ENSG00000235919	1	0.180515	0.0444519	4.88843e-05					0.00932089	0.00193629	TRUE
A2_TCM_5d_1_155197995_ENSG00000235919	A2	TCM_5d	1	155197995	ENSG00000235919	1	-0.118448	0.0527279	0.0246781					0.0582915	0.237416	FALSE
A2_TEM_0h_1_155197995_ENSG00000235919	A2	TEM_0h	1	155197995	ENSG00000235919	1	-0.34543	0.0850625	4.88843e-05					0.294857	0.00193629	FALSE
A2_TEM_16h_1_155197995_ENSG00000235919	A2	TEM_16h	1	155197995	ENSG00000235919	1	-0.234914	0.100112	0.0189495					0.170677	0.200457	FALSE
A2_TEM_40h_1_155197995_ENSG00000235919	A2	TEM_40h	1	155197995	ENSG00000235919	1	-0.192005	0.0775238	0.0132592					0.177501	0.159286	FALSE
A2_TEM_5d_1_155197995_ENSG00000235919	A2	TEM_5d	1	155197995	ENSG00000235919	1	-0.216043	0.0615702	0.000449997					0.0766589	0.0124002	FALSE
A2_TEMRA_0h_1_155197995_ENSG00000235919	A2	TEMRA_0h	1	155197995	ENSG00000235919	1	0.376044	0.107169	0.000449997					0.353721	0.0124002	FALSE
A2_TEMRA_16h_1_155197995_ENSG00000235919	A2	TEMRA_16h	1	155197995	ENSG00000235919	1	-0.233087	0.057398	4.88843e-05					0.137617	0.00193629	FALSE
A2_TEMRA_40h_1_155197995_ENSG00000235919	A2	TEMRA_40h	1	155197995	ENSG00000235919	1	-0.20075	0.0494348	4.88843e-05					0.122535	0.00193629	FALSE
A2_TEMRA_5d_1_155197995_ENSG00000235919	A2	TEMRA_5d	1	155197995	ENSG00000235919	1	0.443718	0.197523	0.0246781					0.677083	0.237416	FALSE
A2_nTreg_0h_1_155197995_ENSG00000235919	A2	nTreg_0h	1	155197995	ENSG00000235919	1	-0.141608	0.0787618	0.0721894					0.241261	0.431045	FALSE
A2_nTreg_16h_1_155197995_ENSG00000235919	A2	nTreg_16h	1	155197995	ENSG00000235919	1	0.403039	0.17176	0.0189495					0.482407	0.200457	FALSE
A2_nTreg_40h_1_155197995_ENSG00000235919	A2	nTreg_40h	1	155197995	ENSG00000235919	1	0.108629	0.0462935	0.0189495					0.00512729	0.200457	FALSE
A2_CD4_Memory_uns_0h_1_155197995_ENSG00000243364	A2	CD4_Memory_uns_0h	1	155197995	ENSG00000243364	2	0.0421593	0.0749516	0.573784					0.000273361	0.919764	FALSE
A2_CD4_Memory_stim_16h_1_155197995_ENSG00000243364	A2	CD4_Memory_stim_16h	1	155197995	ENSG00000243364	2	0.42115	0.0846575	6.53312e-07					0.071317	5.08922e-05	FALSE
A2_CD4_Memory_stim_40h_1_155197995_ENSG00000243364	A2	CD4_Memory_stim_40h	1	155197995	ENSG00000243364	2	0.109729	0.176469	0.534071					0.000148444	0.909205	FALSE
A2_CD4_Memory_stim_5d_1_155197995_ENSG00000243364	A2	CD4_Memory_stim_5d	1	155197995	ENSG00000243364	3	0.00507751	0.0466029	0.91324	0.0028633	-0.0252134	-0.0505914	0.766001	0.00016106	0.992432	FALSE
A2_CD4_Naive_uns_0h_1_155197995_ENSG00000243364	A2	CD4_Naive_uns_0h	1	155197995	ENSG00000243364	2	0.338935	0.108056	0.00170881					0.0465324	0.03605	TRUE
A2_CD4_Naive_stim_16h_1_155197995_ENSG00000243364	A2	CD4_Naive_stim_16h	1	155197995	ENSG00000243364	4	0.198379	0.0392588	4.34672e-07	0.1979	0.217581	0.224996	0.807422	0.00140377	3.5733e-05	TRUE
A2_CD4_Naive_stim_40h_1_155197995_ENSG00000243364	A2	CD4_Naive_stim_40h	1	155197995	ENSG00000243364	3	-0.0560587	0.0705192	0.426647	-0.0448164	-0.0412104	-0.232297	0.433734	0.000711315	0.864813	FALSE
A2_CD4_Naive_stim_5d_1_155197995_ENSG00000243364	A2	CD4_Naive_stim_5d	1	155197995	ENSG00000243364	1	0.31238	0.108264	0.00390976					0.0777659	0.0661669	FALSE
A2_TN_0h_1_155197995_ENSG00000243364	A2	TN_0h	1	155197995	ENSG00000243364	2	0.330848	0.10435	0.00152152					0.0480697	0.0331446	TRUE
A2_TN_16h_1_155197995_ENSG00000243364	A2	TN_16h	1	155197995	ENSG00000243364	2	0.0238919	0.124177	0.847427					0.0211503	0.98371	FALSE
A2_TN_40h_1_155197995_ENSG00000243364	A2	TN_40h	1	155197995	ENSG00000243364	3	-0.0921099	0.0724369	0.20352	-0.129469	-0.141354	-0.640494	0.22984	0.00277915	0.68902	FALSE
A2_TN_5d_1_155197995_ENSG00000243364	A2	TN_5d	1	155197995	ENSG00000243364	2	0.0724265	0.161425	0.65367					0.00480579	0.941689	FALSE
A2_TCM_0h_1_155197995_ENSG00000243364	A2	TCM_0h	1	155197995	ENSG00000243364	3	0.0362038	0.0664811	0.586047	0.0228692	0.0246876	0.00678593	0.919378	0.0028344	0.921209	FALSE
A2_TCM_16h_1_155197995_ENSG00000243364	A2	TCM_16h	1	155197995	ENSG00000243364	3	-0.16671	0.123943	0.178608	-0.122318	-0.131549	-0.205037	0.911494	0.00428129	0.66086	FALSE
A2_TCM_40h_1_155197995_ENSG00000243364	A2	TCM_40h	1	155197995	ENSG00000243364	2	0.154729	0.21383	0.469306					0.00231476	0.886214	FALSE
A2_TCM_5d_1_155197995_ENSG00000243364	A2	TCM_5d	1	155197995	ENSG00000243364	3	-0.0530051	0.042036	0.207328	-0.054234	-0.0287355	-0.0130333	0.685485	0.000665112	0.691721	FALSE
A2_TEM_0h_1_155197995_ENSG00000243364	A2	TEM_0h	1	155197995	ENSG00000243364	3	0.131322	0.179818	0.465204	0.154139	0.181008	0.896401	0.532988	0.00687934	0.883608	FALSE
A2_TEM_16h_1_155197995_ENSG00000243364	A2	TEM_16h	1	155197995	ENSG00000243364	3	-0.388682	0.320971	0.225913	-0.144257	-0.149222	-0.173679	0.870622	0.0119544	0.714574	FALSE
A2_TEM_40h_1_155197995_ENSG00000243364	A2	TEM_40h	1	155197995	ENSG00000243364	3	0.0193933	0.0478802	0.68545	0.0360529	0.0406643	0.147459	0.471604	0.00112379	0.948044	FALSE
A2_TEM_5d_1_155197995_ENSG00000243364	A2	TEM_5d	1	155197995	ENSG00000243364	3	0.1332	0.0413213	0.00126625	0.133106	0.133086	0.176176	0.843381	0.0049668	0.0285125	TRUE
A2_TEMRA_0h_1_155197995_ENSG00000243364	A2	TEMRA_0h	1	155197995	ENSG00000243364	3	0.0948237	0.0276082	0.000593378	0.0954291	0.101358	0.263303	0.481809	8.8416e-05	0.0155782	TRUE
A2_TEMRA_16h_1_155197995_ENSG00000243364	A2	TEMRA_16h	1	155197995	ENSG00000243364	2	0.0281562	0.0512681	0.582871					0.000290887	0.920415	FALSE
A2_TEMRA_40h_1_155197995_ENSG00000243364	A2	TEMRA_40h	1	155197995	ENSG00000243364	3	-0.0209012	0.068859	0.761481	-0.0598497	-0.0719512	-0.238141	0.205524	0.000817419	0.965938	FALSE
A2_TEMRA_5d_1_155197995_ENSG00000243364	A2	TEMRA_5d	1	155197995	ENSG00000243364	4	0.125402	0.117007	0.283834	-0.0688899	-0.0850198	0.299936	0.577457	5.35033e-05	0.771532	FALSE
A2_nTreg_0h_1_155197995_ENSG00000243364	A2	nTreg_0h	1	155197995	ENSG00000243364	3	-0.0424309	0.0458963	0.355229	-0.0343092	-0.0324497	-0.100524	0.43973	0.00116807	0.826272	FALSE
A2_nTreg_16h_1_155197995_ENSG00000243364	A2	nTreg_16h	1	155197995	ENSG00000243364	3	-0.0505018	0.0328056	0.123701	-0.0491993	-0.0511878	-0.0311646	0.880435	0.000833565	0.560337	FALSE
A2_nTreg_40h_1_155197995_ENSG00000243364	A2	nTreg_40h	1	155197995	ENSG00000243364	2	0.00795772	0.033697	0.813312					0.00333141	0.977941	FALSE
A2_CD4_Memory_uns_0h_1_155197995_ENSG00000271380	A2	CD4_Memory_uns_0h	1	155197995	ENSG00000271380	5	0.0367942	0.023274	0.113898	0.0363446	0.0378938	0.0398228	0.937538	8.19484e-05	0.538226	FALSE
A2_CD4_Memory_stim_16h_1_155197995_ENSG00000271380	A2	CD4_Memory_stim_16h	1	155197995	ENSG00000271380	4	0.0387788	0.0247608	0.117316	0.0353841	0.031061	0.019128	0.669639	3.83761e-05	0.547016	FALSE
A2_CD4_Memory_stim_40h_1_155197995_ENSG00000271380	A2	CD4_Memory_stim_40h	1	155197995	ENSG00000271380	3	0.0960644	0.0971102	0.32255	0.0206007	0.00402136	0.493075	0.698867	0.000937473	0.799852	FALSE
A2_CD4_Memory_stim_5d_1_155197995_ENSG00000271380	A2	CD4_Memory_stim_5d	1	155197995	ENSG00000271380	3	-0.108195	0.0628581	0.0852037	-0.0486644	-0.002833	-0.282214	0.451887	9.71567e-05	0.465135	FALSE
A2_CD4_Naive_uns_0h_1_155197995_ENSG00000271380	A2	CD4_Naive_uns_0h	1	155197995	ENSG00000271380	4	-0.163117	0.121051	0.177815	-0.0965862	-0.0896024	-0.106297	0.749013	0.00145199	0.659829	FALSE
A2_CD4_Naive_stim_16h_1_155197995_ENSG00000271380	A2	CD4_Naive_stim_16h	1	155197995	ENSG00000271380	2	-0.136227	0.0388172	0.000449022					0.00124006	0.0124002	TRUE
A2_CD4_Naive_stim_40h_1_155197995_ENSG00000271380	A2	CD4_Naive_stim_40h	1	155197995	ENSG00000271380	3	-0.0682149	0.0536072	0.203197	-0.0738943	-0.0848658	-0.102648	0.830543	2.61053e-05	0.68902	FALSE
A2_CD4_Naive_stim_5d_1_155197995_ENSG00000271380	A2	CD4_Naive_stim_5d	1	155197995	ENSG00000271380	5	-0.231343	0.101818	0.0230787	0.0037117	0.0301859	-0.415331	0.0726272	0.000264533	0.227726	FALSE
A2_TN_0h_1_155197995_ENSG00000271380	A2	TN_0h	1	155197995	ENSG00000271380	3	-0.194334	0.029861	7.61835e-11	-0.18877	-0.186636	-0.203043	0.89064	0.000826925	1.54626e-08	TRUE
A2_TN_16h_1_155197995_ENSG00000271380	A2	TN_16h	1	155197995	ENSG00000271380	5	-0.0422816	0.0738913	0.567178	-0.0160797	-0.0184495	0.0532672	0.38631	0.00314092	0.918593	FALSE
A2_TN_40h_1_155197995_ENSG00000271380	A2	TN_40h	1	155197995	ENSG00000271380	4	-0.0711337	0.0627861	0.257234	0.00690763	0.0481736	-0.115689	0.823795	0.00152996	0.74821	FALSE
A2_TN_5d_1_155197995_ENSG00000271380	A2	TN_5d	1	155197995	ENSG00000271380	4	0.0389292	0.0636343	0.540694	0.00145962	-0.0292679	-0.0801424	0.592197	0.00657988	0.911498	FALSE
A2_TCM_0h_1_155197995_ENSG00000271380	A2	TCM_0h	1	155197995	ENSG00000271380	4	-0.0982996	0.0548842	0.0732874	-0.0406311	-0.0263927	0.0196491	0.403463	8.45017e-05	0.434411	FALSE
A2_TCM_40h_1_155197995_ENSG00000271380	A2	TCM_40h	1	155197995	ENSG00000271380	4	-0.00908812	0.0473019	0.84764	0.0174644	0.016672	0.0698711	0.505552	0.00123133	0.983716	FALSE
A2_TCM_5d_1_155197995_ENSG00000271380	A2	TCM_5d	1	155197995	ENSG00000271380	4	0.00470582	0.0711194	0.947244	-0.0110276	-0.0511958	0.0643286	0.741163	0.00224077	0.99523	FALSE
A2_TEM_0h_1_155197995_ENSG00000271380	A2	TEM_0h	1	155197995	ENSG00000271380	3	0.0347383	0.0384096	0.365775	0.00845125	0.00655644	-0.173574	0.339405	4.64879e-05	0.832718	FALSE
A2_TEM_40h_1_155197995_ENSG00000271380	A2	TEM_40h	1	155197995	ENSG00000271380	4	-0.0145831	0.0377466	0.699243	-0.0158841	-0.0277013	-0.130463	0.190888	3.80795e-07	0.94912	FALSE
A2_TEM_5d_1_155197995_ENSG00000271380	A2	TEM_5d	1	155197995	ENSG00000271380	3	0.00815416	0.0284913	0.774726	-0.00401405	-0.00961501	0.412095	0.438741	0.000295205	0.970108	FALSE
A2_TEMRA_0h_1_155197995_ENSG00000271380	A2	TEMRA_0h	1	155197995	ENSG00000271380	3	-0.0208035	0.0457319	0.649181	-0.0205289	-0.0230834	-0.114061	0.328321	0.00607868	0.940845	FALSE
A2_TEMRA_16h_1_155197995_ENSG00000271380	A2	TEMRA_16h	1	155197995	ENSG00000271380	4	-0.0943598	0.0417657	0.0238667	-0.103827	-0.107605	-0.100473	0.928648	0.00347091	0.232428	FALSE
A2_TEMRA_40h_1_155197995_ENSG00000271380	A2	TEMRA_40h	1	155197995	ENSG00000271380	3	0.0404888	0.0991653	0.683057	-0.0151177	-0.0145315	-0.858672	0.725486	0.0131171	0.947551	FALSE
A2_TEMRA_5d_1_155197995_ENSG00000271380	A2	TEMRA_5d	1	155197995	ENSG00000271380	4	-0.000574833	0.0440362	0.989585	-0.0132398	-0.0149478	0.0332541	0.796401	0.00146236	0.998553	FALSE
A2_nTreg_0h_1_155197995_ENSG00000271380	A2	nTreg_0h	1	155197995	ENSG00000271380	3	0.0312037	0.0370837	0.400103	0.0139504	0.00888567	-0.212643	0.556339	0.00244514	0.851316	FALSE
A2_nTreg_40h_1_155197995_ENSG00000271380	A2	nTreg_40h	1	155197995	ENSG00000271380	3	0.0683241	0.065165	0.294418	0.0119256	-0.0138796	0.193645	0.38207	0.000203755	0.778973	FALSE
A2_CD4_Memory_uns_0h_1_35671648_ENSG00000020129	A2	CD4_Memory_uns_0h	1	35671648	ENSG00000020129	1	0.102692	0.0865667	0.235515					0.0964717	0.724994	FALSE
A2_CD4_Memory_stim_16h_1_35671648_ENSG00000020129	A2	CD4_Memory_stim_16h	1	35671648	ENSG00000020129	2	0.0913012	0.0692861	0.18759					0.0790095	0.669472	FALSE
A2_CD4_Memory_stim_40h_1_35671648_ENSG00000020129	A2	CD4_Memory_stim_40h	1	35671648	ENSG00000020129	1	-0.187596	0.158139	0.235515					0.226311	0.724994	FALSE
A2_CD4_Memory_stim_5d_1_35671648_ENSG00000020129	A2	CD4_Memory_stim_5d	1	35671648	ENSG00000020129	2	0.0745833	0.12131	0.538678					0.299858	0.911312	FALSE
A2_CD4_Naive_uns_0h_1_35671648_ENSG00000020129	A2	CD4_Naive_uns_0h	1	35671648	ENSG00000020129	2	0.043598	0.119847	0.716022					0.133104	0.954181	FALSE
A2_CD4_Naive_stim_16h_1_35671648_ENSG00000020129	A2	CD4_Naive_stim_16h	1	35671648	ENSG00000020129	2	0.108594	0.0968252	0.262054					0.145489	0.752928	FALSE
A2_CD4_Naive_stim_40h_1_35671648_ENSG00000020129	A2	CD4_Naive_stim_40h	1	35671648	ENSG00000020129	2	0.0976612	0.185124	0.597814					0.331938	0.924707	FALSE
A2_CD4_Naive_stim_5d_1_35671648_ENSG00000020129	A2	CD4_Naive_stim_5d	1	35671648	ENSG00000020129	1	0.0475189	0.114433	0.677955					0.22726	0.946985	FALSE
A2_TN_0h_1_35671648_ENSG00000020129	A2	TN_0h	1	35671648	ENSG00000020129	2	0.100955	0.0726359	0.164568					0.0671418	0.638876	FALSE
A2_TN_16h_1_35671648_ENSG00000020129	A2	TN_16h	1	35671648	ENSG00000020129	2	0.0239789	0.125224	0.848144					0.126086	0.983888	FALSE
A2_TN_40h_1_35671648_ENSG00000020129	A2	TN_40h	1	35671648	ENSG00000020129	2	0.0800227	0.13993	0.567405					0.200182	0.918658	FALSE
A2_TN_5d_1_35671648_ENSG00000020129	A2	TN_5d	1	35671648	ENSG00000020129	2	-0.0430505	0.118413	0.716184					0.141363	0.954231	FALSE
A2_TCM_0h_1_35671648_ENSG00000020129	A2	TCM_0h	1	35671648	ENSG00000020129	1	0.00989038	0.0921043	0.914486					0.102699	0.992432	FALSE
A2_TCM_16h_1_35671648_ENSG00000020129	A2	TCM_16h	1	35671648	ENSG00000020129	2	0.192377	0.150602	0.201467					0.4147	0.688157	FALSE
A2_TCM_40h_1_35671648_ENSG00000020129	A2	TCM_40h	1	35671648	ENSG00000020129	1	-0.0654745	0.157673	0.677955					0.318735	0.946985	FALSE
A2_TCM_5d_1_35671648_ENSG00000020129	A2	TCM_5d	1	35671648	ENSG00000020129	1	-0.161189	0.135879	0.235515					0.356234	0.724994	FALSE
A2_TEM_0h_1_35671648_ENSG00000020129	A2	TEM_0h	1	35671648	ENSG00000020129	1	0.127754	0.144302	0.375981					0.299214	0.839187	FALSE
A2_TEM_16h_1_35671648_ENSG00000020129	A2	TEM_16h	1	35671648	ENSG00000020129	1	0.174306	0.196883	0.375981					0.144354	0.839187	FALSE
A2_TEM_40h_1_35671648_ENSG00000020129	A2	TEM_40h	1	35671648	ENSG00000020129	1	0.194444	0.10946	0.0756691					0.0725797	0.438703	FALSE
A2_TEM_5d_1_35671648_ENSG00000020129	A2	TEM_5d	1	35671648	ENSG00000020129	2	-0.0253445	0.14832	0.864321					0.103984	0.987345	FALSE
A2_TEMRA_0h_1_35671648_ENSG00000020129	A2	TEMRA_0h	1	35671648	ENSG00000020129	1	0.428808	0.241393	0.0756691					0.693106	0.438703	FALSE
A2_TEMRA_16h_1_35671648_ENSG00000020129	A2	TEMRA_16h	1	35671648	ENSG00000020129	2	0.0251233	0.0485456	0.604793					0.0137344	0.927808	FALSE
A2_TEMRA_40h_1_35671648_ENSG00000020129	A2	TEMRA_40h	1	35671648	ENSG00000020129	1	-0.0536923	0.0452614	0.235515					0.0347204	0.724994	FALSE
A2_TEMRA_5d_1_35671648_ENSG00000020129	A2	TEMRA_5d	1	35671648	ENSG00000020129	1	-0.132107	0.149219	0.375981					0.352536	0.839187	FALSE
A2_nTreg_0h_1_35671648_ENSG00000020129	A2	nTreg_0h	1	35671648	ENSG00000020129	1	-0.0316304	0.076171	0.677955					0.13561	0.946985	FALSE
A2_nTreg_16h_1_35671648_ENSG00000020129	A2	nTreg_16h	1	35671648	ENSG00000020129	1	0.0117984	0.109873	0.914486					0.124791	0.992432	FALSE
A2_nTreg_40h_1_35671648_ENSG00000020129	A2	nTreg_40h	1	35671648	ENSG00000020129	1	-0.00831206	0.0774061	0.914486					0.0563316	0.992432	FALSE
A2_CD4_Memory_uns_0h_1_35671648_ENSG00000054116	A2	CD4_Memory_uns_0h	1	35671648	ENSG00000054116	2	-0.0278006	0.411626	0.946153					0.447026	0.994835	FALSE
A2_CD4_Memory_stim_16h_1_35671648_ENSG00000054116	A2	CD4_Memory_stim_16h	1	35671648	ENSG00000054116	2	-0.189947	0.320302	0.553165					0.0772526	0.916076	FALSE
A2_CD4_Memory_stim_40h_1_35671648_ENSG00000054116	A2	CD4_Memory_stim_40h	1	35671648	ENSG00000054116	2	-1.16125	0.610786	0.0572697					0.161719	0.375906	FALSE
A2_CD4_Memory_stim_5d_1_35671648_ENSG00000054116	A2	CD4_Memory_stim_5d	1	35671648	ENSG00000054116	2	-0.095476	0.213414	0.654604					0.0527597	0.941689	FALSE
A2_CD4_Naive_uns_0h_1_35671648_ENSG00000054116	A2	CD4_Naive_uns_0h	1	35671648	ENSG00000054116	2	-0.109348	0.144816	0.450197					0.090167	0.876914	FALSE
A2_CD4_Naive_stim_16h_1_35671648_ENSG00000054116	A2	CD4_Naive_stim_16h	1	35671648	ENSG00000054116	2	-0.480829	0.191882	0.0122157					0.0865567	0.152478	FALSE
A2_CD4_Naive_stim_40h_1_35671648_ENSG00000054116	A2	CD4_Naive_stim_40h	1	35671648	ENSG00000054116	2	-0.174425	0.183309	0.341334					0.0141813	0.815879	FALSE
A2_CD4_Naive_stim_5d_1_35671648_ENSG00000054116	A2	CD4_Naive_stim_5d	1	35671648	ENSG00000054116	2	1.8672	1.11456	0.0938804					0.874068	0.489442	FALSE
A2_TN_0h_1_35671648_ENSG00000054116	A2	TN_0h	1	35671648	ENSG00000054116	2	-0.0589084	0.117717	0.616776					0.0183044	0.932397	FALSE
A2_TN_16h_1_35671648_ENSG00000054116	A2	TN_16h	1	35671648	ENSG00000054116	2	-0.201963	0.193106	0.295622					0.0879734	0.780704	FALSE
A2_TN_40h_1_35671648_ENSG00000054116	A2	TN_40h	1	35671648	ENSG00000054116	2	-0.0601492	0.191568	0.753534					0.0212384	0.963768	FALSE
A2_TN_5d_1_35671648_ENSG00000054116	A2	TN_5d	1	35671648	ENSG00000054116	2	0.444978	0.214709	0.038222					0.398169	0.303856	FALSE
A2_TCM_0h_1_35671648_ENSG00000054116	A2	TCM_0h	1	35671648	ENSG00000054116	1	0.0266622	0.170326	0.875611					0.483708	0.989223	FALSE
A2_TCM_16h_1_35671648_ENSG00000054116	A2	TCM_16h	1	35671648	ENSG00000054116	2	-0.399945	0.160199	0.0125407					0.145129	0.154813	FALSE
A2_TCM_40h_1_35671648_ENSG00000054116	A2	TCM_40h	1	35671648	ENSG00000054116	2	-0.233663	0.108765	0.0316878					0.0360932	0.275014	FALSE
A2_TCM_5d_1_35671648_ENSG00000054116	A2	TCM_5d	1	35671648	ENSG00000054116	2	-0.141554	0.11111	0.202664					0.00101735	0.68902	FALSE
A2_TEM_0h_1_35671648_ENSG00000054116	A2	TEM_0h	1	35671648	ENSG00000054116	2	0.143998	0.338248	0.670314					0.625028	0.945656	FALSE
A2_TEM_16h_1_35671648_ENSG00000054116	A2	TEM_16h	1	35671648	ENSG00000054116	2	0.0879043	0.244549	0.719255					0.169253	0.955046	FALSE
A2_TEM_40h_1_35671648_ENSG00000054116	A2	TEM_40h	1	35671648	ENSG00000054116	2	0.291809	0.273501	0.285999					0.358043	0.772336	FALSE
A2_TEM_5d_1_35671648_ENSG00000054116	A2	TEM_5d	1	35671648	ENSG00000054116	2	-0.482567	0.225119	0.0320643					0.45223	0.276359	FALSE
A2_TEMRA_0h_1_35671648_ENSG00000054116	A2	TEMRA_0h	1	35671648	ENSG00000054116	2	-0.0215716	0.123972	0.861862					0.0252571	0.986489	FALSE
A2_TEMRA_16h_1_35671648_ENSG00000054116	A2	TEMRA_16h	1	35671648	ENSG00000054116	2	0.576309	0.271036	0.0334769					0.444192	0.282867	FALSE
A2_TEMRA_40h_1_35671648_ENSG00000054116	A2	TEMRA_40h	1	35671648	ENSG00000054116	2	0.098775	0.19688	0.615878					0.122674	0.93225	FALSE
A2_TEMRA_5d_1_35671648_ENSG00000054116	A2	TEMRA_5d	1	35671648	ENSG00000054116	2	0.0638802	0.352522	0.856203					0.214568	0.985289	FALSE
A2_nTreg_0h_1_35671648_ENSG00000054116	A2	nTreg_0h	1	35671648	ENSG00000054116	2	0.0813939	0.171133	0.634347					0.0582319	0.93683	FALSE
A2_nTreg_16h_1_35671648_ENSG00000054116	A2	nTreg_16h	1	35671648	ENSG00000054116	1	0.0204865	0.130874	0.875611					0.0778225	0.989223	FALSE
A2_nTreg_40h_1_35671648_ENSG00000054116	A2	nTreg_40h	1	35671648	ENSG00000054116	2	0.00465876	0.137661	0.973003					0.0699778	0.998273	FALSE
A2_CD4_Memory_uns_0h_1_35671648_ENSG00000092847	A2	CD4_Memory_uns_0h	1	35671648	ENSG00000092847	2	0.0108364	0.142081	0.939205					0.0424192	0.993555	FALSE
A2_CD4_Memory_stim_16h_1_35671648_ENSG00000092847	A2	CD4_Memory_stim_16h	1	35671648	ENSG00000092847	2	-0.137419	0.145628	0.345361					0.256403	0.817762	FALSE
A2_CD4_Memory_stim_40h_1_35671648_ENSG00000092847	A2	CD4_Memory_stim_40h	1	35671648	ENSG00000092847	2	0.183251	0.168271	0.276142					0.125809	0.763418	FALSE
A2_CD4_Memory_stim_5d_1_35671648_ENSG00000092847	A2	CD4_Memory_stim_5d	1	35671648	ENSG00000092847	2	0.0273906	0.148149	0.853319					0.0613469	0.985289	FALSE
A2_CD4_Naive_uns_0h_1_35671648_ENSG00000092847	A2	CD4_Naive_uns_0h	1	35671648	ENSG00000092847	2	-0.139794	0.114401	0.221723					0.0368442	0.710353	FALSE
A2_CD4_Naive_stim_16h_1_35671648_ENSG00000092847	A2	CD4_Naive_stim_16h	1	35671648	ENSG00000092847	2	-0.12963	0.12837	0.312585					0.0990512	0.792227	FALSE
A2_CD4_Naive_stim_40h_1_35671648_ENSG00000092847	A2	CD4_Naive_stim_40h	1	35671648	ENSG00000092847	2	0.267736	0.120444	0.0262217					0.0937331	0.246682	FALSE
A2_CD4_Naive_stim_5d_1_35671648_ENSG00000092847	A2	CD4_Naive_stim_5d	1	35671648	ENSG00000092847	2	0.0513993	0.041639	0.217052					0.007363	0.705335	FALSE
A2_TN_0h_1_35671648_ENSG00000092847	A2	TN_0h	1	35671648	ENSG00000092847	2	-0.0522108	0.0618369	0.398484					0.0148904	0.850751	FALSE
A2_TN_16h_1_35671648_ENSG00000092847	A2	TN_16h	1	35671648	ENSG00000092847	2	-0.09547	0.140262	0.496089					0.208275	0.894279	FALSE
A2_TN_40h_1_35671648_ENSG00000092847	A2	TN_40h	1	35671648	ENSG00000092847	2	0.446831	0.170009	0.00858188					0.253528	0.118242	FALSE
A2_TN_5d_1_35671648_ENSG00000092847	A2	TN_5d	1	35671648	ENSG00000092847	2	0.0345612	0.149797	0.817533					0.260699	0.978182	FALSE
A2_TCM_0h_1_35671648_ENSG00000092847	A2	TCM_0h	1	35671648	ENSG00000092847	1	-0.0250386	0.0602968	0.677955					0.0423252	0.946985	FALSE
A2_TCM_16h_1_35671648_ENSG00000092847	A2	TCM_16h	1	35671648	ENSG00000092847	1	-0.0250953	0.133216	0.850579					0.0801461	0.984489	FALSE
A2_TCM_40h_1_35671648_ENSG00000092847	A2	TCM_40h	1	35671648	ENSG00000092847	2	0.0564409	0.114726	0.622747					0.0252137	0.933846	FALSE
A2_TCM_5d_1_35671648_ENSG00000092847	A2	TCM_5d	1	35671648	ENSG00000092847	2	0.0463166	0.0516497	0.369856					0.00134317	0.835754	FALSE
A2_TEM_0h_1_35671648_ENSG00000092847	A2	TEM_0h	1	35671648	ENSG00000092847	2	-0.00410919	0.084245	0.961097					0.0770699	0.996434	FALSE
A2_TEM_16h_1_35671648_ENSG00000092847	A2	TEM_16h	1	35671648	ENSG00000092847	1	0.0367741	0.0885578	0.677955					0.0517601	0.946985	FALSE
A2_TEM_40h_1_35671648_ENSG00000092847	A2	TEM_40h	1	35671648	ENSG00000092847	1	0.00903158	0.0841066	0.914486					0.00159964	0.992432	FALSE
A2_TEM_5d_1_35671648_ENSG00000092847	A2	TEM_5d	1	35671648	ENSG00000092847	2	0.0857226	0.0930309	0.35682					0.123538	0.827143	FALSE
A2_TEMRA_0h_1_35671648_ENSG00000092847	A2	TEMRA_0h	1	35671648	ENSG00000092847	2	-0.114605	0.117174	0.328035					0.243367	0.803779	FALSE
A2_TEMRA_16h_1_35671648_ENSG00000092847	A2	TEMRA_16h	1	35671648	ENSG00000092847	2	0.222859	0.0988292	0.0241337					0.285628	0.234252	FALSE
A2_TEMRA_40h_1_35671648_ENSG00000092847	A2	TEMRA_40h	1	35671648	ENSG00000092847	2	0.139255	0.100145	0.164366					0.244587	0.638419	FALSE
A2_TEMRA_5d_1_35671648_ENSG00000092847	A2	TEMRA_5d	1	35671648	ENSG00000092847	2	-0.0576255	0.0762754	0.449954					0.000434651	0.876896	FALSE
A2_nTreg_0h_1_35671648_ENSG00000092847	A2	nTreg_0h	1	35671648	ENSG00000092847	1	0.126168	0.116426	0.278511					0.37528	0.765845	FALSE
A2_nTreg_16h_1_35671648_ENSG00000092847	A2	nTreg_16h	1	35671648	ENSG00000092847	1	-0.024829	0.0597921	0.677955					0.0385152	0.946985	FALSE
A2_nTreg_40h_1_35671648_ENSG00000092847	A2	nTreg_40h	1	35671648	ENSG00000092847	2	0.00542989	0.0717399	0.939667					0.0381221	0.993586	FALSE
A2_CD4_Memory_stim_16h_1_35671648_ENSG00000092853	A2	CD4_Memory_stim_16h	1	35671648	ENSG00000092853	2	-0.0448765	0.243062	0.85352					0.0479781	0.985289	FALSE
A2_CD4_Memory_stim_40h_1_35671648_ENSG00000092853	A2	CD4_Memory_stim_40h	1	35671648	ENSG00000092853	1	-0.0265585	0.247326	0.914486					0.00156996	0.992432	FALSE
A2_CD4_Memory_stim_5d_1_35671648_ENSG00000092853	A2	CD4_Memory_stim_5d	1	35671648	ENSG00000092853	2	-0.235151	0.245531	0.338201					0.0898787	0.812305	FALSE
A2_CD4_Naive_stim_16h_1_35671648_ENSG00000092853	A2	CD4_Naive_stim_16h	1	35671648	ENSG00000092853	1	-0.0315138	0.293473	0.914486					0.301476	0.992432	FALSE
A2_CD4_Naive_stim_40h_1_35671648_ENSG00000092853	A2	CD4_Naive_stim_40h	1	35671648	ENSG00000092853	1	-0.128331	0.30904	0.677955					0.0102835	0.946985	FALSE
A2_CD4_Naive_stim_5d_1_35671648_ENSG00000092853	A2	CD4_Naive_stim_5d	1	35671648	ENSG00000092853	2	0.184427	0.330094	0.576359					0.189009	0.919764	FALSE
A2_TN_16h_1_35671648_ENSG00000092853	A2	TN_16h	1	35671648	ENSG00000092853	2	-0.129	0.235543	0.583918					0.279069	0.921017	FALSE
A2_TN_40h_1_35671648_ENSG00000092853	A2	TN_40h	1	35671648	ENSG00000092853	1	-0.0401818	0.34279	0.906686					0.0202	0.992257	FALSE
A2_TN_5d_1_35671648_ENSG00000092853	A2	TN_5d	1	35671648	ENSG00000092853	2	0.101013	0.101819	0.321156					0.040635	0.798078	FALSE
A2_TCM_16h_1_35671648_ENSG00000092853	A2	TCM_16h	1	35671648	ENSG00000092853	2	-0.0716632	0.0913224	0.432614					0.0218117	0.86717	FALSE
A2_TCM_40h_1_35671648_ENSG00000092853	A2	TCM_40h	1	35671648	ENSG00000092853	2	-0.762522	0.333632	0.0222825					0.334653	0.222372	FALSE
A2_TCM_5d_1_35671648_ENSG00000092853	A2	TCM_5d	1	35671648	ENSG00000092853	2	0.713174	0.427052	0.0949203					0.21937	0.492682	FALSE
A2_TEM_16h_1_35671648_ENSG00000092853	A2	TEM_16h	1	35671648	ENSG00000092853	2	0.485201	0.191187	0.0111541					0.412044	0.142848	FALSE
A2_TEM_40h_1_35671648_ENSG00000092853	A2	TEM_40h	1	35671648	ENSG00000092853	2	-0.134839	0.156424	0.388682					0.0505047	0.844948	FALSE
A2_TEM_5d_1_35671648_ENSG00000092853	A2	TEM_5d	1	35671648	ENSG00000092853	2	0.20692	0.212275	0.329674					0.167365	0.804905	FALSE
A2_TEMRA_0h_1_35671648_ENSG00000092853	A2	TEMRA_0h	1	35671648	ENSG00000092853	2	-0.00780928	0.124114	0.94983					0.27517	0.996012	FALSE
A2_TEMRA_16h_1_35671648_ENSG00000092853	A2	TEMRA_16h	1	35671648	ENSG00000092853	2	0.0601046	0.104173	0.56396					0.209424	0.917893	FALSE
A2_TEMRA_40h_1_35671648_ENSG00000092853	A2	TEMRA_40h	1	35671648	ENSG00000092853	2	-0.0751092	0.193379	0.697717					0.241814	0.94879	FALSE
A2_TEMRA_5d_1_35671648_ENSG00000092853	A2	TEMRA_5d	1	35671648	ENSG00000092853	1	0.0229076	0.195424	0.906686					0.304539	0.992257	FALSE
A2_nTreg_16h_1_35671648_ENSG00000092853	A2	nTreg_16h	1	35671648	ENSG00000092853	2	0.197946	0.0711385	0.00539344					0.0524553	0.0841171	FALSE
A2_nTreg_40h_1_35671648_ENSG00000092853	A2	nTreg_40h	1	35671648	ENSG00000092853	2	-0.0105538	0.244532	0.965575					0.0856747	0.996733	FALSE
A2_CD4_Memory_uns_0h_1_35671648_ENSG00000116863	A2	CD4_Memory_uns_0h	1	35671648	ENSG00000116863	2	0.00125409	0.173219	0.994223					0.462627	0.999214	FALSE
A2_CD4_Memory_stim_16h_1_35671648_ENSG00000116863	A2	CD4_Memory_stim_16h	1	35671648	ENSG00000116863	2	-0.19104	0.141046	0.17559					0.18782	0.657039	FALSE
A2_CD4_Memory_stim_40h_1_35671648_ENSG00000116863	A2	CD4_Memory_stim_40h	1	35671648	ENSG00000116863	2	1.61005	0.732506	0.0279489					0.281414	0.255208	FALSE
A2_CD4_Memory_stim_5d_1_35671648_ENSG00000116863	A2	CD4_Memory_stim_5d	1	35671648	ENSG00000116863	1	-0.0375403	0.19928	0.850579					0.235516	0.984489	FALSE
A2_CD4_Naive_uns_0h_1_35671648_ENSG00000116863	A2	CD4_Naive_uns_0h	1	35671648	ENSG00000116863	2	-0.00865872	0.0816666	0.915562					0.0958413	0.992432	FALSE
A2_CD4_Naive_stim_16h_1_35671648_ENSG00000116863	A2	CD4_Naive_stim_16h	1	35671648	ENSG00000116863	2	-0.156148	0.0750302	0.0374211					0.000719641	0.300656	FALSE
A2_CD4_Naive_stim_40h_1_35671648_ENSG00000116863	A2	CD4_Naive_stim_40h	1	35671648	ENSG00000116863	2	-0.192725	0.151237	0.202549					0.0585789	0.68902	FALSE
A2_CD4_Naive_stim_5d_1_35671648_ENSG00000116863	A2	CD4_Naive_stim_5d	1	35671648	ENSG00000116863	2	0.233282	0.27496	0.396203					0.317969	0.848448	FALSE
A2_TN_0h_1_35671648_ENSG00000116863	A2	TN_0h	1	35671648	ENSG00000116863	2	-0.072927	0.0856302	0.394409					0.130456	0.847754	FALSE
A2_TN_16h_1_35671648_ENSG00000116863	A2	TN_16h	1	35671648	ENSG00000116863	2	-0.152141	0.0626505	0.0151653					0.0024889	0.174002	FALSE
A2_TN_40h_1_35671648_ENSG00000116863	A2	TN_40h	1	35671648	ENSG00000116863	2	-0.126312	0.092839	0.173656					0.0277996	0.653709	FALSE
A2_TN_5d_1_35671648_ENSG00000116863	A2	TN_5d	1	35671648	ENSG00000116863	2	0.0472778	0.1719	0.783292					0.06777	0.971947	FALSE
A2_TCM_0h_1_35671648_ENSG00000116863	A2	TCM_0h	1	35671648	ENSG00000116863	2	-0.153313	0.0980703	0.117983					0.255779	0.54782	FALSE
A2_TCM_16h_1_35671648_ENSG00000116863	A2	TCM_16h	1	35671648	ENSG00000116863	2	-0.200188	0.115185	0.0822172					0.0510195	0.456022	FALSE
A2_TCM_40h_1_35671648_ENSG00000116863	A2	TCM_40h	1	35671648	ENSG00000116863	2	0.0335609	0.168289	0.841931					0.0919576	0.982574	FALSE
A2_TCM_5d_1_35671648_ENSG00000116863	A2	TCM_5d	1	35671648	ENSG00000116863	1	-0.0132992	0.0705979	0.850579					0.0114355	0.984489	FALSE
A2_TEM_0h_1_35671648_ENSG00000116863	A2	TEM_0h	1	35671648	ENSG00000116863	2	-0.0910634	0.084725	0.282459					0.15611	0.769844	FALSE
A2_TEM_16h_1_35671648_ENSG00000116863	A2	TEM_16h	1	35671648	ENSG00000116863	2	-0.615605	0.422642	0.145237					0.335243	0.604102	FALSE
A2_TEM_40h_1_35671648_ENSG00000116863	A2	TEM_40h	1	35671648	ENSG00000116863	2	0.107173	0.333918	0.748244					0.210955	0.963136	FALSE
A2_TEM_5d_1_35671648_ENSG00000116863	A2	TEM_5d	1	35671648	ENSG00000116863	1	0.0194555	0.103278	0.850579					0.123408	0.984489	FALSE
A2_TEMRA_0h_1_35671648_ENSG00000116863	A2	TEMRA_0h	1	35671648	ENSG00000116863	2	0.0991033	0.0766556	0.196067					0.0155285	0.681258	FALSE
A2_TEMRA_16h_1_35671648_ENSG00000116863	A2	TEMRA_16h	1	35671648	ENSG00000116863	1	0.0116571	0.0618806	0.850579					0.0492018	0.984489	FALSE
A2_TEMRA_40h_1_35671648_ENSG00000116863	A2	TEMRA_40h	1	35671648	ENSG00000116863	2	-0.169241	0.113523	0.136011					0.289481	0.585807	FALSE
A2_TEMRA_5d_1_35671648_ENSG00000116863	A2	TEMRA_5d	1	35671648	ENSG00000116863	2	0.103787	0.152904	0.497282					0.0347306	0.895053	FALSE
A2_nTreg_0h_1_35671648_ENSG00000116863	A2	nTreg_0h	1	35671648	ENSG00000116863	2	-0.0811103	0.23178	0.72638					0.420318	0.956705	FALSE
A2_nTreg_16h_1_35671648_ENSG00000116863	A2	nTreg_16h	1	35671648	ENSG00000116863	2	-0.524657	0.374107	0.160788					0.454158	0.631729	FALSE
A2_nTreg_40h_1_35671648_ENSG00000116863	A2	nTreg_40h	1	35671648	ENSG00000116863	2	0.0712327	0.06154	0.247067					0.0716925	0.737267	FALSE
A2_CD4_Memory_uns_0h_1_35671648_ENSG00000116871	A2	CD4_Memory_uns_0h	1	35671648	ENSG00000116871	2	-0.261738	1.54644	0.865598					0.652695	0.987742	FALSE
A2_CD4_Memory_stim_16h_1_35671648_ENSG00000116871	A2	CD4_Memory_stim_16h	1	35671648	ENSG00000116871	2	-0.162064	0.1798	0.367399					0.00132637	0.83357	FALSE
A2_CD4_Memory_stim_40h_1_35671648_ENSG00000116871	A2	CD4_Memory_stim_40h	1	35671648	ENSG00000116871	2	0.155601	0.441753	0.724662					0.0407078	0.956474	FALSE
A2_CD4_Memory_stim_5d_1_35671648_ENSG00000116871	A2	CD4_Memory_stim_5d	1	35671648	ENSG00000116871	2	-0.175599	0.147896	0.235104					0.14314	0.724994	FALSE
A2_CD4_Naive_uns_0h_1_35671648_ENSG00000116871	A2	CD4_Naive_uns_0h	1	35671648	ENSG00000116871	2	0.289116	0.172435	0.0936086					0.377825	0.488601	FALSE
A2_CD4_Naive_stim_16h_1_35671648_ENSG00000116871	A2	CD4_Naive_stim_16h	1	35671648	ENSG00000116871	2	-0.846782	0.804123	0.292318					0.709649	0.777656	FALSE
A2_CD4_Naive_stim_40h_1_35671648_ENSG00000116871	A2	CD4_Naive_stim_40h	1	35671648	ENSG00000116871	2	0.336345	0.154068	0.0290288					0.040086	0.260621	FALSE
A2_CD4_Naive_stim_5d_1_35671648_ENSG00000116871	A2	CD4_Naive_stim_5d	1	35671648	ENSG00000116871	2	-0.356619	0.397077	0.369126					0.343561	0.835323	FALSE
A2_TN_0h_1_35671648_ENSG00000116871	A2	TN_0h	1	35671648	ENSG00000116871	2	0.315619	0.387991	0.415949					0.50082	0.859739	FALSE
A2_TN_16h_1_35671648_ENSG00000116871	A2	TN_16h	1	35671648	ENSG00000116871	2	-0.201858	0.5295	0.703037					0.324686	0.950002	FALSE
A2_TN_40h_1_35671648_ENSG00000116871	A2	TN_40h	1	35671648	ENSG00000116871	2	0.458499	0.201855	0.0231209					0.0839661	0.227803	FALSE
A2_TN_5d_1_35671648_ENSG00000116871	A2	TN_5d	1	35671648	ENSG00000116871	2	0.282201	0.452562	0.532914					0.234213	0.909205	FALSE
A2_TCM_0h_1_35671648_ENSG00000116871	A2	TCM_0h	1	35671648	ENSG00000116871	2	0.312395	0.748485	0.676408					0.682646	0.946985	FALSE
A2_TCM_16h_1_35671648_ENSG00000116871	A2	TCM_16h	1	35671648	ENSG00000116871	2	-0.586709	0.276158	0.0336252					0.295334	0.28355	FALSE
A2_TCM_40h_1_35671648_ENSG00000116871	A2	TCM_40h	1	35671648	ENSG00000116871	2	-0.218076	0.323362	0.500056					0.216489	0.896321	FALSE
A2_TCM_5d_1_35671648_ENSG00000116871	A2	TCM_5d	1	35671648	ENSG00000116871	2	-0.239214	0.907133	0.792008					0.483104	0.973472	FALSE
A2_TEM_0h_1_35671648_ENSG00000116871	A2	TEM_0h	1	35671648	ENSG00000116871	2	0.283679	0.263921	0.282434					0.29611	0.769844	FALSE
A2_TEM_16h_1_35671648_ENSG00000116871	A2	TEM_16h	1	35671648	ENSG00000116871	2	0.00400674	0.255221	0.987474					0.027573	0.998553	FALSE
A2_TEM_40h_1_35671648_ENSG00000116871	A2	TEM_40h	1	35671648	ENSG00000116871	2	-0.0529088	0.163899	0.746836					0.0231777	0.962802	FALSE
A2_TEM_5d_1_35671648_ENSG00000116871	A2	TEM_5d	1	35671648	ENSG00000116871	2	0.0327627	0.156955	0.834652					0.0111717	0.981209	FALSE
A2_TEMRA_0h_1_35671648_ENSG00000116871	A2	TEMRA_0h	1	35671648	ENSG00000116871	2	0.0216879	0.116921	0.852843					0.0251975	0.985289	FALSE
A2_TEMRA_16h_1_35671648_ENSG00000116871	A2	TEMRA_16h	1	35671648	ENSG00000116871	2	0.00686527	0.203859	0.973135					0.174378	0.998273	FALSE
A2_TEMRA_40h_1_35671648_ENSG00000116871	A2	TEMRA_40h	1	35671648	ENSG00000116871	2	0.318186	0.249226	0.20171					0.479609	0.688557	FALSE
A2_TEMRA_5d_1_35671648_ENSG00000116871	A2	TEMRA_5d	1	35671648	ENSG00000116871	2	-0.210032	0.335229	0.530965					0.322547	0.907858	FALSE
A2_nTreg_0h_1_35671648_ENSG00000116871	A2	nTreg_0h	1	35671648	ENSG00000116871	2	-0.170477	0.170882	0.31846					0.129935	0.796305	FALSE
A2_nTreg_16h_1_35671648_ENSG00000116871	A2	nTreg_16h	1	35671648	ENSG00000116871	2	0.128714	0.101068	0.202824					0.0016082	0.68902	FALSE
A2_nTreg_40h_1_35671648_ENSG00000116871	A2	nTreg_40h	1	35671648	ENSG00000116871	2	0.21601	0.284253	0.447301					0.444305	0.87519	FALSE
A2_CD4_Memory_uns_0h_1_35671648_ENSG00000126067	A2	CD4_Memory_uns_0h	1	35671648	ENSG00000126067	1	-0.269358	0.227063	0.235515					0.473036	0.724994	FALSE
A2_CD4_Memory_stim_16h_1_35671648_ENSG00000126067	A2	CD4_Memory_stim_16h	1	35671648	ENSG00000126067	1	0.0606231	0.564553	0.914486					0.414803	0.992432	FALSE
A2_CD4_Memory_stim_40h_1_35671648_ENSG00000126067	A2	CD4_Memory_stim_40h	1	35671648	ENSG00000126067	2	0.360002	1.98801	0.856299					0.652813	0.985289	FALSE
A2_CD4_Memory_stim_5d_1_35671648_ENSG00000126067	A2	CD4_Memory_stim_5d	1	35671648	ENSG00000126067	2	-0.274317	0.454638	0.54626					0.373148	0.913446	FALSE
A2_CD4_Naive_uns_0h_1_35671648_ENSG00000126067	A2	CD4_Naive_uns_0h	1	35671648	ENSG00000126067	2	-0.0446113	0.100102	0.655843					0.0586578	0.941946	FALSE
A2_CD4_Naive_stim_16h_1_35671648_ENSG00000126067	A2	CD4_Naive_stim_16h	1	35671648	ENSG00000126067	2	-0.0153334	0.423746	0.971135					0.283304	0.997909	FALSE
A2_CD4_Naive_stim_40h_1_35671648_ENSG00000126067	A2	CD4_Naive_stim_40h	1	35671648	ENSG00000126067	2	-0.327272	0.489678	0.503916					0.64553	0.897279	FALSE
A2_CD4_Naive_stim_5d_1_35671648_ENSG00000126067	A2	CD4_Naive_stim_5d	1	35671648	ENSG00000126067	1	0.0935132	0.870843	0.914486					0.666926	0.992432	FALSE
A2_TN_0h_1_35671648_ENSG00000126067	A2	TN_0h	1	35671648	ENSG00000126067	2	-0.0756364	0.0904739	0.403154					0.0996826	0.853428	FALSE
A2_TN_16h_1_35671648_ENSG00000126067	A2	TN_16h	1	35671648	ENSG00000126067	2	-0.0583528	0.175475	0.73948					0.333839	0.959627	FALSE
A2_TN_40h_1_35671648_ENSG00000126067	A2	TN_40h	1	35671648	ENSG00000126067	2	0.30849	0.386396	0.424651					0.733005	0.863705	FALSE
A2_TN_5d_1_35671648_ENSG00000126067	A2	TN_5d	1	35671648	ENSG00000126067	2	0.103607	0.776923	0.893913					0.665101	0.990947	FALSE
A2_TCM_0h_1_35671648_ENSG00000126067	A2	TCM_0h	1	35671648	ENSG00000126067	1	0.135269	0.0761483	0.0756691					0.0824018	0.438703	FALSE
A2_TCM_16h_1_35671648_ENSG00000126067	A2	TCM_16h	1	35671648	ENSG00000126067	1	0.0411115	0.382851	0.914486					0.602076	0.992432	FALSE
A2_TCM_40h_1_35671648_ENSG00000126067	A2	TCM_40h	1	35671648	ENSG00000126067	1	0.036266	0.337727	0.914486					0.597292	0.992432	FALSE
A2_TCM_5d_1_35671648_ENSG00000126067	A2	TCM_5d	1	35671648	ENSG00000126067	2	-0.213238	0.589303	0.717466					0.479857	0.954592	FALSE
A2_TEM_0h_1_35671648_ENSG00000126067	A2	TEM_0h	1	35671648	ENSG00000126067	1	-0.169653	0.0955043	0.0756691					0.259815	0.438703	FALSE
A2_TEM_16h_1_35671648_ENSG00000126067	A2	TEM_16h	1	35671648	ENSG00000126067	2	-0.833708	0.944764	0.377533					0.574309	0.839569	FALSE
A2_TEM_40h_1_35671648_ENSG00000126067	A2	TEM_40h	1	35671648	ENSG00000126067	1	0.0141808	0.132059	0.914486					0.220254	0.992432	FALSE
A2_TEM_5d_1_35671648_ENSG00000126067	A2	TEM_5d	1	35671648	ENSG00000126067	1	-0.441266	0.248406	0.0756691					0.429119	0.438703	FALSE
A2_TEMRA_0h_1_35671648_ENSG00000126067	A2	TEMRA_0h	1	35671648	ENSG00000126067	2	-0.0564004	0.0490793	0.250487					0.00827951	0.74113	FALSE
A2_TEMRA_16h_1_35671648_ENSG00000126067	A2	TEMRA_16h	1	35671648	ENSG00000126067	2	-0.114194	0.103281	0.268871					0.15381	0.759809	FALSE
A2_TEMRA_40h_1_35671648_ENSG00000126067	A2	TEMRA_40h	1	35671648	ENSG00000126067	1	-0.442817	0.24928	0.0756691					0.411239	0.438703	FALSE
A2_TEMRA_5d_1_35671648_ENSG00000126067	A2	TEMRA_5d	1	35671648	ENSG00000126067	1	0.357933	0.201495	0.0756691					0.209401	0.438703	FALSE
A2_nTreg_0h_1_35671648_ENSG00000126067	A2	nTreg_0h	1	35671648	ENSG00000126067	1	0.0161866	0.0859251	0.850579					0.0610293	0.984489	FALSE
A2_nTreg_16h_1_35671648_ENSG00000126067	A2	nTreg_16h	1	35671648	ENSG00000126067	1	0.028963	0.269718	0.914486					0.063848	0.992432	FALSE
A2_nTreg_40h_1_35671648_ENSG00000126067	A2	nTreg_40h	1	35671648	ENSG00000126067	1	-0.0629864	0.151681	0.677955					0.373383	0.946985	FALSE
A2_CD4_Memory_uns_0h_1_35671648_ENSG00000126070	A2	CD4_Memory_uns_0h	1	35671648	ENSG00000126070	2	-0.0756977	0.100277	0.450316					0.0889885	0.877031	FALSE
A2_CD4_Memory_stim_16h_1_35671648_ENSG00000126070	A2	CD4_Memory_stim_16h	1	35671648	ENSG00000126070	2	-0.205687	0.225003	0.360637					0.0347731	0.830203	FALSE
A2_CD4_Memory_stim_40h_1_35671648_ENSG00000126070	A2	CD4_Memory_stim_40h	1	35671648	ENSG00000126070	2	0.186088	0.319871	0.560729					0.120005	0.916879	FALSE
A2_CD4_Memory_stim_5d_1_35671648_ENSG00000126070	A2	CD4_Memory_stim_5d	1	35671648	ENSG00000126070	2	0.095041	0.0833671	0.254274					0.0262567	0.746159	FALSE
A2_CD4_Naive_uns_0h_1_35671648_ENSG00000126070	A2	CD4_Naive_uns_0h	1	35671648	ENSG00000126070	2	-0.0728492	0.0963662	0.449672					0.0103186	0.876896	FALSE
A2_CD4_Naive_stim_16h_1_35671648_ENSG00000126070	A2	CD4_Naive_stim_16h	1	35671648	ENSG00000126070	2	-0.15388	0.190312	0.418765					0.03733	0.860014	FALSE
A2_CD4_Naive_stim_40h_1_35671648_ENSG00000126070	A2	CD4_Naive_stim_40h	1	35671648	ENSG00000126070	2	0.104001	0.0743552	0.1619					0.00950161	0.633271	FALSE
A2_CD4_Naive_stim_5d_1_35671648_ENSG00000126070	A2	CD4_Naive_stim_5d	1	35671648	ENSG00000126070	2	0.0101367	0.110375	0.926826					0.0547611	0.992745	FALSE
A2_TN_0h_1_35671648_ENSG00000126070	A2	TN_0h	1	35671648	ENSG00000126070	2	-0.0638808	0.0808427	0.42942					0.00843619	0.865546	FALSE
A2_TN_16h_1_35671648_ENSG00000126070	A2	TN_16h	1	35671648	ENSG00000126070	2	-0.0929354	0.10968	0.396808					0.0585816	0.848949	FALSE
A2_TN_40h_1_35671648_ENSG00000126070	A2	TN_40h	1	35671648	ENSG00000126070	2	0.034549	0.128496	0.788028					0.000226958	0.972541	FALSE
A2_TN_5d_1_35671648_ENSG00000126070	A2	TN_5d	1	35671648	ENSG00000126070	2	0.02981	0.201532	0.882408					0.0259349	0.989363	FALSE
A2_TCM_0h_1_35671648_ENSG00000126070	A2	TCM_0h	1	35671648	ENSG00000126070	2	0.115089	0.159819	0.471449					0.0253236	0.886378	FALSE
A2_TCM_16h_1_35671648_ENSG00000126070	A2	TCM_16h	1	35671648	ENSG00000126070	2	0.0226476	0.227568	0.920725					0.407625	0.992636	FALSE
A2_TCM_40h_1_35671648_ENSG00000126070	A2	TCM_40h	1	35671648	ENSG00000126070	2	0.0234707	0.168111	0.888964					0.30681	0.990518	FALSE
A2_TCM_5d_1_35671648_ENSG00000126070	A2	TCM_5d	1	35671648	ENSG00000126070	2	0.0358145	0.279628	0.898086					0.236101	0.991414	FALSE
A2_TEM_0h_1_35671648_ENSG00000126070	A2	TEM_0h	1	35671648	ENSG00000126070	2	-0.121661	0.149998	0.417316					0.130193	0.859739	FALSE
A2_TEM_16h_1_35671648_ENSG00000126070	A2	TEM_16h	1	35671648	ENSG00000126070	2	-0.113228	0.160989	0.481851					0.190782	0.891262	FALSE
A2_TEM_40h_1_35671648_ENSG00000126070	A2	TEM_40h	1	35671648	ENSG00000126070	2	-0.411339	0.177926	0.0207854					0.139929	0.212122	FALSE
A2_TEM_5d_1_35671648_ENSG00000126070	A2	TEM_5d	1	35671648	ENSG00000126070	2	0.0317775	0.0641508	0.620349					0.0299724	0.933159	FALSE
A2_TEMRA_0h_1_35671648_ENSG00000126070	A2	TEMRA_0h	1	35671648	ENSG00000126070	2	-0.128028	0.0729824	0.0793915					0.0262116	0.449844	FALSE
A2_TEMRA_16h_1_35671648_ENSG00000126070	A2	TEMRA_16h	1	35671648	ENSG00000126070	2	0.126312	0.151606	0.404754					0.369055	0.85414	FALSE
A2_TEMRA_40h_1_35671648_ENSG00000126070	A2	TEMRA_40h	1	35671648	ENSG00000126070	2	0.12111	0.132969	0.362395					0.314575	0.831387	FALSE
A2_TEMRA_5d_1_35671648_ENSG00000126070	A2	TEMRA_5d	1	35671648	ENSG00000126070	2	-0.0332681	0.0539693	0.537614					0.0489772	0.910663	FALSE
A2_nTreg_0h_1_35671648_ENSG00000126070	A2	nTreg_0h	1	35671648	ENSG00000126070	2	0.11403	0.0836397	0.172773					0.155562	0.651954	FALSE
A2_nTreg_16h_1_35671648_ENSG00000126070	A2	nTreg_16h	1	35671648	ENSG00000126070	2	0.112631	0.0865949	0.193373					0.0110634	0.678305	FALSE
A2_nTreg_40h_1_35671648_ENSG00000126070	A2	nTreg_40h	1	35671648	ENSG00000126070	2	0.0921638	0.0658075	0.161362					0.053951	0.632371	FALSE
A2_CD4_Memory_uns_0h_1_35671648_ENSG00000134698	A2	CD4_Memory_uns_0h	1	35671648	ENSG00000134698	2	-0.120655	0.0568513	0.0338133					0.00390087	0.284565	FALSE
A2_CD4_Memory_stim_16h_1_35671648_ENSG00000134698	A2	CD4_Memory_stim_16h	1	35671648	ENSG00000134698	2	-0.039324	0.458017	0.93158					0.422739	0.993158	FALSE
A2_CD4_Memory_stim_5d_1_35671648_ENSG00000134698	A2	CD4_Memory_stim_5d	1	35671648	ENSG00000134698	2	-0.126306	0.13768	0.358938					0.232999	0.828533	FALSE
A2_CD4_Naive_uns_0h_1_35671648_ENSG00000134698	A2	CD4_Naive_uns_0h	1	35671648	ENSG00000134698	2	0.0385319	0.0661302	0.560117					0.0133996	0.916879	FALSE
A2_CD4_Naive_stim_5d_1_35671648_ENSG00000134698	A2	CD4_Naive_stim_5d	1	35671648	ENSG00000134698	2	0.0356426	0.203304	0.860831					0.397511	0.986228	FALSE
A2_TN_0h_1_35671648_ENSG00000134698	A2	TN_0h	1	35671648	ENSG00000134698	2	-0.0585008	0.0990387	0.554731					0.168348	0.916076	FALSE
A2_TN_5d_1_35671648_ENSG00000134698	A2	TN_5d	1	35671648	ENSG00000134698	2	-0.0707934	0.129471	0.584524					0.056461	0.921209	FALSE
A2_TCM_0h_1_35671648_ENSG00000134698	A2	TCM_0h	1	35671648	ENSG00000134698	2	-0.0524472	0.0869373	0.546325					0.024325	0.913446	FALSE
A2_TCM_5d_1_35671648_ENSG00000134698	A2	TCM_5d	1	35671648	ENSG00000134698	2	0.159504	0.197535	0.419395					0.32909	0.860605	FALSE
A2_TEM_0h_1_35671648_ENSG00000134698	A2	TEM_0h	1	35671648	ENSG00000134698	2	-0.218388	0.138623	0.115162					0.263863	0.541647	FALSE
A2_TEM_5d_1_35671648_ENSG00000134698	A2	TEM_5d	1	35671648	ENSG00000134698	1	-0.0180358	0.0672084	0.788425					0.0912487	0.972682	FALSE
A2_TEMRA_0h_1_35671648_ENSG00000134698	A2	TEMRA_0h	1	35671648	ENSG00000134698	2	-0.0344853	0.0654208	0.598102					0.0290184	0.924707	FALSE
A2_TEMRA_16h_1_35671648_ENSG00000134698	A2	TEMRA_16h	1	35671648	ENSG00000134698	2	0.185086	0.142178	0.19299					0.113809	0.678091	FALSE
A2_TEMRA_40h_1_35671648_ENSG00000134698	A2	TEMRA_40h	1	35671648	ENSG00000134698	2	-0.0274084	0.180802	0.879508					0.0819809	0.989223	FALSE
A2_TEMRA_5d_1_35671648_ENSG00000134698	A2	TEMRA_5d	1	35671648	ENSG00000134698	2	-0.0624249	0.045386	0.169001					0.0236269	0.64627	FALSE
A2_nTreg_0h_1_35671648_ENSG00000134698	A2	nTreg_0h	1	35671648	ENSG00000134698	2	-0.0276944	0.143188	0.846636					0.0755582	0.98371	FALSE
A2_nTreg_16h_1_35671648_ENSG00000134698	A2	nTreg_16h	1	35671648	ENSG00000134698	2	-0.0563143	0.112407	0.616383					0.124714	0.93225	FALSE
A2_CD4_Memory_uns_0h_1_35671648_ENSG00000142686	A2	CD4_Memory_uns_0h	1	35671648	ENSG00000142686	1	0.0509672	0.122737	0.677955					0.274085	0.946985	FALSE
A2_CD4_Memory_stim_16h_1_35671648_ENSG00000142686	A2	CD4_Memory_stim_16h	1	35671648	ENSG00000142686	1	-0.0672978	0.0378846	0.0756691					5.61425e-05	0.438703	FALSE
A2_CD4_Memory_stim_40h_1_35671648_ENSG00000142686	A2	CD4_Memory_stim_40h	1	35671648	ENSG00000142686	1	-0.0260852	0.138471	0.850579					0.0434648	0.984489	FALSE
A2_CD4_Memory_stim_5d_1_35671648_ENSG00000142686	A2	CD4_Memory_stim_5d	1	35671648	ENSG00000142686	2	-0.02649	0.0786574	0.736285					0.0130418	0.959118	FALSE
A2_CD4_Naive_uns_0h_1_35671648_ENSG00000142686	A2	CD4_Naive_uns_0h	1	35671648	ENSG00000142686	2	0.0208484	0.0293581	0.477616					1.26974e-05	0.88953	FALSE
A2_CD4_Naive_stim_16h_1_35671648_ENSG00000142686	A2	CD4_Naive_stim_16h	1	35671648	ENSG00000142686	1	-0.0900561	0.0506962	0.0756691					0.000436899	0.438703	FALSE
A2_CD4_Naive_stim_40h_1_35671648_ENSG00000142686	A2	CD4_Naive_stim_40h	1	35671648	ENSG00000142686	1	-0.0157627	0.0379591	0.677955					2.96397e-06	0.946985	FALSE
A2_CD4_Naive_stim_5d_1_35671648_ENSG00000142686	A2	CD4_Naive_stim_5d	1	35671648	ENSG00000142686	1	-0.010095	0.0940099	0.914486					0.0377422	0.992432	FALSE
A2_TN_0h_1_35671648_ENSG00000142686	A2	TN_0h	1	35671648	ENSG00000142686	1	0.00458598	0.042707	0.914486					9.80354e-05	0.992432	FALSE
A2_TN_16h_1_35671648_ENSG00000142686	A2	TN_16h	1	35671648	ENSG00000142686	1	-0.0474684	0.0267219	0.0756691					2.84088e-08	0.438703	FALSE
A2_TN_40h_1_35671648_ENSG00000142686	A2	TN_40h	1	35671648	ENSG00000142686	1	-0.0399106	0.0450802	0.375981					2.0284e-07	0.839187	FALSE
A2_TN_5d_1_35671648_ENSG00000142686	A2	TN_5d	1	35671648	ENSG00000142686	1	-0.0134517	0.0714073	0.850579					0.0122158	0.984489	FALSE
A2_TCM_0h_1_35671648_ENSG00000142686	A2	TCM_0h	1	35671648	ENSG00000142686	1	0.066866	0.161024	0.677955					0.371898	0.946985	FALSE
A2_TCM_16h_1_35671648_ENSG00000142686	A2	TCM_16h	1	35671648	ENSG00000142686	1	-0.0383841	0.0323569	0.235515					3.28925e-08	0.724994	FALSE
A2_TCM_40h_1_35671648_ENSG00000142686	A2	TCM_40h	1	35671648	ENSG00000142686	1	-0.00960799	0.0510032	0.850579					4.3623e-05	0.984489	FALSE
A2_TCM_5d_1_35671648_ENSG00000142686	A2	TCM_5d	1	35671648	ENSG00000142686	2	-0.0348051	0.0568146	0.540135					0.0212143	0.911423	FALSE
A2_TEM_0h_1_35671648_ENSG00000142686	A2	TEM_0h	1	35671648	ENSG00000142686	2	-0.0599545	0.0709682	0.398218					0.114439	0.850537	FALSE
A2_TEM_16h_1_35671648_ENSG00000142686	A2	TEM_16h	1	35671648	ENSG00000142686	1	-0.0990785	0.083521	0.235515					0.00514318	0.724994	FALSE
A2_TEM_40h_1_35671648_ENSG00000142686	A2	TEM_40h	1	35671648	ENSG00000142686	2	0.130466	0.123441	0.290553					0.129355	0.775388	FALSE
A2_TEM_5d_1_35671648_ENSG00000142686	A2	TEM_5d	1	35671648	ENSG00000142686	1	-0.0200919	0.106656	0.850579					0.129948	0.984489	FALSE
A2_TEMRA_0h_1_35671648_ENSG00000142686	A2	TEMRA_0h	1	35671648	ENSG00000142686	1	0.00901865	0.0839862	0.914486					0.0610424	0.992432	FALSE
A2_TEMRA_16h_1_35671648_ENSG00000142686	A2	TEMRA_16h	1	35671648	ENSG00000142686	2	0.0170619	0.12464	0.891118					0.241745	0.990518	FALSE
A2_TEMRA_40h_1_35671648_ENSG00000142686	A2	TEMRA_40h	1	35671648	ENSG00000142686	1	0.178896	0.100708	0.0756691					0.215717	0.438703	FALSE
A2_TEMRA_5d_1_35671648_ENSG00000142686	A2	TEMRA_5d	1	35671648	ENSG00000142686	1	0.0123607	0.0656155	0.850579					0.0938921	0.984489	FALSE
A2_nTreg_0h_1_35671648_ENSG00000142686	A2	nTreg_0h	1	35671648	ENSG00000142686	2	0.0331427	0.122042	0.785954					0.294283	0.972085	FALSE
A2_nTreg_16h_1_35671648_ENSG00000142686	A2	nTreg_16h	1	35671648	ENSG00000142686	1	-0.0594526	0.0501172	0.235515					0.000417378	0.724994	FALSE
A2_nTreg_40h_1_35671648_ENSG00000142686	A2	nTreg_40h	1	35671648	ENSG00000142686	1	-0.127712	0.0718945	0.0756691					0.125247	0.438703	FALSE
A2_CD4_Memory_uns_0h_1_35671648_ENSG00000142687	A2	CD4_Memory_uns_0h	1	35671648	ENSG00000142687	2	-0.0722152	0.124166	0.560835					0.0855105	0.916879	FALSE
A2_CD4_Memory_stim_16h_1_35671648_ENSG00000142687	A2	CD4_Memory_stim_16h	1	35671648	ENSG00000142687	1	-0.262369	0.296354	0.375981					0.394127	0.839187	FALSE
A2_CD4_Memory_stim_40h_1_35671648_ENSG00000142687	A2	CD4_Memory_stim_40h	1	35671648	ENSG00000142687	2	0.0669518	0.0845024	0.428182					0.0164661	0.864998	FALSE
A2_CD4_Memory_stim_5d_1_35671648_ENSG00000142687	A2	CD4_Memory_stim_5d	1	35671648	ENSG00000142687	2	0.116024	0.120677	0.336331					0.191709	0.811197	FALSE
A2_CD4_Naive_uns_0h_1_35671648_ENSG00000142687	A2	CD4_Naive_uns_0h	1	35671648	ENSG00000142687	1	-0.123762	0.104329	0.235515					0.150783	0.724994	FALSE
A2_CD4_Naive_stim_16h_1_35671648_ENSG00000142687	A2	CD4_Naive_stim_16h	1	35671648	ENSG00000142687	2	-0.135167	0.169961	0.426448					0.267371	0.864649	FALSE
A2_CD4_Naive_stim_40h_1_35671648_ENSG00000142687	A2	CD4_Naive_stim_40h	1	35671648	ENSG00000142687	1	0.242094	0.273453	0.375981					0.429619	0.839187	FALSE
A2_CD4_Naive_stim_5d_1_35671648_ENSG00000142687	A2	CD4_Naive_stim_5d	1	35671648	ENSG00000142687	1	0.0119137	0.110946	0.914486					0.0301211	0.992432	FALSE
A2_TN_0h_1_35671648_ENSG00000142687	A2	TN_0h	1	35671648	ENSG00000142687	1	-0.194356	0.167469	0.245827					0.30937	0.736959	FALSE
A2_TN_16h_1_35671648_ENSG00000142687	A2	TN_16h	1	35671648	ENSG00000142687	2	0.0903162	0.0728451	0.215035					0.0472452	0.701504	FALSE
A2_TN_40h_1_35671648_ENSG00000142687	A2	TN_40h	1	35671648	ENSG00000142687	1	-0.33811	0.381905	0.375981					0.517114	0.839187	FALSE
A2_TN_5d_1_35671648_ENSG00000142687	A2	TN_5d	1	35671648	ENSG00000142687	1	0.00991503	0.0923338	0.914486					0.0268436	0.992432	FALSE
A2_TCM_0h_1_35671648_ENSG00000142687	A2	TCM_0h	1	35671648	ENSG00000142687	1	-0.0884638	0.0999225	0.375981					0.0863583	0.839187	FALSE
A2_TCM_16h_1_35671648_ENSG00000142687	A2	TCM_16h	1	35671648	ENSG00000142687	1	-0.0285421	0.265799	0.914486					0.508399	0.992432	FALSE
A2_TCM_40h_1_35671648_ENSG00000142687	A2	TCM_40h	1	35671648	ENSG00000142687	1	0.0126697	0.117986	0.914486					0.0426999	0.992432	FALSE
A2_TCM_5d_1_35671648_ENSG00000142687	A2	TCM_5d	1	35671648	ENSG00000142687	2	0.109447	0.0932156	0.240346					0.0812924	0.730758	FALSE
A2_TEM_0h_1_35671648_ENSG00000142687	A2	TEM_0h	1	35671648	ENSG00000142687	2	0.217375	0.263467	0.40934					0.556386	0.857082	FALSE
A2_TEM_16h_1_35671648_ENSG00000142687	A2	TEM_16h	1	35671648	ENSG00000142687	2	0.131181	0.0986491	0.183591					0.107391	0.666391	FALSE
A2_TEM_40h_1_35671648_ENSG00000142687	A2	TEM_40h	1	35671648	ENSG00000142687	1	0.157434	0.0886259	0.0756691					0.0816475	0.438703	FALSE
A2_TEM_5d_1_35671648_ENSG00000142687	A2	TEM_5d	1	35671648	ENSG00000142687	1	-0.0445154	0.1072	0.677955					0.234443	0.946985	FALSE
A2_TEMRA_0h_1_35671648_ENSG00000142687	A2	TEMRA_0h	1	35671648	ENSG00000142687	1	0.0747817	0.084468	0.375981					0.086235	0.839187	FALSE
A2_TEMRA_16h_1_35671648_ENSG00000142687	A2	TEMRA_16h	1	35671648	ENSG00000142687	1	0.0348567	0.324603	0.914486					0.634539	0.992432	FALSE
A2_TEMRA_40h_1_35671648_ENSG00000142687	A2	TEMRA_40h	1	35671648	ENSG00000142687	2	0.0651261	0.0728048	0.371038					0.186796	0.836799	FALSE
A2_TEMRA_5d_1_35671648_ENSG00000142687	A2	TEMRA_5d	1	35671648	ENSG00000142687	1	-0.0269315	0.0648553	0.677955					0.0922515	0.946985	FALSE
A2_nTreg_0h_1_35671648_ENSG00000142687	A2	nTreg_0h	1	35671648	ENSG00000142687	2	0.0167101	0.125733	0.894271					0.195453	0.990947	FALSE
A2_nTreg_16h_1_35671648_ENSG00000142687	A2	nTreg_16h	1	35671648	ENSG00000142687	1	0.0350816	0.0844819	0.677955					0.177039	0.946985	FALSE
A2_nTreg_40h_1_35671648_ENSG00000142687	A2	nTreg_40h	1	35671648	ENSG00000142687	1	-0.126404	0.071158	0.0756691					0.0948689	0.438703	FALSE
A2_CD4_Memory_uns_0h_1_35671648_ENSG00000239636	A2	CD4_Memory_uns_0h	1	35671648	ENSG00000239636	2	-0.0482802	0.094158	0.608121					0.06599	0.929134	FALSE
A2_CD4_Memory_stim_16h_1_35671648_ENSG00000239636	A2	CD4_Memory_stim_16h	1	35671648	ENSG00000239636	2	-0.0613259	0.150173	0.683004					0.438392	0.947551	FALSE
A2_CD4_Memory_stim_40h_1_35671648_ENSG00000239636	A2	CD4_Memory_stim_40h	1	35671648	ENSG00000239636	1	0.254791	0.143432	0.0756691					0.306837	0.438703	FALSE
A2_CD4_Memory_stim_5d_1_35671648_ENSG00000239636	A2	CD4_Memory_stim_5d	1	35671648	ENSG00000239636	1	0.138261	0.116551	0.235515					0.357338	0.724994	FALSE
A2_CD4_Naive_uns_0h_1_35671648_ENSG00000239636	A2	CD4_Naive_uns_0h	1	35671648	ENSG00000239636	2	0.00178193	0.147868	0.990385					0.343838	0.998553	FALSE
A2_CD4_Naive_stim_16h_1_35671648_ENSG00000239636	A2	CD4_Naive_stim_16h	1	35671648	ENSG00000239636	1	-0.0637052	0.153412	0.677955					0.416767	0.946985	FALSE
A2_CD4_Naive_stim_40h_1_35671648_ENSG00000239636	A2	CD4_Naive_stim_40h	1	35671648	ENSG00000239636	2	0.0943545	0.0979292	0.335298					0.234691	0.810418	FALSE
A2_CD4_Naive_stim_5d_1_35671648_ENSG00000239636	A2	CD4_Naive_stim_5d	1	35671648	ENSG00000239636	1	-0.225497	0.126942	0.0756691					0.185515	0.438703	FALSE
A2_TN_0h_1_35671648_ENSG00000239636	A2	TN_0h	1	35671648	ENSG00000239636	2	-0.0511966	0.0843668	0.543961					0.135676	0.912597	FALSE
A2_TN_16h_1_35671648_ENSG00000239636	A2	TN_16h	1	35671648	ENSG00000239636	2	-0.0476686	0.0541217	0.378444					0.0194251	0.839856	FALSE
A2_TN_40h_1_35671648_ENSG00000239636	A2	TN_40h	1	35671648	ENSG00000239636	1	-0.111543	0.125991	0.375981					0.210448	0.839187	FALSE
A2_TN_5d_1_35671648_ENSG00000239636	A2	TN_5d	1	35671648	ENSG00000239636	1	-0.165916	0.0934009	0.0756691					0.0687058	0.438703	FALSE
A2_TCM_0h_1_35671648_ENSG00000239636	A2	TCM_0h	1	35671648	ENSG00000239636	2	0.120451	0.246979	0.625766					0.555641	0.933984	FALSE
A2_TCM_16h_1_35671648_ENSG00000239636	A2	TCM_16h	1	35671648	ENSG00000239636	1	-0.0164436	0.153131	0.914486					0.266951	0.992432	FALSE
A2_TCM_40h_1_35671648_ENSG00000239636	A2	TCM_40h	1	35671648	ENSG00000239636	2	0.109235	0.169662	0.519679					0.290341	0.903712	FALSE
A2_TCM_5d_1_35671648_ENSG00000239636	A2	TCM_5d	1	35671648	ENSG00000239636	1	0.0065704	0.0611869	0.914486					0.0152916	0.992432	FALSE
A2_TEM_0h_1_35671648_ENSG00000239636	A2	TEM_0h	1	35671648	ENSG00000239636	2	-0.0394789	0.104075	0.704443					0.0905978	0.950506	FALSE
A2_TEM_16h_1_35671648_ENSG00000239636	A2	TEM_16h	1	35671648	ENSG00000239636	1	-0.184383	0.103797	0.0756691					0.219379	0.438703	FALSE
A2_TEM_40h_1_35671648_ENSG00000239636	A2	TEM_40h	1	35671648	ENSG00000239636	1	0.406079	0.228598	0.0756691					0.544948	0.438703	FALSE
A2_TEM_5d_1_35671648_ENSG00000239636	A2	TEM_5d	1	35671648	ENSG00000239636	2	0.149376	0.141449	0.290951					0.34661	0.775677	FALSE
A2_TEMRA_0h_1_35671648_ENSG00000239636	A2	TEMRA_0h	1	35671648	ENSG00000239636	1	-0.214448	0.120721	0.0756691					0.417079	0.438703	FALSE
A2_TEMRA_16h_1_35671648_ENSG00000239636	A2	TEMRA_16h	1	35671648	ENSG00000239636	1	-0.14998	0.12643	0.235515					0.394057	0.724994	FALSE
A2_TEMRA_40h_1_35671648_ENSG00000239636	A2	TEMRA_40h	1	35671648	ENSG00000239636	1	0.00585097	0.0544872	0.914486					0.0111111	0.992432	FALSE
A2_TEMRA_5d_1_35671648_ENSG00000239636	A2	TEMRA_5d	1	35671648	ENSG00000239636	1	-0.0112897	0.105136	0.914486					0.203121	0.992432	FALSE
A2_nTreg_0h_1_35671648_ENSG00000239636	A2	nTreg_0h	1	35671648	ENSG00000239636	1	-0.0321553	0.077435	0.677955					0.117755	0.946985	FALSE
A2_nTreg_16h_1_35671648_ENSG00000239636	A2	nTreg_16h	1	35671648	ENSG00000239636	1	0.164098	0.0923772	0.0756691					0.237627	0.438703	FALSE
A2_nTreg_40h_1_35671648_ENSG00000239636	A2	nTreg_40h	1	35671648	ENSG00000239636	2	-0.0875434	0.0917794	0.340162					0.24502	0.814296	FALSE
A2_CD4_Memory_uns_0h_1_64969600_ENSG00000116678	A2	CD4_Memory_uns_0h	1	64969600	ENSG00000116678	2	0.0983727	0.0377842	0.00922672					0.01526	0.124685	FALSE
A2_CD4_Naive_stim_5d_1_64969600_ENSG00000116678	A2	CD4_Naive_stim_5d	1	64969600	ENSG00000116678	1	0.00989769	0.037328	0.79089					7.84905e-07	0.973358	FALSE
A2_TN_5d_1_64969600_ENSG00000116678	A2	TN_5d	1	64969600	ENSG00000116678	2	0.0196757	0.0224531	0.380865					1.44479e-06	0.841847	FALSE
A2_TCM_5d_1_64969600_ENSG00000116678	A2	TCM_5d	1	64969600	ENSG00000116678	2	0.0770273	0.0832103	0.354605					0.106438	0.825577	FALSE
A2_TEM_0h_1_64969600_ENSG00000116678	A2	TEM_0h	1	64969600	ENSG00000116678	2	0.153069	0.0611187	0.012264					0.123107	0.152846	FALSE
A2_TEM_16h_1_64969600_ENSG00000116678	A2	TEM_16h	1	64969600	ENSG00000116678	1	0.128942	0.159105	0.417699					0.43987	0.859882	FALSE
A2_TEMRA_40h_1_64969600_ENSG00000116678	A2	TEMRA_40h	1	64969600	ENSG00000116678	1	0.0107099	0.0242629	0.658916					0.000740713	0.943011	FALSE
A2_TEMRA_5d_1_64969600_ENSG00000116678	A2	TEMRA_5d	1	64969600	ENSG00000116678	2	0.146142	0.226547	0.518873					0.317843	0.903522	FALSE
A2_nTreg_16h_1_64969600_ENSG00000116678	A2	nTreg_16h	1	64969600	ENSG00000116678	2	0.068273	0.0573574	0.233925					0.0587358	0.724789	FALSE
A2_nTreg_40h_1_64969600_ENSG00000116678	A2	nTreg_40h	1	64969600	ENSG00000116678	2	0.0341799	0.0630458	0.587719					0.0827212	0.921585	FALSE
A2_CD4_Memory_stim_16h_1_64969600_ENSG00000162433	A2	CD4_Memory_stim_16h	1	64969600	ENSG00000162433	3	0.0106992	0.0624865	0.864047	-0.00989966	-0.0156018	-0.137095	0.317905	0.000205894	0.987256	FALSE
A2_CD4_Memory_stim_40h_1_64969600_ENSG00000162433	A2	CD4_Memory_stim_40h	1	64969600	ENSG00000162433	5	0.178822	0.11865	0.131775	0.193901	0.23562	0.300673	0.50222	4.84029e-06	0.577498	FALSE
A2_CD4_Memory_stim_5d_1_64969600_ENSG00000162433	A2	CD4_Memory_stim_5d	1	64969600	ENSG00000162433	4	0.0169778	0.0830663	0.83805	-0.0269165	-0.0277276	0.0199503	0.972226	7.16433e-05	0.981738	FALSE
A2_CD4_Naive_stim_16h_1_64969600_ENSG00000162433	A2	CD4_Naive_stim_16h	1	64969600	ENSG00000162433	4	0.0773879	0.0900538	0.390147	0.0181279	0.0131359	-0.236447	0.336731	0.00364112	0.845876	FALSE
A2_CD4_Naive_stim_40h_1_64969600_ENSG00000162433	A2	CD4_Naive_stim_40h	1	64969600	ENSG00000162433	3	0.233773	0.0945231	0.0133914	0.213249	0.205412	0.222478	0.964552	0.000467643	0.159947	FALSE
A2_CD4_Naive_stim_5d_1_64969600_ENSG00000162433	A2	CD4_Naive_stim_5d	1	64969600	ENSG00000162433	4	-0.224554	0.217816	0.302572	-0.401883	-0.399117	-0.93874	0.139403	0.00882622	0.786357	FALSE
A2_TN_16h_1_64969600_ENSG00000162433	A2	TN_16h	1	64969600	ENSG00000162433	4	0.0761465	0.0497224	0.125663	0.093162	0.0963073	0.174141	0.33232	0.000317857	0.564876	FALSE
A2_TN_40h_1_64969600_ENSG00000162433	A2	TN_40h	1	64969600	ENSG00000162433	2	0.351637	0.126073	0.00528456					0.000594388	0.0829023	FALSE
A2_TN_5d_1_64969600_ENSG00000162433	A2	TN_5d	1	64969600	ENSG00000162433	4	-0.0279208	0.12844	0.827909	-0.17811	-0.136638	-0.110412	0.66213	0.00295881	0.979776	FALSE
A2_TCM_16h_1_64969600_ENSG00000162433	A2	TCM_16h	1	64969600	ENSG00000162433	4	0.0224295	0.0465426	0.629868	-0.0137691	-0.0295473	0.0066084	0.848236	0.00104692	0.935269	FALSE
A2_TCM_40h_1_64969600_ENSG00000162433	A2	TCM_40h	1	64969600	ENSG00000162433	3	0.172132	0.0597299	0.00395355	0.149482	0.207927	0.216779	0.691096	6.66885e-05	0.0667161	FALSE
A2_TCM_5d_1_64969600_ENSG00000162433	A2	TCM_5d	1	64969600	ENSG00000162433	4	0.0269668	0.0844969	0.749616	-0.0317823	-0.030228	-0.0423313	0.619175	5.42908e-05	0.963444	FALSE
A2_TEM_16h_1_64969600_ENSG00000162433	A2	TEM_16h	1	64969600	ENSG00000162433	4	0.011314	0.0567331	0.84193	-0.0223537	-0.0222644	-0.0432519	0.615656	3.53056e-05	0.982574	FALSE
A2_TEM_40h_1_64969600_ENSG00000162433	A2	TEM_40h	1	64969600	ENSG00000162433	5	0.0133688	0.0651513	0.837419	-0.0131224	-0.020188	0.0727899	0.500064	2.11636e-05	0.98157	FALSE
A2_TEM_5d_1_64969600_ENSG00000162433	A2	TEM_5d	1	64969600	ENSG00000162433	3	-0.0831524	0.102303	0.416331	-0.00981583	-0.00418718	-2.7132	0.583929	0.000551316	0.859739	FALSE
A2_TEMRA_16h_1_64969600_ENSG00000162433	A2	TEMRA_16h	1	64969600	ENSG00000162433	4	0.0290979	0.0296155	0.325842	0.0459413	0.0440979	0.0648611	0.483577	0.00686996	0.802801	FALSE
A2_TEMRA_40h_1_64969600_ENSG00000162433	A2	TEMRA_40h	1	64969600	ENSG00000162433	4	-0.0126774	0.0570311	0.824088	-0.0350341	-0.0345307	-0.141037	0.0960271	0.0281143	0.978748	FALSE
A2_TEMRA_5d_1_64969600_ENSG00000162433	A2	TEMRA_5d	1	64969600	ENSG00000162433	3	-0.00613183	0.0559907	0.912794	-0.00019065	0.00769689	-0.073831	0.565066	0.00023714	0.992432	FALSE
A2_nTreg_16h_1_64969600_ENSG00000162433	A2	nTreg_16h	1	64969600	ENSG00000162433	1	0.0435228	0.0287228	0.129704					0.000779611	0.57453	FALSE
A2_nTreg_40h_1_64969600_ENSG00000162433	A2	nTreg_40h	1	64969600	ENSG00000162433	4	0.138257	0.0753186	0.0664134	0.0787968	0.0695895	0.0735556	0.736514	0.000633989	0.411659	FALSE
A2_CD4_Memory_uns_0h_1_64969600_ENSG00000162434	A2	CD4_Memory_uns_0h	1	64969600	ENSG00000162434	3	-0.00668477	0.0840297	0.936593	-0.0143907	-0.0159533	-0.160721	0.313171	7.00113e-06	0.993555	FALSE
A2_CD4_Memory_stim_16h_1_64969600_ENSG00000162434	A2	CD4_Memory_stim_16h	1	64969600	ENSG00000162434	5	0.164664	0.229283	0.472654	0.28999	0.133088	0.0492889	0.788164	2.5517e-05	0.886966	FALSE
A2_CD4_Memory_stim_40h_1_64969600_ENSG00000162434	A2	CD4_Memory_stim_40h	1	64969600	ENSG00000162434	3	-0.415346	0.481706	0.388556	-0.19923	-0.199439	2.11671	0.151154	5.20331e-06	0.844868	FALSE
A2_CD4_Memory_stim_5d_1_64969600_ENSG00000162434	A2	CD4_Memory_stim_5d	1	64969600	ENSG00000162434	3	-0.163422	0.239195	0.494469	-0.100365	-0.113786	-0.0348298	0.908254	0.00159859	0.894279	FALSE
A2_CD4_Naive_uns_0h_1_64969600_ENSG00000162434	A2	CD4_Naive_uns_0h	1	64969600	ENSG00000162434	3	-0.0541797	0.181077	0.764782	-0.172425	-0.173471	0.0109476	0.933581	0.000475572	0.966984	FALSE
A2_CD4_Naive_stim_16h_1_64969600_ENSG00000162434	A2	CD4_Naive_stim_16h	1	64969600	ENSG00000162434	2	0.239116	0.135883	0.0784554					0.00311061	0.446732	FALSE
A2_CD4_Naive_stim_40h_1_64969600_ENSG00000162434	A2	CD4_Naive_stim_40h	1	64969600	ENSG00000162434	4	0.366267	0.330116	0.267211	0.188715	0.517105	0.914123	0.600966	0.0027765	0.757395	FALSE
A2_CD4_Naive_stim_5d_1_64969600_ENSG00000162434	A2	CD4_Naive_stim_5d	1	64969600	ENSG00000162434	3	-0.00151343	0.118787	0.989835	0.0732792	0.10516	-0.234945	0.580112	0.00639747	0.998553	FALSE
A2_TN_0h_1_64969600_ENSG00000162434	A2	TN_0h	1	64969600	ENSG00000162434	3	-0.00290458	0.201695	0.98851	-0.0892688	-0.0849948	-0.241465	0.751794	0.000259349	0.998553	FALSE
A2_TN_16h_1_64969600_ENSG00000162434	A2	TN_16h	1	64969600	ENSG00000162434	3	0.0351651	0.145213	0.808654	-0.0151228	-0.0214061	-0.395812	0.347087	0.000542938	0.976899	FALSE
A2_TN_40h_1_64969600_ENSG00000162434	A2	TN_40h	1	64969600	ENSG00000162434	3	0.106643	0.224633	0.634971	0.126079	0.1421	-0.102166	0.741456	0.000266448	0.936889	FALSE
A2_TN_5d_1_64969600_ENSG00000162434	A2	TN_5d	1	64969600	ENSG00000162434	3	0.0629699	0.122104	0.606059	0.031638	0.0356856	-0.497946	0.481773	2.22774e-06	0.928267	FALSE
A2_TCM_0h_1_64969600_ENSG00000162434	A2	TCM_0h	1	64969600	ENSG00000162434	3	-0.00419622	0.0974709	0.965661	-0.0652519	-0.0702751	0.0728513	0.829979	0.000349413	0.996733	FALSE
A2_TCM_16h_1_64969600_ENSG00000162434	A2	TCM_16h	1	64969600	ENSG00000162434	4	0.0918282	0.0960355	0.338976	0.0499751	0.0502241	0.0815665	0.970189	0.00308391	0.813268	FALSE
A2_TCM_40h_1_64969600_ENSG00000162434	A2	TCM_40h	1	64969600	ENSG00000162434	4	0.00625659	0.121182	0.958824	-0.0334398	-0.0398022	-0.465152	0.301101	0.00383016	0.996434	FALSE
A2_TCM_5d_1_64969600_ENSG00000162434	A2	TCM_5d	1	64969600	ENSG00000162434	3	-0.280211	0.090293	0.00191341	-0.228351	-0.227615	-0.312632	0.938199	0.00141511	0.0390686	TRUE
A2_TEM_0h_1_64969600_ENSG00000162434	A2	TEM_0h	1	64969600	ENSG00000162434	3	-0.0274948	0.0479574	0.56643	-0.0146688	-0.0139058	0.363514	0.347697	4.12139e-05	0.918593	FALSE
A2_TEM_16h_1_64969600_ENSG00000162434	A2	TEM_16h	1	64969600	ENSG00000162434	3	-0.412408	0.0870971	2.19018e-06	-0.419574	-0.420409	-0.485844	0.575059	0.00439567	0.000143238	TRUE
A2_TEM_40h_1_64969600_ENSG00000162434	A2	TEM_40h	1	64969600	ENSG00000162434	3	0.0633195	0.121226	0.601442	0.00367322	-0.00303232	-0.34908	0.515427	0.000316711	0.925632	FALSE
A2_TEM_5d_1_64969600_ENSG00000162434	A2	TEM_5d	1	64969600	ENSG00000162434	4	0.198957	0.159978	0.213627	0.149136	0.15052	0.0532473	0.804659	0.00577074	0.69957	FALSE
A2_TEMRA_0h_1_64969600_ENSG00000162434	A2	TEMRA_0h	1	64969600	ENSG00000162434	4	-0.0101775	0.0669737	0.879217	-0.0393405	-0.0695832	0.00181767	0.874049	0.00211223	0.989223	FALSE
A2_TEMRA_16h_1_64969600_ENSG00000162434	A2	TEMRA_16h	1	64969600	ENSG00000162434	4	0.0802973	0.0640581	0.210021	0.0528077	0.0650203	0.372948	0.172441	0.0212715	0.695021	FALSE
A2_TEMRA_40h_1_64969600_ENSG00000162434	A2	TEMRA_40h	1	64969600	ENSG00000162434	3	-0.0436389	0.0539356	0.418461	-0.0425698	-0.0456364	-0.0438924	0.998868	0.00041008	0.860014	FALSE
A2_TEMRA_5d_1_64969600_ENSG00000162434	A2	TEMRA_5d	1	64969600	ENSG00000162434	3	0.0746778	0.0353454	0.0346179	0.0717068	0.0607207	0.050473	0.862792	0.000948312	0.287132	FALSE
A2_nTreg_0h_1_64969600_ENSG00000162434	A2	nTreg_0h	1	64969600	ENSG00000162434	3	-0.185315	0.119669	0.121486	-0.197582	-0.190713	-0.402726	0.362889	0.000224739	0.554852	FALSE
A2_nTreg_16h_1_64969600_ENSG00000162434	A2	nTreg_16h	1	64969600	ENSG00000162434	3	-0.173471	0.108317	0.109263	-0.134291	-0.176785	-0.282153	0.602449	0.000667514	0.526978	FALSE
A2_nTreg_40h_1_64969600_ENSG00000162434	A2	nTreg_40h	1	64969600	ENSG00000162434	4	-0.116606	0.120217	0.332064	-0.0763082	-0.0756444	0.248128	0.0746904	0.000109795	0.807455	FALSE
A2_CD4_Memory_uns_0h_1_64969600_ENSG00000213625	A2	CD4_Memory_uns_0h	1	64969600	ENSG00000213625	2	0.0357866	0.0325498	0.271576					1.25112e-10	0.760318	FALSE
A2_CD4_Memory_stim_16h_1_64969600_ENSG00000213625	A2	CD4_Memory_stim_16h	1	64969600	ENSG00000213625	3	0.0234061	0.0435377	0.590849	0.0153117	0.0123242	-0.0301348	0.726739	1.35383e-12	0.921585	FALSE
A2_CD4_Memory_stim_40h_1_64969600_ENSG00000213625	A2	CD4_Memory_stim_40h	1	64969600	ENSG00000213625	2	0.0707789	0.0691521	0.30606					4.74104e-07	0.787658	FALSE
A2_CD4_Memory_stim_5d_1_64969600_ENSG00000213625	A2	CD4_Memory_stim_5d	1	64969600	ENSG00000213625	2	0.053912	0.0526132	0.305511					1.16877e-05	0.787658	FALSE
A2_CD4_Naive_uns_0h_1_64969600_ENSG00000213625	A2	CD4_Naive_uns_0h	1	64969600	ENSG00000213625	2	0.0530421	0.0471762	0.260869					1.78254e-12	0.752024	FALSE
A2_CD4_Naive_stim_16h_1_64969600_ENSG00000213625	A2	CD4_Naive_stim_16h	1	64969600	ENSG00000213625	2	0.126517	0.0665928	0.0574513					7.34903e-15	0.37682	FALSE
A2_CD4_Naive_stim_40h_1_64969600_ENSG00000213625	A2	CD4_Naive_stim_40h	1	64969600	ENSG00000213625	2	0.0238188	0.025389	0.348165					6.08964e-07	0.820835	FALSE
A2_CD4_Naive_stim_5d_1_64969600_ENSG00000213625	A2	CD4_Naive_stim_5d	1	64969600	ENSG00000213625	2	0.0388441	0.0619256	0.530482					3.33093e-05	0.907574	FALSE
A2_TN_0h_1_64969600_ENSG00000213625	A2	TN_0h	1	64969600	ENSG00000213625	2	0.0487468	0.0438149	0.265896					3.42855e-13	0.7561	FALSE
A2_TN_16h_1_64969600_ENSG00000213625	A2	TN_16h	1	64969600	ENSG00000213625	2	0.0595386	0.0463616	0.199065					2.9435e-09	0.684721	FALSE
A2_TN_40h_1_64969600_ENSG00000213625	A2	TN_40h	1	64969600	ENSG00000213625	2	0.0207324	0.0215121	0.335168					2.55528e-08	0.810318	FALSE
A2_TN_5d_1_64969600_ENSG00000213625	A2	TN_5d	1	64969600	ENSG00000213625	2	0.117918	0.220022	0.592004					0.000807062	0.92208	FALSE
A2_TCM_0h_1_64969600_ENSG00000213625	A2	TCM_0h	1	64969600	ENSG00000213625	2	0.0381594	0.0346339	0.270551					2.61253e-09	0.760318	FALSE
A2_TCM_16h_1_64969600_ENSG00000213625	A2	TCM_16h	1	64969600	ENSG00000213625	2	0.103506	0.0847594	0.222019					1.89088e-12	0.710694	FALSE
A2_TCM_40h_1_64969600_ENSG00000213625	A2	TCM_40h	1	64969600	ENSG00000213625	2	0.0100379	0.0262726	0.702411					3.41083e-05	0.949722	FALSE
A2_TCM_5d_1_64969600_ENSG00000213625	A2	TCM_5d	1	64969600	ENSG00000213625	2	0.00511638	0.0922293	0.95576					0.000250849	0.996012	FALSE
A2_TEM_0h_1_64969600_ENSG00000213625	A2	TEM_0h	1	64969600	ENSG00000213625	2	0.0248391	0.026426	0.347243					3.40933e-05	0.820173	FALSE
A2_TEM_16h_1_64969600_ENSG00000213625	A2	TEM_16h	1	64969600	ENSG00000213625	3	0.098173	0.0649256	0.130513	0.0349825	0.0334247	-0.394713	0.571207	6.13096e-05	0.575868	FALSE
A2_TEM_40h_1_64969600_ENSG00000213625	A2	TEM_40h	1	64969600	ENSG00000213625	3	0.106338	0.0342577	0.00190886	0.103554	0.1074	0.0841905	0.857794	2.74664e-06	0.0390666	TRUE
A2_TEM_5d_1_64969600_ENSG00000213625	A2	TEM_5d	1	64969600	ENSG00000213625	1	0.0978256	0.0685314	0.153449					0.000697699	0.618043	FALSE
A2_TEMRA_0h_1_64969600_ENSG00000213625	A2	TEMRA_0h	1	64969600	ENSG00000213625	3	0.0488065	0.038256	0.202031	0.0416189	0.0413252	0.0126737	0.598809	0.00261652	0.688557	FALSE
A2_TEMRA_16h_1_64969600_ENSG00000213625	A2	TEMRA_16h	1	64969600	ENSG00000213625	3	0.0345116	0.0382322	0.366693	0.0342135	0.0315275	-0.439356	0.71437	0.000678695	0.833101	FALSE
A2_TEMRA_40h_1_64969600_ENSG00000213625	A2	TEMRA_40h	1	64969600	ENSG00000213625	2	0.0074389	0.0553207	0.893032					0.0503781	0.990701	FALSE
A2_TEMRA_5d_1_64969600_ENSG00000213625	A2	TEMRA_5d	1	64969600	ENSG00000213625	2	0.0575981	0.149796	0.7006					0.0086906	0.94948	FALSE
A2_nTreg_0h_1_64969600_ENSG00000213625	A2	nTreg_0h	1	64969600	ENSG00000213625	3	0.0701494	0.0554137	0.205541	0.0810922	0.0827777	0.289971	0.430821	0.0254148	0.68973	FALSE
A2_nTreg_16h_1_64969600_ENSG00000213625	A2	nTreg_16h	1	64969600	ENSG00000213625	3	0.0409291	0.0760584	0.590489	0.0380844	0.0687376	0.29921	0.342182	0.00217502	0.921585	FALSE
A2_nTreg_40h_1_64969600_ENSG00000213625	A2	nTreg_40h	1	64969600	ENSG00000213625	3	0.0347982	0.0358126	0.331213	0.023029	0.0225512	-0.336379	0.450504	0.00167604	0.80647	FALSE
A2_CD4_Memory_uns_0h_10_79556700_ENSG00000108175	A2	CD4_Memory_uns_0h	10	79556700	ENSG00000108175	5	0.000495968	0.0517348	0.992351	0.0286223	0.0301858	0.168176	0.0729527	3.00196e-05	0.998697	FALSE
A2_CD4_Memory_stim_16h_10_79556700_ENSG00000108175	A2	CD4_Memory_stim_16h	10	79556700	ENSG00000108175	4	-0.0721335	0.0475205	0.129028	-0.0644087	-0.101207	-0.13791	0.333265	5.7342e-06	0.572401	FALSE
A2_CD4_Memory_stim_40h_10_79556700_ENSG00000108175	A2	CD4_Memory_stim_40h	10	79556700	ENSG00000108175	5	0.044302	0.0289456	0.125886	0.0410225	0.0356583	0.0914429	0.303269	3.41345e-06	0.565192	FALSE
A2_CD4_Memory_stim_5d_10_79556700_ENSG00000108175	A2	CD4_Memory_stim_5d	10	79556700	ENSG00000108175	5	0.0418446	0.0451802	0.354356	0.0922588	0.0922257	-0.0882691	0.481302	1.10438e-05	0.825577	FALSE
A2_CD4_Naive_uns_0h_10_79556700_ENSG00000108175	A2	CD4_Naive_uns_0h	10	79556700	ENSG00000108175	4	-0.0255356	0.0394686	0.517641	-0.0237405	0.0482301	-0.112939	0.639281	5.49007e-07	0.903054	FALSE
A2_CD4_Naive_stim_16h_10_79556700_ENSG00000108175	A2	CD4_Naive_stim_16h	10	79556700	ENSG00000108175	4	0.0840662	0.0336988	0.0126088	0.0489885	0.046336	-0.00864953	0.676771	1.68712e-05	0.155132	FALSE
A2_CD4_Naive_stim_40h_10_79556700_ENSG00000108175	A2	CD4_Naive_stim_40h	10	79556700	ENSG00000108175	4	-0.0305013	0.0955172	0.749478	0.0166311	0.0131084	-0.753902	0.212412	7.59234e-07	0.963444	FALSE
A2_CD4_Naive_stim_5d_10_79556700_ENSG00000108175	A2	CD4_Naive_stim_5d	10	79556700	ENSG00000108175	4	0.0250638	0.0395928	0.526709	0.0341248	0.0393636	0.0416519	0.912555	0.000265012	0.906099	FALSE
A2_TN_0h_10_79556700_ENSG00000108175	A2	TN_0h	10	79556700	ENSG00000108175	4	-0.0207137	0.0264004	0.43269	-0.0339506	-0.039587	-0.0720332	0.388043	2.10776e-06	0.86717	FALSE
A2_TN_16h_10_79556700_ENSG00000108175	A2	TN_16h	10	79556700	ENSG00000108175	7	0.013731	0.0259349	0.5965	0.0084957	0.00734225	-0.0497276	0.365485	1.2118e-07	0.923995	FALSE
A2_TN_40h_10_79556700_ENSG00000108175	A2	TN_40h	10	79556700	ENSG00000108175	6	-0.029025	0.0500376	0.561872	0.0263498	0.0291051	0.000769731	0.761235	4.34473e-09	0.917118	FALSE
A2_TN_5d_10_79556700_ENSG00000108175	A2	TN_5d	10	79556700	ENSG00000108175	5	0.0349853	0.0349358	0.316625	0.04757	0.0491815	0.0529257	0.814537	1.31605e-05	0.795195	FALSE
A2_TCM_0h_10_79556700_ENSG00000108175	A2	TCM_0h	10	79556700	ENSG00000108175	5	0.0252051	0.0346125	0.466485	0.0357063	0.0145562	0.027263	0.984495	2.31181e-05	0.884156	FALSE
A2_TCM_16h_10_79556700_ENSG00000108175	A2	TCM_16h	10	79556700	ENSG00000108175	5	0.0194115	0.0313603	0.535926	0.03245	0.0336557	0.141594	0.36872	2.95295e-09	0.909906	FALSE
A2_TCM_40h_10_79556700_ENSG00000108175	A2	TCM_40h	10	79556700	ENSG00000108175	4	-0.0172187	0.0775912	0.82438	0.0176748	0.0258237	0.0860488	0.60125	0.000108775	0.978843	FALSE
A2_TCM_5d_10_79556700_ENSG00000108175	A2	TCM_5d	10	79556700	ENSG00000108175	4	0.00162706	0.0396292	0.96725	0.00789957	0.00846214	0.133828	0.425744	0.000141117	0.996845	FALSE
A2_TEM_0h_10_79556700_ENSG00000108175	A2	TEM_0h	10	79556700	ENSG00000108175	5	-0.0126588	0.0284101	0.655906	0.00191344	0.00073731	0.0372261	0.569074	7.85084e-06	0.941946	FALSE
A2_TEM_16h_10_79556700_ENSG00000108175	A2	TEM_16h	10	79556700	ENSG00000108175	4	-0.0381296	0.0301429	0.205884	-0.0195444	0.012239	-0.0811564	0.610246	2.19147e-06	0.690111	FALSE
A2_TEM_40h_10_79556700_ENSG00000108175	A2	TEM_40h	10	79556700	ENSG00000108175	4	-0.0103895	0.0593043	0.860931	-0.00423481	-0.0068335	-0.187548	0.0991388	2.35409e-06	0.986228	FALSE
A2_TEM_5d_10_79556700_ENSG00000108175	A2	TEM_5d	10	79556700	ENSG00000108175	5	0.0850841	0.0512163	0.0966589	0.06209	0.0654289	-0.076282	0.10206	7.29014e-05	0.497668	FALSE
A2_TEMRA_0h_10_79556700_ENSG00000108175	A2	TEMRA_0h	10	79556700	ENSG00000108175	4	-0.0296985	0.0606656	0.624456	-0.0133528	-0.014001	0.153683	0.0666625	1.92479e-07	0.933846	FALSE
A2_TEMRA_16h_10_79556700_ENSG00000108175	A2	TEMRA_16h	10	79556700	ENSG00000108175	6	0.00579725	0.0303081	0.848308	-0.00694464	-0.0050466	-0.0878402	0.0767181	1.49395e-06	0.983888	FALSE
A2_TEMRA_40h_10_79556700_ENSG00000108175	A2	TEMRA_40h	10	79556700	ENSG00000108175	5	-0.0193658	0.0316633	0.540791	-0.0381805	-0.0363303	-0.0835058	0.137767	1.33394e-06	0.911498	FALSE
A2_TEMRA_5d_10_79556700_ENSG00000108175	A2	TEMRA_5d	10	79556700	ENSG00000108175	6	0.031951	0.072434	0.659137	0.0187315	0.0143011	-0.19689	0.170402	0.000485501	0.943043	FALSE
A2_nTreg_16h_10_79556700_ENSG00000108175	A2	nTreg_16h	10	79556700	ENSG00000108175	5	0.0123941	0.0366547	0.735264	0.0241833	0.0261226	0.0835648	0.38049	8.70387e-07	0.958804	FALSE
A2_nTreg_40h_10_79556700_ENSG00000108175	A2	nTreg_40h	10	79556700	ENSG00000108175	4	-0.036668	0.0442551	0.407353	-0.0011142	-0.0010815	0.0665239	0.433632	4.34436e-07	0.855527	FALSE
A2_CD4_Memory_uns_0h_10_79556700_ENSG00000108179	A2	CD4_Memory_uns_0h	10	79556700	ENSG00000108179	5	-0.00793144	0.0439062	0.856646	-0.0067133	-0.0161637	-0.0011892	0.950698	0.000372632	0.985289	FALSE
A2_CD4_Memory_stim_16h_10_79556700_ENSG00000108179	A2	CD4_Memory_stim_16h	10	79556700	ENSG00000108179	5	0.071746	0.113067	0.525727	-0.0499186	-0.0573212	0.204559	0.694289	4.01884e-07	0.905935	FALSE
A2_CD4_Memory_stim_40h_10_79556700_ENSG00000108179	A2	CD4_Memory_stim_40h	10	79556700	ENSG00000108179	3	0.0737953	0.173364	0.670352	0.025582	0.0304442	-0.0694599	0.749918	4.48731e-11	0.945656	FALSE
A2_CD4_Memory_stim_5d_10_79556700_ENSG00000108179	A2	CD4_Memory_stim_5d	10	79556700	ENSG00000108179	4	-0.0764629	0.103996	0.462187	-0.108153	-0.121121	-0.190242	0.676797	3.72872e-10	0.883058	FALSE
A2_CD4_Naive_uns_0h_10_79556700_ENSG00000108179	A2	CD4_Naive_uns_0h	10	79556700	ENSG00000108179	6	0.01051	0.0468957	0.822669	-0.0126213	-0.00345883	-0.0930419	0.269742	0.000221466	0.97856	FALSE
A2_CD4_Naive_stim_16h_10_79556700_ENSG00000108179	A2	CD4_Naive_stim_16h	10	79556700	ENSG00000108179	3	0.197157	0.204897	0.335938	0.0843701	0.0830365	-0.389293	0.260607	1.77692e-06	0.810585	FALSE
A2_CD4_Naive_stim_40h_10_79556700_ENSG00000108179	A2	CD4_Naive_stim_40h	10	79556700	ENSG00000108179	5	0.0647316	0.0737722	0.380241	0.0201415	0.0187486	0.200647	0.699972	1.43967e-07	0.841275	FALSE
A2_CD4_Naive_stim_5d_10_79556700_ENSG00000108179	A2	CD4_Naive_stim_5d	10	79556700	ENSG00000108179	4	-0.113734	0.0561283	0.042731	-0.145809	-0.152698	-0.205886	0.511476	2.28431e-09	0.320701	FALSE
A2_TN_0h_10_79556700_ENSG00000108179	A2	TN_0h	10	79556700	ENSG00000108179	5	0.0471974	0.061425	0.442264	0.00499382	0.00190303	-0.26407	0.188383	0.00175731	0.872218	FALSE
A2_TN_16h_10_79556700_ENSG00000108179	A2	TN_16h	10	79556700	ENSG00000108179	3	0.064252	0.0929595	0.48945	-0.0391712	-0.0566999	0.578524	0.440047	2.13228e-05	0.893091	FALSE
A2_TN_40h_10_79556700_ENSG00000108179	A2	TN_40h	10	79556700	ENSG00000108179	5	-0.0577055	0.0963354	0.549169	0.0136242	0.000352483	0.0742877	0.629161	2.12926e-08	0.914448	FALSE
A2_TN_5d_10_79556700_ENSG00000108179	A2	TN_5d	10	79556700	ENSG00000108179	5	-0.0586864	0.0667106	0.379013	-0.0521225	-0.0614593	-0.0428953	0.906625	3.48262e-07	0.840016	FALSE
A2_TCM_0h_10_79556700_ENSG00000108179	A2	TCM_0h	10	79556700	ENSG00000108179	5	-0.0357206	0.036739	0.330911	-0.0191192	-0.0258667	-0.00522711	0.822159	7.03636e-05	0.806052	FALSE
A2_TCM_16h_10_79556700_ENSG00000108179	A2	TCM_16h	10	79556700	ENSG00000108179	4	0.0172553	0.0344314	0.616267	0.000455208	-0.00225394	-0.0672055	0.377297	3.37099e-06	0.93225	FALSE
A2_TCM_40h_10_79556700_ENSG00000108179	A2	TCM_40h	10	79556700	ENSG00000108179	5	-0.179337	0.110948	0.106008	-0.0728775	-0.0705147	0.320962	0.289392	7.16959e-06	0.521394	FALSE
A2_TCM_5d_10_79556700_ENSG00000108179	A2	TCM_5d	10	79556700	ENSG00000108179	4	-0.121527	0.0916432	0.184809	-0.0766985	-0.0804012	0.0807605	0.341681	5.95409e-08	0.666897	FALSE
A2_TEM_0h_10_79556700_ENSG00000108179	A2	TEM_0h	10	79556700	ENSG00000108179	5	-0.0185768	0.0294797	0.528593	-0.00444811	0.000134123	-0.0300156	0.872261	7.18391e-05	0.906607	FALSE
A2_TEM_16h_10_79556700_ENSG00000108179	A2	TEM_16h	10	79556700	ENSG00000108179	4	-0.153956	0.0572472	0.0071599	-0.143351	-0.139512	-0.337182	0.358698	0.000112354	0.103903	FALSE
A2_TEM_40h_10_79556700_ENSG00000108179	A2	TEM_40h	10	79556700	ENSG00000108179	3	0.215491	0.248315	0.385496	0.104685	0.0989909	-0.528518	0.315864	5.87319e-06	0.844166	FALSE
A2_TEM_5d_10_79556700_ENSG00000108179	A2	TEM_5d	10	79556700	ENSG00000108179	4	-0.0392124	0.0375527	0.296396	-0.0310494	-0.031218	-0.0160633	0.96202	1.30363e-08	0.780993	FALSE
A2_TEMRA_0h_10_79556700_ENSG00000108179	A2	TEMRA_0h	10	79556700	ENSG00000108179	4	-0.0686307	0.0320082	0.0320201	-0.0498515	-0.0474649	0.00693793	0.820604	0.000132689	0.276359	FALSE
A2_TEMRA_16h_10_79556700_ENSG00000108179	A2	TEMRA_16h	10	79556700	ENSG00000108179	4	-0.0382573	0.0319365	0.230949	-0.0206613	-0.0163158	-0.084371	0.797738	9.26875e-08	0.720539	FALSE
A2_TEMRA_40h_10_79556700_ENSG00000108179	A2	TEMRA_40h	10	79556700	ENSG00000108179	5	-0.0141481	0.0519947	0.78554	-0.00568028	-0.0130803	0.0579193	0.568868	8.14988e-07	0.972085	FALSE
A2_TEMRA_5d_10_79556700_ENSG00000108179	A2	TEMRA_5d	10	79556700	ENSG00000108179	5	-0.0374591	0.0362885	0.30195	-0.0545158	0.0378922	-0.00718304	0.822583	0.000114255	0.785781	FALSE
A2_nTreg_0h_10_79556700_ENSG00000108179	A2	nTreg_0h	10	79556700	ENSG00000108179	5	0.0440915	0.0411995	0.284531	0.0152569	0.00916999	-0.202672	0.202424	2.1051e-05	0.771532	FALSE
A2_nTreg_16h_10_79556700_ENSG00000108179	A2	nTreg_16h	10	79556700	ENSG00000108179	6	0.0672779	0.115117	0.558932	0.0511152	0.0588172	0.285826	0.0836267	7.32426e-07	0.916684	FALSE
A2_nTreg_40h_10_79556700_ENSG00000108179	A2	nTreg_40h	10	79556700	ENSG00000108179	3	-0.00459404	0.0423516	0.91362	0.00599126	0.0313514	-0.0086531	0.988118	0.000572844	0.992432	FALSE
A2_CD4_Memory_uns_0h_10_79556700_ENSG00000122359	A2	CD4_Memory_uns_0h	10	79556700	ENSG00000122359	2	0.197199	0.124187	0.112305					2.07631e-05	0.533342	FALSE
A2_CD4_Memory_stim_16h_10_79556700_ENSG00000122359	A2	CD4_Memory_stim_16h	10	79556700	ENSG00000122359	2	0.130121	0.14372	0.365266					0.0109336	0.832402	FALSE
A2_CD4_Memory_stim_40h_10_79556700_ENSG00000122359	A2	CD4_Memory_stim_40h	10	79556700	ENSG00000122359	2	0.589288	0.96542	0.5416					0.000115692	0.911849	FALSE
A2_CD4_Memory_stim_5d_10_79556700_ENSG00000122359	A2	CD4_Memory_stim_5d	10	79556700	ENSG00000122359	1	0.0954977	0.0408291	0.0193376					0.000318272	0.202817	FALSE
A2_CD4_Naive_uns_0h_10_79556700_ENSG00000122359	A2	CD4_Naive_uns_0h	10	79556700	ENSG00000122359	2	0.0926423	0.203611	0.649111					0.00152383	0.940845	FALSE
A2_CD4_Naive_stim_16h_10_79556700_ENSG00000122359	A2	CD4_Naive_stim_16h	10	79556700	ENSG00000122359	2	0.202658	0.0987758	0.0401995					0.00578884	0.30994	FALSE
A2_CD4_Naive_stim_40h_10_79556700_ENSG00000122359	A2	CD4_Naive_stim_40h	10	79556700	ENSG00000122359	2	0.100787	0.128494	0.432822					0.0111172	0.867299	FALSE
A2_CD4_Naive_stim_5d_10_79556700_ENSG00000122359	A2	CD4_Naive_stim_5d	10	79556700	ENSG00000122359	1	0.0994097	0.0425017	0.0193376					4.20581e-05	0.202817	FALSE
A2_TN_0h_10_79556700_ENSG00000122359	A2	TN_0h	10	79556700	ENSG00000122359	1	0.117221	0.0370054	0.00153663					0.00149875	0.0334243	TRUE
A2_TN_16h_10_79556700_ENSG00000122359	A2	TN_16h	10	79556700	ENSG00000122359	2	0.00772239	0.0826807	0.925586					0.0088549	0.992745	FALSE
A2_TN_40h_10_79556700_ENSG00000122359	A2	TN_40h	10	79556700	ENSG00000122359	1	0.14363	0.0614076	0.0193376					0.00320045	0.202817	FALSE
A2_TN_5d_10_79556700_ENSG00000122359	A2	TN_5d	10	79556700	ENSG00000122359	1	0.0862696	0.0368838	0.0193376					0.00198366	0.202817	FALSE
A2_TCM_0h_10_79556700_ENSG00000122359	A2	TCM_0h	10	79556700	ENSG00000122359	2	0.272015	0.0854357	0.00145328					0.0112078	0.0319178	TRUE
A2_TCM_16h_10_79556700_ENSG00000122359	A2	TCM_16h	10	79556700	ENSG00000122359	2	-0.115996	0.127281	0.362116					0.0022878	0.831329	FALSE
A2_TCM_40h_10_79556700_ENSG00000122359	A2	TCM_40h	10	79556700	ENSG00000122359	3	0.123189	0.0550954	0.0253571	0.0986051	0.0971611	0.0263556	0.607694	0.000723877	0.240954	FALSE
A2_TCM_5d_10_79556700_ENSG00000122359	A2	TCM_5d	10	79556700	ENSG00000122359	2	-0.0518358	0.0675846	0.443095					3.31951e-05	0.872369	FALSE
A2_TEM_0h_10_79556700_ENSG00000122359	A2	TEM_0h	10	79556700	ENSG00000122359	1	0.0358645	0.0276726	0.194965					0.000120818	0.679856	FALSE
A2_TEM_16h_10_79556700_ENSG00000122359	A2	TEM_16h	10	79556700	ENSG00000122359	2	0.645068	0.145821	9.70258e-06					0.00199897	0.000525869	TRUE
A2_TEM_40h_10_79556700_ENSG00000122359	A2	TEM_40h	10	79556700	ENSG00000122359	2	0.0844362	0.0343543	0.0139788					1.42743e-05	0.165551	FALSE
A2_TEM_5d_10_79556700_ENSG00000122359	A2	TEM_5d	10	79556700	ENSG00000122359	1	0.0679988	0.0290723	0.0193376					0.00019537	0.202817	FALSE
A2_TEMRA_0h_10_79556700_ENSG00000122359	A2	TEMRA_0h	10	79556700	ENSG00000122359	2	-0.033607	0.0311984	0.281389					0.00017725	0.768606	FALSE
A2_TEMRA_16h_10_79556700_ENSG00000122359	A2	TEMRA_16h	10	79556700	ENSG00000122359	2	0.00339301	0.190822	0.985814					0.0218306	0.998553	FALSE
A2_TEMRA_40h_10_79556700_ENSG00000122359	A2	TEMRA_40h	10	79556700	ENSG00000122359	2	0.100448	0.222548	0.651736					0.107388	0.940845	FALSE
A2_TEMRA_5d_10_79556700_ENSG00000122359	A2	TEMRA_5d	10	79556700	ENSG00000122359	2	0.123458	0.226859	0.5863					0.00333925	0.921273	FALSE
A2_nTreg_0h_10_79556700_ENSG00000122359	A2	nTreg_0h	10	79556700	ENSG00000122359	3	0.0535297	0.0614577	0.383754	0.027511	0.0248602	-0.138568	0.187761	2.41367e-05	0.842827	FALSE
A2_nTreg_16h_10_79556700_ENSG00000122359	A2	nTreg_16h	10	79556700	ENSG00000122359	2	-0.0209894	0.0592411	0.723111					3.07607e-06	0.956112	FALSE
A2_nTreg_40h_10_79556700_ENSG00000122359	A2	nTreg_40h	10	79556700	ENSG00000122359	2	-0.066347	0.0537018	0.216656					0.0084294	0.704628	FALSE
A2_CD4_Memory_uns_0h_10_79556700_ENSG00000133678	A2	CD4_Memory_uns_0h	10	79556700	ENSG00000133678	2	0.0715304	0.0566432	0.206652					0.0150921	0.690783	FALSE
A2_CD4_Memory_stim_16h_10_79556700_ENSG00000133678	A2	CD4_Memory_stim_16h	10	79556700	ENSG00000133678	1	0.00682382	0.0786469	0.930858					0.00484077	0.993158	FALSE
A2_CD4_Memory_stim_40h_10_79556700_ENSG00000133678	A2	CD4_Memory_stim_40h	10	79556700	ENSG00000133678	2	0.0142362	0.0842544	0.865823					0.00327429	0.987742	FALSE
A2_CD4_Memory_stim_5d_10_79556700_ENSG00000133678	A2	CD4_Memory_stim_5d	10	79556700	ENSG00000133678	2	-0.0443255	0.0715494	0.535581					0.0105184	0.909687	FALSE
A2_CD4_Naive_uns_0h_10_79556700_ENSG00000133678	A2	CD4_Naive_uns_0h	10	79556700	ENSG00000133678	2	0.179215	0.059646	0.0026589					0.0172183	0.0508376	FALSE
A2_CD4_Naive_stim_16h_10_79556700_ENSG00000133678	A2	CD4_Naive_stim_16h	10	79556700	ENSG00000133678	2	0.0808998	0.0504143	0.10856					0.00143597	0.526194	FALSE
A2_CD4_Naive_stim_40h_10_79556700_ENSG00000133678	A2	CD4_Naive_stim_40h	10	79556700	ENSG00000133678	3	-0.177715	0.17155	0.300229	-0.171145	-0.186133	-0.371557	0.184427	0.000419117	0.784406	FALSE
A2_CD4_Naive_stim_5d_10_79556700_ENSG00000133678	A2	CD4_Naive_stim_5d	10	79556700	ENSG00000133678	2	-0.084381	0.0720425	0.241492					0.00704792	0.73196	FALSE
A2_TN_0h_10_79556700_ENSG00000133678	A2	TN_0h	10	79556700	ENSG00000133678	3	-0.00933882	0.0251554	0.710454	-0.0106469	-0.0128045	-0.0475213	0.387324	1.95824e-06	0.952152	FALSE
A2_TN_16h_10_79556700_ENSG00000133678	A2	TN_16h	10	79556700	ENSG00000133678	2	-0.135364	0.0746443	0.0697617					0.00203235	0.423666	FALSE
A2_TN_40h_10_79556700_ENSG00000133678	A2	TN_40h	10	79556700	ENSG00000133678	2	0.0065826	0.0838685	0.937441					7.29986e-05	0.993555	FALSE
A2_TN_5d_10_79556700_ENSG00000133678	A2	TN_5d	10	79556700	ENSG00000133678	2	0.24361	0.155495	0.117191					0.0125842	0.546667	FALSE
A2_TCM_0h_10_79556700_ENSG00000133678	A2	TCM_0h	10	79556700	ENSG00000133678	2	0.184835	0.105831	0.0807212					0.17027	0.45207	FALSE
A2_TCM_16h_10_79556700_ENSG00000133678	A2	TCM_16h	10	79556700	ENSG00000133678	2	-0.0395698	0.0689821	0.566222					0.00553068	0.918485	FALSE
A2_TCM_40h_10_79556700_ENSG00000133678	A2	TCM_40h	10	79556700	ENSG00000133678	1	0.251912	0.0741698	0.000682734					0.0434139	0.0172916	TRUE
A2_TCM_5d_10_79556700_ENSG00000133678	A2	TCM_5d	10	79556700	ENSG00000133678	2	-0.0304008	0.0429093	0.478641					0.001665	0.889968	FALSE
A2_TEM_0h_10_79556700_ENSG00000133678	A2	TEM_0h	10	79556700	ENSG00000133678	2	0.0380798	0.0385229	0.322909					0.00771762	0.80008	FALSE
A2_TEM_16h_10_79556700_ENSG00000133678	A2	TEM_16h	10	79556700	ENSG00000133678	2	-0.0513772	0.0520456	0.323566					0.00746562	0.800598	FALSE
A2_TEM_40h_10_79556700_ENSG00000133678	A2	TEM_40h	10	79556700	ENSG00000133678	2	-0.144228	0.0855748	0.0919109					0.0072378	0.483889	FALSE
A2_TEM_5d_10_79556700_ENSG00000133678	A2	TEM_5d	10	79556700	ENSG00000133678	2	-0.086904	0.187149	0.642393					0.00080684	0.938896	FALSE
A2_TEMRA_0h_10_79556700_ENSG00000133678	A2	TEMRA_0h	10	79556700	ENSG00000133678	2	0.0216747	0.0323552	0.502923					0.00131456	0.897018	FALSE
A2_TEMRA_16h_10_79556700_ENSG00000133678	A2	TEMRA_16h	10	79556700	ENSG00000133678	2	0.0199798	0.0853782	0.814973					0.00242698	0.977941	FALSE
A2_TEMRA_40h_10_79556700_ENSG00000133678	A2	TEMRA_40h	10	79556700	ENSG00000133678	1	0.0204893	0.0312469	0.512003					3.36477e-05	0.900981	FALSE
A2_TEMRA_5d_10_79556700_ENSG00000133678	A2	TEMRA_5d	10	79556700	ENSG00000133678	1	0.00629156	0.0725124	0.930858					0.000539649	0.993158	FALSE
A2_nTreg_0h_10_79556700_ENSG00000133678	A2	nTreg_0h	10	79556700	ENSG00000133678	2	-0.2363	0.053632	1.05318e-05					0.0306347	0.000566639	TRUE
A2_nTreg_16h_10_79556700_ENSG00000133678	A2	nTreg_16h	10	79556700	ENSG00000133678	2	-0.105787	0.0567898	0.0624931					0.00697027	0.399081	FALSE
A2_nTreg_40h_10_79556700_ENSG00000133678	A2	nTreg_40h	10	79556700	ENSG00000133678	2	-0.0860983	0.0839827	0.305273					0.0031666	0.787658	FALSE
A2_TEMRA_5d_10_79556700_ENSG00000165424	A2	TEMRA_5d	10	79556700	ENSG00000165424	4	-0.0221057	0.0237611	0.352199	-0.0176722	-0.0159479	-0.0202489	0.967824	1.16507e-05	0.82401	FALSE
A2_CD4_Memory_uns_0h_10_79556700_ENSG00000225484	A2	CD4_Memory_uns_0h	10	79556700	ENSG00000225484	2	-0.142432	0.0583755	0.0146904					0.0121625	0.170212	FALSE
A2_CD4_Memory_stim_16h_10_79556700_ENSG00000225484	A2	CD4_Memory_stim_16h	10	79556700	ENSG00000225484	2	-0.0623323	0.233976	0.789928					0.00036272	0.973076	FALSE
A2_CD4_Memory_stim_40h_10_79556700_ENSG00000225484	A2	CD4_Memory_stim_40h	10	79556700	ENSG00000225484	2	-0.0933009	0.184311	0.612706					0.000610426	0.931407	FALSE
A2_CD4_Memory_stim_5d_10_79556700_ENSG00000225484	A2	CD4_Memory_stim_5d	10	79556700	ENSG00000225484	2	-0.103581	0.0774296	0.180978					0.00301125	0.664528	FALSE
A2_CD4_Naive_uns_0h_10_79556700_ENSG00000225484	A2	CD4_Naive_uns_0h	10	79556700	ENSG00000225484	2	0.157464	0.0695013	0.0234738					0.0258766	0.229897	FALSE
A2_CD4_Naive_stim_16h_10_79556700_ENSG00000225484	A2	CD4_Naive_stim_16h	10	79556700	ENSG00000225484	3	-0.059328	0.17541	0.735194	-0.113141	-0.126281	-0.620116	0.143818	0.0161829	0.958804	FALSE
A2_CD4_Naive_stim_40h_10_79556700_ENSG00000225484	A2	CD4_Naive_stim_40h	10	79556700	ENSG00000225484	3	-0.176418	0.0625974	0.00482806	-0.177865	-0.198515	-0.140849	0.894144	0.000133747	0.0771808	FALSE
A2_CD4_Naive_stim_5d_10_79556700_ENSG00000225484	A2	CD4_Naive_stim_5d	10	79556700	ENSG00000225484	2	-0.0573859	0.0482425	0.23423					3.14192e-06	0.724994	FALSE
A2_TN_0h_10_79556700_ENSG00000225484	A2	TN_0h	10	79556700	ENSG00000225484	2	0.121418	0.0641181	0.0582706					0.00806631	0.379908	FALSE
A2_TN_16h_10_79556700_ENSG00000225484	A2	TN_16h	10	79556700	ENSG00000225484	2	-0.113571	0.110123	0.302395					0.0333822	0.786098	FALSE
A2_TN_40h_10_79556700_ENSG00000225484	A2	TN_40h	10	79556700	ENSG00000225484	3	-0.0444328	0.123919	0.719922	-0.0892814	-0.094114	-0.531246	0.186883	0.000150699	0.955219	FALSE
A2_TN_5d_10_79556700_ENSG00000225484	A2	TN_5d	10	79556700	ENSG00000225484	2	-0.0729883	0.0269063	0.00667419					1.28784e-06	0.0992529	FALSE
A2_TCM_0h_10_79556700_ENSG00000225484	A2	TCM_0h	10	79556700	ENSG00000225484	2	-0.25708	0.350512	0.46329					0.0253387	0.883101	FALSE
A2_TCM_16h_10_79556700_ENSG00000225484	A2	TCM_16h	10	79556700	ENSG00000225484	2	-0.40155	0.0843445	1.92792e-06					0.0517969	0.000128146	FALSE
A2_TCM_40h_10_79556700_ENSG00000225484	A2	TCM_40h	10	79556700	ENSG00000225484	3	0.156689	0.123976	0.206277	0.0888109	0.237962	-0.335932	0.425739	0.000347051	0.690515	FALSE
A2_TCM_5d_10_79556700_ENSG00000225484	A2	TCM_5d	10	79556700	ENSG00000225484	2	0.0843841	0.0697794	0.226549					0.00260509	0.7148	FALSE
A2_TEM_0h_10_79556700_ENSG00000225484	A2	TEM_0h	10	79556700	ENSG00000225484	3	-0.0149984	0.145561	0.917932	-0.114665	-0.130978	-0.211131	0.715604	0.0296853	0.992432	FALSE
A2_TEM_16h_10_79556700_ENSG00000225484	A2	TEM_16h	10	79556700	ENSG00000225484	2	0.0834308	0.213147	0.695484					0.00958596	0.948249	FALSE
A2_TEM_40h_10_79556700_ENSG00000225484	A2	TEM_40h	10	79556700	ENSG00000225484	2	-0.00871077	0.146478	0.952579					0.000398088	0.996012	FALSE
A2_TEM_5d_10_79556700_ENSG00000225484	A2	TEM_5d	10	79556700	ENSG00000225484	3	0.0664195	0.0982812	0.499161	0.0977291	0.0966831	0.503614	0.326688	0.0161179	0.896142	FALSE
A2_TEMRA_0h_10_79556700_ENSG00000225484	A2	TEMRA_0h	10	79556700	ENSG00000225484	2	-0.161281	0.138987	0.245885					0.00265394	0.736959	FALSE
A2_TEMRA_16h_10_79556700_ENSG00000225484	A2	TEMRA_16h	10	79556700	ENSG00000225484	2	-0.00221284	0.0537453	0.967158					0.0138539	0.996845	FALSE
A2_TEMRA_40h_10_79556700_ENSG00000225484	A2	TEMRA_40h	10	79556700	ENSG00000225484	2	-0.0733618	0.107824	0.496261					0.0174718	0.894308	FALSE
A2_TEMRA_5d_10_79556700_ENSG00000225484	A2	TEMRA_5d	10	79556700	ENSG00000225484	3	-0.152055	0.0792165	0.0549233	-0.0745714	-0.0670778	-0.0396706	0.684229	0.00240627	0.366446	FALSE
A2_nTreg_0h_10_79556700_ENSG00000225484	A2	nTreg_0h	10	79556700	ENSG00000225484	2	-0.130474	0.0539256	0.0155415					0.000770822	0.177007	FALSE
A2_nTreg_16h_10_79556700_ENSG00000225484	A2	nTreg_16h	10	79556700	ENSG00000225484	2	-0.1022	0.0391644	0.00906739					2.28106e-05	0.123552	FALSE
A2_nTreg_40h_10_79556700_ENSG00000225484	A2	nTreg_40h	10	79556700	ENSG00000225484	3	-0.0704912	0.0668382	0.291583	-0.0944727	-0.0940755	-0.173367	0.416655	0.000953924	0.776516	FALSE
A2_CD4_Memory_uns_0h_10_79556700_ENSG00000244733	A2	CD4_Memory_uns_0h	10	79556700	ENSG00000244733	2	0.00585346	0.198929	0.976526					0.0125625	0.998273	FALSE
A2_CD4_Memory_stim_16h_10_79556700_ENSG00000244733	A2	CD4_Memory_stim_16h	10	79556700	ENSG00000244733	2	0.209927	0.107678	0.0512263					0.000963186	0.354434	FALSE
A2_CD4_Naive_stim_16h_10_79556700_ENSG00000244733	A2	CD4_Naive_stim_16h	10	79556700	ENSG00000244733	3	-0.0294562	0.0533066	0.580551	-0.00215705	0.0261767	0.15288	0.300857	0.000557003	0.919764	FALSE
A2_TN_16h_10_79556700_ENSG00000244733	A2	TN_16h	10	79556700	ENSG00000244733	3	-0.0366563	0.191916	0.848524	-0.00826525	-0.0133521	0.226381	0.354498	0.00741241	0.983888	FALSE
A2_TCM_0h_10_79556700_ENSG00000244733	A2	TCM_0h	10	79556700	ENSG00000244733	2	-0.0880252	0.0338908	0.00939557					0.0143924	0.126434	FALSE
A2_TCM_16h_10_79556700_ENSG00000244733	A2	TCM_16h	10	79556700	ENSG00000244733	2	0.0649402	0.252177	0.796779					0.08448	0.974333	FALSE
A2_TEM_16h_10_79556700_ENSG00000244733	A2	TEM_16h	10	79556700	ENSG00000244733	2	0.156511	0.193325	0.418183					0.075556	0.860014	FALSE
A2_TEMRA_0h_10_79556700_ENSG00000244733	A2	TEMRA_0h	10	79556700	ENSG00000244733	4	-0.00128091	0.0498178	0.979487	-0.0254456	-0.0290142	0.0432376	0.680841	0.000358819	0.998273	FALSE
A2_TEMRA_16h_10_79556700_ENSG00000244733	A2	TEMRA_16h	10	79556700	ENSG00000244733	3	-0.0315081	0.060163	0.600479	-0.0487313	-0.046999	-0.174366	0.452731	0.000484186	0.924853	FALSE
A2_nTreg_16h_10_79556700_ENSG00000244733	A2	nTreg_16h	10	79556700	ENSG00000244733	3	0.0693373	0.0534191	0.194292	0.0634352	0.0645548	-0.063	0.497022	4.39366e-05	0.67928	FALSE
A2_CD4_Memory_uns_0h_10_79556700_ENSG00000253626	A2	CD4_Memory_uns_0h	10	79556700	ENSG00000253626	4	-0.0855662	0.117087	0.464905	-0.0694039	-0.0709286	0.227249	0.422389	0.00476587	0.883608	FALSE
A2_CD4_Memory_stim_16h_10_79556700_ENSG00000253626	A2	CD4_Memory_stim_16h	10	79556700	ENSG00000253626	3	-0.0434504	0.0476538	0.361878	-0.0444656	-0.050426	-0.578568	0.308103	1.20446e-06	0.831322	FALSE
A2_CD4_Memory_stim_40h_10_79556700_ENSG00000253626	A2	CD4_Memory_stim_40h	10	79556700	ENSG00000253626	3	0.0672923	0.0841492	0.423898	0.0601258	0.110779	1.09158	0.311151	0.000742687	0.863305	FALSE
A2_CD4_Memory_stim_5d_10_79556700_ENSG00000253626	A2	CD4_Memory_stim_5d	10	79556700	ENSG00000253626	3	0.0947315	0.0361762	0.00882878	0.0897754	0.104945	0.110302	0.817813	0.000872775	0.120852	FALSE
A2_CD4_Naive_uns_0h_10_79556700_ENSG00000253626	A2	CD4_Naive_uns_0h	10	79556700	ENSG00000253626	4	0.0401836	0.0812545	0.620925	-0.00670809	-0.0412231	-0.113164	0.378208	5.57877e-06	0.933624	FALSE
A2_CD4_Naive_stim_16h_10_79556700_ENSG00000253626	A2	CD4_Naive_stim_16h	10	79556700	ENSG00000253626	4	0.0192575	0.139304	0.89005	-0.0447632	-0.044544	-0.544878	0.15204	0.000157811	0.990518	FALSE
A2_CD4_Naive_stim_40h_10_79556700_ENSG00000253626	A2	CD4_Naive_stim_40h	10	79556700	ENSG00000253626	3	0.0822064	0.068713	0.231551	0.0463863	0.0423682	-0.637515	0.271786	0.00618887	0.721192	FALSE
A2_CD4_Naive_stim_5d_10_79556700_ENSG00000253626	A2	CD4_Naive_stim_5d	10	79556700	ENSG00000253626	4	0.089077	0.0758759	0.240402	0.052307	0.0535522	0.00509031	0.685029	0.00161494	0.730758	FALSE
A2_TN_0h_10_79556700_ENSG00000253626	A2	TN_0h	10	79556700	ENSG00000253626	4	0.0303071	0.0834597	0.716505	-0.00539305	-0.000965544	-0.209944	0.157448	4.06762e-05	0.954285	FALSE
A2_TN_16h_10_79556700_ENSG00000253626	A2	TN_16h	10	79556700	ENSG00000253626	4	0.0499879	0.0585263	0.393045	-0.00782676	-0.0152611	-0.147811	0.355649	7.14581e-06	0.847237	FALSE
A2_TN_40h_10_79556700_ENSG00000253626	A2	TN_40h	10	79556700	ENSG00000253626	3	-0.00936819	0.132161	0.94349	-0.040864	-0.0413836	-0.303029	0.5377	0.00686157	0.994427	FALSE
A2_TN_5d_10_79556700_ENSG00000253626	A2	TN_5d	10	79556700	ENSG00000253626	3	0.0976202	0.0303064	0.00127698	0.0922071	0.0882475	0.109284	0.85557	0.00246701	0.0286922	TRUE
A2_TCM_0h_10_79556700_ENSG00000253626	A2	TCM_0h	10	79556700	ENSG00000253626	3	0.0958249	0.0942935	0.309515	0.0342744	0.0328122	0.37631	0.470524	0.000891617	0.789488	FALSE
A2_TCM_16h_10_79556700_ENSG00000253626	A2	TCM_16h	10	79556700	ENSG00000253626	4	0.0382775	0.0806723	0.635156	-0.0133059	0.0449284	-0.150231	0.557595	8.74747e-05	0.936912	FALSE
A2_TCM_40h_10_79556700_ENSG00000253626	A2	TCM_40h	10	79556700	ENSG00000253626	3	0.0512117	0.0283972	0.071324	0.0417582	0.0371325	0.102187	0.907074	9.85616e-06	0.428976	FALSE
A2_TCM_5d_10_79556700_ENSG00000253626	A2	TCM_5d	10	79556700	ENSG00000253626	4	0.118399	0.0720597	0.100368	0.0663436	0.0607956	0.169641	0.842419	0.000301613	0.50575	FALSE
A2_TEM_0h_10_79556700_ENSG00000253626	A2	TEM_0h	10	79556700	ENSG00000253626	4	-0.0771519	0.0362457	0.0332887	-0.0674009	-0.0758761	-0.118713	0.548632	0.000692869	0.282738	FALSE
A2_TEM_16h_10_79556700_ENSG00000253626	A2	TEM_16h	10	79556700	ENSG00000253626	4	-0.0759795	0.149729	0.611842	-0.0359926	-0.035996	0.129352	0.486921	0.000244097	0.931239	FALSE
A2_TEM_40h_10_79556700_ENSG00000253626	A2	TEM_40h	10	79556700	ENSG00000253626	2	0.16386	0.103881	0.114708					0.000572669	0.54083	FALSE
A2_TEM_5d_10_79556700_ENSG00000253626	A2	TEM_5d	10	79556700	ENSG00000253626	3	0.0926269	0.0350696	0.00826056	0.0958178	0.0999081	0.116868	0.722778	0.00275151	0.115436	FALSE
A2_TEMRA_0h_10_79556700_ENSG00000253626	A2	TEMRA_0h	10	79556700	ENSG00000253626	3	0.0335731	0.0381391	0.378708	0.0173433	0.0141594	-0.110477	0.383976	0.00386325	0.83986	FALSE
A2_TEMRA_16h_10_79556700_ENSG00000253626	A2	TEMRA_16h	10	79556700	ENSG00000253626	2	0.00190426	0.151778	0.98999					0.00208676	0.998553	FALSE
A2_TEMRA_40h_10_79556700_ENSG00000253626	A2	TEMRA_40h	10	79556700	ENSG00000253626	3	0.114399	0.0756258	0.130356	0.0761416	0.0762363	0.0377335	0.736088	0.0039314	0.575582	FALSE
A2_TEMRA_5d_10_79556700_ENSG00000253626	A2	TEMRA_5d	10	79556700	ENSG00000253626	3	0.0821883	0.0298999	0.0059817	0.0699566	0.065912	0.0498547	0.658922	7.72363e-05	0.0920237	FALSE
A2_nTreg_0h_10_79556700_ENSG00000253626	A2	nTreg_0h	10	79556700	ENSG00000253626	4	0.0722401	0.0768289	0.347078	0.0280265	0.0252198	0.0217287	0.437374	0.0312541	0.819982	FALSE
A2_nTreg_16h_10_79556700_ENSG00000253626	A2	nTreg_16h	10	79556700	ENSG00000253626	3	0.180413	0.053893	0.000815082	0.152143	0.067423	0.180616	0.99947	0.000356691	0.0201918	TRUE
A2_nTreg_40h_10_79556700_ENSG00000253626	A2	nTreg_40h	10	79556700	ENSG00000253626	4	0.0525487	0.0689464	0.44596	0.000135485	-0.027757	0.0300972	0.852463	0.000315689	0.874625	FALSE
A2_CD4_Memory_uns_0h_10_79556700_ENSG00000272447	A2	CD4_Memory_uns_0h	10	79556700	ENSG00000272447	3	-0.0888459	0.126004	0.480748	-0.0387954	-0.0364569	-0.146569	0.86608	0.000387031	0.890847	FALSE
A2_CD4_Memory_stim_16h_10_79556700_ENSG00000272447	A2	CD4_Memory_stim_16h	10	79556700	ENSG00000272447	2	0.303343	0.137627	0.0275174					0.034909	0.253032	FALSE
A2_CD4_Memory_stim_40h_10_79556700_ENSG00000272447	A2	CD4_Memory_stim_40h	10	79556700	ENSG00000272447	1	-0.165426	0.048706	0.000682734					0.00478802	0.0172916	TRUE
A2_CD4_Memory_stim_5d_10_79556700_ENSG00000272447	A2	CD4_Memory_stim_5d	10	79556700	ENSG00000272447	2	-0.0230138	0.169428	0.891954					0.00170171	0.99054	FALSE
A2_CD4_Naive_uns_0h_10_79556700_ENSG00000272447	A2	CD4_Naive_uns_0h	10	79556700	ENSG00000272447	3	0.172459	0.0607768	0.00454577	0.0877512	0.0644734	0.499327	0.315594	0.0126739	0.073554	FALSE
A2_CD4_Naive_stim_16h_10_79556700_ENSG00000272447	A2	CD4_Naive_stim_16h	10	79556700	ENSG00000272447	2	0.0561127	0.0974584	0.564777					4.389e-05	0.918229	FALSE
A2_CD4_Naive_stim_40h_10_79556700_ENSG00000272447	A2	CD4_Naive_stim_40h	10	79556700	ENSG00000272447	3	0.518433	0.19017	0.00640768	0.292757	0.272107	0.916594	0.481948	0.2019	0.0972398	FALSE
A2_CD4_Naive_stim_5d_10_79556700_ENSG00000272447	A2	CD4_Naive_stim_5d	10	79556700	ENSG00000272447	2	-0.0834155	0.100937	0.40857					0.000377067	0.856687	FALSE
A2_TN_0h_10_79556700_ENSG00000272447	A2	TN_0h	10	79556700	ENSG00000272447	3	0.0160946	0.133872	0.904306	0.0635826	0.0615613	0.0764568	0.879806	0.0105293	0.992247	FALSE
A2_TN_16h_10_79556700_ENSG00000272447	A2	TN_16h	10	79556700	ENSG00000272447	2	0.0440274	0.0664231	0.507438					0.00588839	0.898712	FALSE
A2_TN_40h_10_79556700_ENSG00000272447	A2	TN_40h	10	79556700	ENSG00000272447	1	-0.159367	0.046922	0.000682734					0.00762372	0.0172916	TRUE
A2_TN_5d_10_79556700_ENSG00000272447	A2	TN_5d	10	79556700	ENSG00000272447	3	-0.0514547	0.0828439	0.534531	-0.0336174	-0.0319166	0.0492715	0.241914	0.00535718	0.909215	FALSE
A2_TCM_0h_10_79556700_ENSG00000272447	A2	TCM_0h	10	79556700	ENSG00000272447	2	-0.0843467	0.0459203	0.0662388					6.72912e-05	0.411659	FALSE
A2_TCM_16h_10_79556700_ENSG00000272447	A2	TCM_16h	10	79556700	ENSG00000272447	3	-0.00944647	0.0939861	0.91994	-0.0283596	-0.0285587	-0.111133	0.330542	0.00189858	0.992515	FALSE
A2_TCM_40h_10_79556700_ENSG00000272447	A2	TCM_40h	10	79556700	ENSG00000272447	3	0.0959253	0.0649011	0.139402	0.0716282	0.0857396	-0.0297191	0.622386	0.00012028	0.593032	FALSE
A2_TCM_5d_10_79556700_ENSG00000272447	A2	TCM_5d	10	79556700	ENSG00000272447	2	0.175406	0.0480333	0.000260439					0.0200953	0.00791811	TRUE
A2_TEM_0h_10_79556700_ENSG00000272447	A2	TEM_0h	10	79556700	ENSG00000272447	2	-0.0960926	0.0631841	0.128301					0.00344586	0.570379	FALSE
A2_TEM_16h_10_79556700_ENSG00000272447	A2	TEM_16h	10	79556700	ENSG00000272447	2	-0.139234	0.126352	0.270483					0.00115343	0.760318	FALSE
A2_TEM_40h_10_79556700_ENSG00000272447	A2	TEM_40h	10	79556700	ENSG00000272447	3	-0.0578628	0.0547659	0.290719	-0.0473269	-0.0217921	0.00621352	0.635276	0.0135106	0.775478	FALSE
A2_TEM_5d_10_79556700_ENSG00000272447	A2	TEM_5d	10	79556700	ENSG00000272447	2	-0.0732037	0.0811488	0.367008					0.000368818	0.833101	FALSE
A2_TEMRA_0h_10_79556700_ENSG00000272447	A2	TEMRA_0h	10	79556700	ENSG00000272447	2	0.0573215	0.0258705	0.0267114					7.70213e-05	0.249322	FALSE
A2_TEMRA_16h_10_79556700_ENSG00000272447	A2	TEMRA_16h	10	79556700	ENSG00000272447	1	-0.170922	0.0691713	0.0134737					0.011296	0.160603	FALSE
A2_TEMRA_40h_10_79556700_ENSG00000272447	A2	TEMRA_40h	10	79556700	ENSG00000272447	3	-0.118489	0.0579986	0.0410558	-0.107977	-0.107983	-0.0271976	0.324408	0.0188645	0.312627	FALSE
A2_TEMRA_5d_10_79556700_ENSG00000272447	A2	TEMRA_5d	10	79556700	ENSG00000272447	2	-0.114859	0.058356	0.0490387					0.0201358	0.34625	FALSE
A2_nTreg_0h_10_79556700_ENSG00000272447	A2	nTreg_0h	10	79556700	ENSG00000272447	2	0.0917548	0.192326	0.633305					0.0132598	0.936646	FALSE
A2_nTreg_16h_10_79556700_ENSG00000272447	A2	nTreg_16h	10	79556700	ENSG00000272447	3	0.0581414	0.0901499	0.518965	0.0814608	0.0848799	0.385388	0.219298	0.0356248	0.903522	FALSE
A2_nTreg_40h_10_79556700_ENSG00000272447	A2	nTreg_40h	10	79556700	ENSG00000272447	3	0.0217894	0.135521	0.872265	-0.1102		-0.0183602	0.962848	0.0428105	0.988864	FALSE
A2_CD4_Memory_uns_0h_11_1219991_ENSG00000070047	A2	CD4_Memory_uns_0h	11	1219991	ENSG00000070047	2	-0.00490352	0.0886611	0.955894					0.031042	0.996012	FALSE
A2_CD4_Memory_stim_16h_11_1219991_ENSG00000070047	A2	CD4_Memory_stim_16h	11	1219991	ENSG00000070047	2	0.0444453	0.196645	0.821188					0.149604	0.978542	FALSE
A2_CD4_Memory_stim_40h_11_1219991_ENSG00000070047	A2	CD4_Memory_stim_40h	11	1219991	ENSG00000070047	2	0.18411	0.112163	0.100704					0.0108713	0.506445	FALSE
A2_CD4_Memory_stim_5d_11_1219991_ENSG00000070047	A2	CD4_Memory_stim_5d	11	1219991	ENSG00000070047	2	0.0481399	0.104004	0.643461					0.0411503	0.939338	FALSE
A2_CD4_Naive_uns_0h_11_1219991_ENSG00000070047	A2	CD4_Naive_uns_0h	11	1219991	ENSG00000070047	2	-0.0656827	0.0601504	0.274844					0.00834651	0.762434	FALSE
A2_CD4_Naive_stim_16h_11_1219991_ENSG00000070047	A2	CD4_Naive_stim_16h	11	1219991	ENSG00000070047	2	0.0868557	0.050245	0.0838728					0.000320963	0.460776	FALSE
A2_CD4_Naive_stim_40h_11_1219991_ENSG00000070047	A2	CD4_Naive_stim_40h	11	1219991	ENSG00000070047	2	0.0704999	0.139152	0.612408					0.00562662	0.931285	FALSE
A2_CD4_Naive_stim_5d_11_1219991_ENSG00000070047	A2	CD4_Naive_stim_5d	11	1219991	ENSG00000070047	2	-0.0507492	0.041698	0.223579					0.00380368	0.711675	FALSE
A2_TN_0h_11_1219991_ENSG00000070047	A2	TN_0h	11	1219991	ENSG00000070047	2	0.0978689	0.053813	0.0689597					0.00818586	0.420845	FALSE
A2_TN_16h_11_1219991_ENSG00000070047	A2	TN_16h	11	1219991	ENSG00000070047	1	0.149435	0.0908274	0.099916					0.0145054	0.50575	FALSE
A2_TN_40h_11_1219991_ENSG00000070047	A2	TN_40h	11	1219991	ENSG00000070047	2	0.012841	0.265504	0.961426					0.122215	0.996434	FALSE
A2_TN_5d_11_1219991_ENSG00000070047	A2	TN_5d	11	1219991	ENSG00000070047	2	-0.0920785	0.0736992	0.211525					0.106565	0.696408	FALSE
A2_TCM_0h_11_1219991_ENSG00000070047	A2	TCM_0h	11	1219991	ENSG00000070047	2	-0.0244142	0.0812565	0.763828					0.0425853	0.966781	FALSE
A2_TCM_16h_11_1219991_ENSG00000070047	A2	TCM_16h	11	1219991	ENSG00000070047	1	-0.199822	0.157729	0.205202					0.0438546	0.68902	FALSE
A2_TCM_40h_11_1219991_ENSG00000070047	A2	TCM_40h	11	1219991	ENSG00000070047	2	0.193789	0.106443	0.0686693					0.0596431	0.41963	FALSE
A2_TCM_5d_11_1219991_ENSG00000070047	A2	TCM_5d	11	1219991	ENSG00000070047	2	0.0959755	0.0617411	0.120069					0.0164488	0.552215	FALSE
A2_TEM_0h_11_1219991_ENSG00000070047	A2	TEM_0h	11	1219991	ENSG00000070047	2	-0.0968906	0.056033	0.0837789					0.0103695	0.460588	FALSE
A2_TEM_16h_11_1219991_ENSG00000070047	A2	TEM_16h	11	1219991	ENSG00000070047	1	-0.218708	0.119103	0.0663135					0.113573	0.411659	FALSE
A2_TEM_40h_11_1219991_ENSG00000070047	A2	TEM_40h	11	1219991	ENSG00000070047	1	0.0737815	0.0909989	0.417483					0.0244781	0.859739	FALSE
A2_TEM_5d_11_1219991_ENSG00000070047	A2	TEM_5d	11	1219991	ENSG00000070047	2	-0.00237293	0.130597	0.985503					0.0488875	0.998553	FALSE
A2_TEMRA_0h_11_1219991_ENSG00000070047	A2	TEMRA_0h	11	1219991	ENSG00000070047	2	-0.0526443	0.107068	0.622938					0.0664843	0.933846	FALSE
A2_TEMRA_16h_11_1219991_ENSG00000070047	A2	TEMRA_16h	11	1219991	ENSG00000070047	1	-0.185769	0.0876488	0.0340512					0.229815	0.285507	FALSE
A2_TEMRA_40h_11_1219991_ENSG00000070047	A2	TEMRA_40h	11	1219991	ENSG00000070047	2	-0.064034	0.0855971	0.454408					0.111588	0.878835	FALSE
A2_TEMRA_5d_11_1219991_ENSG00000070047	A2	TEMRA_5d	11	1219991	ENSG00000070047	2	-0.0667392	0.0431859	0.122251					0.0078893	0.556532	FALSE
A2_nTreg_0h_11_1219991_ENSG00000070047	A2	nTreg_0h	11	1219991	ENSG00000070047	2	0.157284	0.102353	0.124372					0.285304	0.561047	FALSE
A2_nTreg_40h_11_1219991_ENSG00000070047	A2	nTreg_40h	11	1219991	ENSG00000070047	2	0.0539281	0.0628402	0.390795					0.0379659	0.845931	FALSE
A2_CD4_Memory_uns_0h_11_1219991_ENSG00000078902	A2	CD4_Memory_uns_0h	11	1219991	ENSG00000078902	3	-0.00911497	0.0467475	0.845406	-0.0123794	-0.0113708	-0.0619729	0.771876	0.00200099	0.98371	FALSE
A2_CD4_Memory_stim_16h_11_1219991_ENSG00000078902	A2	CD4_Memory_stim_16h	11	1219991	ENSG00000078902	4	-0.0069307	0.0313482	0.825024	-0.000919198	-0.000232209	0.0802129	0.340374	4.87916e-05	0.97899	FALSE
A2_CD4_Memory_stim_40h_11_1219991_ENSG00000078902	A2	CD4_Memory_stim_40h	11	1219991	ENSG00000078902	3	0.0935544	0.165857	0.572709	0.0274941	0.0264746	0.0705878	0.979982	0.00712181	0.919598	FALSE
A2_CD4_Memory_stim_5d_11_1219991_ENSG00000078902	A2	CD4_Memory_stim_5d	11	1219991	ENSG00000078902	2	0.0395606	0.0420634	0.346961					0.000153015	0.819946	FALSE
A2_CD4_Naive_uns_0h_11_1219991_ENSG00000078902	A2	CD4_Naive_uns_0h	11	1219991	ENSG00000078902	3	-0.0765254	0.0721908	0.289125	-0.075586	-0.0739897	-0.198588	0.625487	0.100872	0.773568	FALSE
A2_CD4_Naive_stim_16h_11_1219991_ENSG00000078902	A2	CD4_Naive_stim_16h	11	1219991	ENSG00000078902	3	0.0335912	0.058231	0.564034	0.0380456	0.0504583	-0.0166976	0.772269	0.0010408	0.917912	FALSE
A2_CD4_Naive_stim_40h_11_1219991_ENSG00000078902	A2	CD4_Naive_stim_40h	11	1219991	ENSG00000078902	3	0.136716	0.068411	0.0456678	0.128446	0.124795	0.160678	0.886237	0.0190975	0.33408	FALSE
A2_CD4_Naive_stim_5d_11_1219991_ENSG00000078902	A2	CD4_Naive_stim_5d	11	1219991	ENSG00000078902	3	-0.00950629	0.0654457	0.88451	0.0496516	0.0540273	0.210266	0.386341	0.00361175	0.989735	FALSE
A2_TN_0h_11_1219991_ENSG00000078902	A2	TN_0h	11	1219991	ENSG00000078902	4	0.0260532	0.0807264	0.746896	-0.0104339	-0.0351488	-0.0497091	0.571213	0.00178275	0.962802	FALSE
A2_TN_16h_11_1219991_ENSG00000078902	A2	TN_16h	11	1219991	ENSG00000078902	3	0.0241467	0.0431153	0.575446	0.0235244	0.0238569	0.0166826	0.937659	0.000504417	0.919764	FALSE
A2_TN_40h_11_1219991_ENSG00000078902	A2	TN_40h	11	1219991	ENSG00000078902	3	0.0906922	0.0408088	0.0262584	0.06504	0.0583332	-0.0392305	0.688405	0.0033249	0.246896	FALSE
A2_TN_5d_11_1219991_ENSG00000078902	A2	TN_5d	11	1219991	ENSG00000078902	3	0.112767	0.0443766	0.0110496	0.110309	0.111919	0.126543	0.914578	0.000383975	0.141942	FALSE
A2_TCM_0h_11_1219991_ENSG00000078902	A2	TCM_0h	11	1219991	ENSG00000078902	3	0.0429153	0.0521052	0.410151	0.020977	0.0185289	-0.154439	0.766294	0.00275785	0.8578	FALSE
A2_TCM_16h_11_1219991_ENSG00000078902	A2	TCM_16h	11	1219991	ENSG00000078902	3	-0.068672	0.096559	0.476965	-0.125897	-0.146235	-0.194407	0.75215	1.34783e-06	0.889154	FALSE
A2_TCM_40h_11_1219991_ENSG00000078902	A2	TCM_40h	11	1219991	ENSG00000078902	3	0.0501466	0.0462188	0.277929	0.0312908	0.0237432	0.0164817	0.842031	0.00125251	0.765177	FALSE
A2_TCM_5d_11_1219991_ENSG00000078902	A2	TCM_5d	11	1219991	ENSG00000078902	4	0.029398	0.0518238	0.570532	0.0331254	0.0335697	0.0425417	0.875817	0.00993667	0.919235	FALSE
A2_TEM_0h_11_1219991_ENSG00000078902	A2	TEM_0h	11	1219991	ENSG00000078902	3	0.0138653	0.0283051	0.624238	0.00880657	0.00824923	-0.122258	0.730412	2.87268e-05	0.933846	FALSE
A2_TEM_16h_11_1219991_ENSG00000078902	A2	TEM_16h	11	1219991	ENSG00000078902	3	0.0222589	0.0607007	0.713844	0.0192772	-0.0192056	-0.0192634	0.771689	0.000729086	0.953241	FALSE
A2_TEM_40h_11_1219991_ENSG00000078902	A2	TEM_40h	11	1219991	ENSG00000078902	3	-0.221042	0.172722	0.200632	-0.12248	-0.0915785	0.216666	0.363866	0.00249832	0.686721	FALSE
A2_TEM_5d_11_1219991_ENSG00000078902	A2	TEM_5d	11	1219991	ENSG00000078902	2	0.01915	0.0420711	0.648979					0.000190224	0.940845	FALSE
A2_TEMRA_0h_11_1219991_ENSG00000078902	A2	TEMRA_0h	11	1219991	ENSG00000078902	4	0.0131584	0.0384416	0.732128	0.036729	0.0368718	0.0427745	0.657568	0.000668422	0.957874	FALSE
A2_TEMRA_16h_11_1219991_ENSG00000078902	A2	TEMRA_16h	11	1219991	ENSG00000078902	3	-0.000111414	0.0368047	0.997585	-0.00907384	-0.0360526	0.0472238	0.764147	0.000216106	0.99953	FALSE
A2_TEMRA_40h_11_1219991_ENSG00000078902	A2	TEMRA_40h	11	1219991	ENSG00000078902	3	0.0147542	0.057519	0.797558	0.0288133	0.0331212	0.107355	0.336218	0.0286011	0.974541	FALSE
A2_TEMRA_5d_11_1219991_ENSG00000078902	A2	TEMRA_5d	11	1219991	ENSG00000078902	2	0.00214241	0.0466047	0.963334					0.0297677	0.996434	FALSE
A2_nTreg_0h_11_1219991_ENSG00000078902	A2	nTreg_0h	11	1219991	ENSG00000078902	3	-0.0241733	0.0459558	0.598879	-0.0149297	-0.0141328	0.0168874	0.649029	0.000483453	0.924707	FALSE
A2_nTreg_16h_11_1219991_ENSG00000078902	A2	nTreg_16h	11	1219991	ENSG00000078902	3	0.0659705	0.0641927	0.304093	0.0476606	-0.0296274	0.0279161	0.899703	0.00265567	0.78734	FALSE
A2_nTreg_40h_11_1219991_ENSG00000078902	A2	nTreg_40h	11	1219991	ENSG00000078902	3	0.0409588	0.119643	0.732093	0.130412	0.130476	0.184531	0.751758	0.0208371	0.957874	FALSE
A2_CD4_Memory_uns_0h_11_1219991_ENSG00000099849	A2	CD4_Memory_uns_0h	11	1219991	ENSG00000099849	1	0.278334	0.131323	0.0340512					0.332161	0.285507	FALSE
A2_CD4_Memory_stim_16h_11_1219991_ENSG00000099849	A2	CD4_Memory_stim_16h	11	1219991	ENSG00000099849	1	0.32191	0.151882	0.0340512					0.174026	0.285507	FALSE
A2_CD4_Memory_stim_40h_11_1219991_ENSG00000099849	A2	CD4_Memory_stim_40h	11	1219991	ENSG00000099849	1	-0.189143	0.1493	0.205202					0.028795	0.68902	FALSE
A2_CD4_Memory_stim_5d_11_1219991_ENSG00000099849	A2	CD4_Memory_stim_5d	11	1219991	ENSG00000099849	1	-0.0964738	0.0910553	0.289369					0.0951127	0.773911	FALSE
A2_CD4_Naive_uns_0h_11_1219991_ENSG00000099849	A2	CD4_Naive_uns_0h	11	1219991	ENSG00000099849	1	-0.116514	0.204699	0.569222					0.383162	0.918712	FALSE
A2_CD4_Naive_stim_16h_11_1219991_ENSG00000099849	A2	CD4_Naive_stim_16h	11	1219991	ENSG00000099849	1	0.10338	0.127504	0.417483					0.0993	0.859739	FALSE
A2_CD4_Naive_stim_40h_11_1219991_ENSG00000099849	A2	CD4_Naive_stim_40h	11	1219991	ENSG00000099849	1	-0.0756384	0.0857562	0.377768					0.160867	0.839569	FALSE
A2_CD4_Naive_stim_5d_11_1219991_ENSG00000099849	A2	CD4_Naive_stim_5d	11	1219991	ENSG00000099849	1	-0.103708	0.25888	0.688713					0.523202	0.948099	FALSE
A2_TN_16h_11_1219991_ENSG00000099849	A2	TN_16h	11	1219991	ENSG00000099849	1	-0.117727	0.105813	0.265883					0.189729	0.7561	FALSE
A2_TN_40h_11_1219991_ENSG00000099849	A2	TN_40h	11	1219991	ENSG00000099849	1	-0.126835	0.0690711	0.0663135					0.0220759	0.411659	FALSE
A2_TN_5d_11_1219991_ENSG00000099849	A2	TN_5d	11	1219991	ENSG00000099849	1	-0.100677	0.0904889	0.265883					0.0777417	0.7561	FALSE
A2_TCM_0h_11_1219991_ENSG00000099849	A2	TCM_0h	11	1219991	ENSG00000099849	1	0.143868	0.0678792	0.0340512					0.052902	0.285507	FALSE
A2_TCM_16h_11_1219991_ENSG00000099849	A2	TCM_16h	11	1219991	ENSG00000099849	1	-0.0932022	0.105669	0.377768					0.0480744	0.839569	FALSE
A2_TCM_40h_11_1219991_ENSG00000099849	A2	TCM_40h	11	1219991	ENSG00000099849	1	-0.100773	0.0940686	0.284047					0.0900558	0.771532	FALSE
A2_TCM_5d_11_1219991_ENSG00000099849	A2	TCM_5d	11	1219991	ENSG00000099849	1	-0.0794302	0.074969	0.289369					0.0456402	0.773911	FALSE
A2_TEM_0h_11_1219991_ENSG00000099849	A2	TEM_0h	11	1219991	ENSG00000099849	1	-0.148347	0.0901661	0.099916					0.135839	0.50575	FALSE
A2_TEM_16h_11_1219991_ENSG00000099849	A2	TEM_16h	11	1219991	ENSG00000099849	1	-0.0223233	0.0582593	0.701593					0.00402657	0.94948	FALSE
A2_TEM_40h_11_1219991_ENSG00000099849	A2	TEM_40h	11	1219991	ENSG00000099849	1	-0.0634684	0.0719583	0.377768					0.022842	0.839569	FALSE
A2_TEM_5d_11_1219991_ENSG00000099849	A2	TEM_5d	11	1219991	ENSG00000099849	1	0.0592921	0.0731283	0.417483					0.0123259	0.859739	FALSE
A2_TEMRA_0h_11_1219991_ENSG00000099849	A2	TEMRA_0h	11	1219991	ENSG00000099849	1	-0.18989	0.179225	0.289369					0.488034	0.773911	FALSE
A2_TEMRA_16h_11_1219991_ENSG00000099849	A2	TEMRA_16h	11	1219991	ENSG00000099849	1	-0.150305	0.0791973	0.0577151					0.183269	0.377541	FALSE
A2_TEMRA_40h_11_1219991_ENSG00000099849	A2	TEMRA_40h	11	1219991	ENSG00000099849	1	0.0591373	0.0729374	0.417483					0.0529438	0.859739	FALSE
A2_TEMRA_5d_11_1219991_ENSG00000099849	A2	TEMRA_5d	11	1219991	ENSG00000099849	1	-0.118476	0.0850175	0.163453					0.133221	0.636214	FALSE
A2_nTreg_0h_11_1219991_ENSG00000099849	A2	nTreg_0h	11	1219991	ENSG00000099849	1	-0.0563716	0.0695263	0.417483					0.12209	0.859739	FALSE
A2_nTreg_16h_11_1219991_ENSG00000099849	A2	nTreg_16h	11	1219991	ENSG00000099849	1	0.158124	0.147604	0.284047					0.33667	0.771532	FALSE
A2_nTreg_40h_11_1219991_ENSG00000099849	A2	nTreg_40h	11	1219991	ENSG00000099849	1	-0.0581968	0.0438892	0.184841					0.0186611	0.666897	FALSE
A2_CD4_Memory_uns_0h_11_1219991_ENSG00000117984	A2	CD4_Memory_uns_0h	11	1219991	ENSG00000117984	3	0.00301443	0.0521133	0.953873	-0.0045174	-0.00999151	-0.0334161	0.802272	0.00589049	0.996012	FALSE
A2_CD4_Memory_stim_16h_11_1219991_ENSG00000117984	A2	CD4_Memory_stim_16h	11	1219991	ENSG00000117984	3	0.0469789	0.0438564	0.28408	0.0414629	0.041345	-0.0474035	0.495527	4.92194e-06	0.771532	FALSE
A2_CD4_Memory_stim_40h_11_1219991_ENSG00000117984	A2	CD4_Memory_stim_40h	11	1219991	ENSG00000117984	3	0.111568	0.155233	0.472318	0.0757423	0.0755835	0.179966	0.861373	0.00200933	0.886771	FALSE
A2_CD4_Memory_stim_5d_11_1219991_ENSG00000117984	A2	CD4_Memory_stim_5d	11	1219991	ENSG00000117984	3	0.00881486	0.0643821	0.891098	0.0135162	0.0253594	0.0624312	0.84514	0.0018806	0.990518	FALSE
A2_CD4_Naive_uns_0h_11_1219991_ENSG00000117984	A2	CD4_Naive_uns_0h	11	1219991	ENSG00000117984	2	-0.0578835	0.0527124	0.27216					0.0546927	0.760538	FALSE
A2_CD4_Naive_stim_16h_11_1219991_ENSG00000117984	A2	CD4_Naive_stim_16h	11	1219991	ENSG00000117984	2	0.0426352	0.0740252	0.564645					0.000938251	0.918196	FALSE
A2_CD4_Naive_stim_40h_11_1219991_ENSG00000117984	A2	CD4_Naive_stim_40h	11	1219991	ENSG00000117984	2	-0.0398177	0.0421323	0.344626					0.00100221	0.817357	FALSE
A2_CD4_Naive_stim_5d_11_1219991_ENSG00000117984	A2	CD4_Naive_stim_5d	11	1219991	ENSG00000117984	3	0.00248282	0.0911604	0.978272	0.00483022	0.00394946	0.132346	0.582659	0.0920926	0.998273	FALSE
A2_TN_0h_11_1219991_ENSG00000117984	A2	TN_0h	11	1219991	ENSG00000117984	2	-0.0468503	0.0695979	0.500848					0.0582466	0.896321	FALSE
A2_TN_16h_11_1219991_ENSG00000117984	A2	TN_16h	11	1219991	ENSG00000117984	2	0.0155423	0.0492591	0.752366					0.000881483	0.963539	FALSE
A2_TN_40h_11_1219991_ENSG00000117984	A2	TN_40h	11	1219991	ENSG00000117984	3	0.0339696	0.0417189	0.415503	0.0359069	0.0375231	0.0927352	0.6874	0.00112319	0.859414	FALSE
A2_TN_5d_11_1219991_ENSG00000117984	A2	TN_5d	11	1219991	ENSG00000117984	2	0.00212502	0.128614	0.986818					0.0081137	0.998553	FALSE
A2_TCM_0h_11_1219991_ENSG00000117984	A2	TCM_0h	11	1219991	ENSG00000117984	3	-0.0296697	0.0380116	0.435071	-0.0277493	-0.0276722	0.00802604	0.681339	0.000924367	0.868489	FALSE
A2_TCM_16h_11_1219991_ENSG00000117984	A2	TCM_16h	11	1219991	ENSG00000117984	3	-0.0266651	0.0323685	0.410054	-0.0295942	-0.0298638	-0.0399643	0.847493	0.000191759	0.857706	FALSE
A2_TCM_40h_11_1219991_ENSG00000117984	A2	TCM_40h	11	1219991	ENSG00000117984	1	0.0980776	0.050469	0.0519772					0.000220224	0.35599	FALSE
A2_TCM_5d_11_1219991_ENSG00000117984	A2	TCM_5d	11	1219991	ENSG00000117984	3	0.0363112	0.0590674	0.538726	0.0203665	0.000478256	-0.0698286	0.603344	0.0341479	0.911312	FALSE
A2_TEM_0h_11_1219991_ENSG00000117984	A2	TEM_0h	11	1219991	ENSG00000117984	1	0.128962	0.104651	0.217834					0.155234	0.705794	FALSE
A2_TEM_16h_11_1219991_ENSG00000117984	A2	TEM_16h	11	1219991	ENSG00000117984	3	0.0186323	0.115921	0.872304	-0.0295345	-0.0327556	-0.280796	0.353348	0.0183852	0.988864	FALSE
A2_TEM_40h_11_1219991_ENSG00000117984	A2	TEM_40h	11	1219991	ENSG00000117984	2	0.101857	0.0576434	0.0772245					7.15781e-05	0.442355	FALSE
A2_TEM_5d_11_1219991_ENSG00000117984	A2	TEM_5d	11	1219991	ENSG00000117984	2	-0.0174627	0.0308415	0.571252					0.000481036	0.919393	FALSE
A2_TEMRA_0h_11_1219991_ENSG00000117984	A2	TEMRA_0h	11	1219991	ENSG00000117984	3	0.0187558	0.022983	0.414457	0.020441	0.0238204	0.0793443	0.554018	1.60413e-06	0.858897	FALSE
A2_TEMRA_16h_11_1219991_ENSG00000117984	A2	TEMRA_16h	11	1219991	ENSG00000117984	2	-0.0807244	0.08773	0.357497					0.0649844	0.827588	FALSE
A2_TEMRA_40h_11_1219991_ENSG00000117984	A2	TEMRA_40h	11	1219991	ENSG00000117984	2	0.00044081	0.0389661	0.990974					0.000119107	0.998553	FALSE
A2_TEMRA_5d_11_1219991_ENSG00000117984	A2	TEMRA_5d	11	1219991	ENSG00000117984	2	0.0140639	0.0612421	0.818368					0.0175828	0.978182	FALSE
A2_nTreg_0h_11_1219991_ENSG00000117984	A2	nTreg_0h	11	1219991	ENSG00000117984	2	0.0514247	0.0464605	0.268359					0.0150726	0.759258	FALSE
A2_nTreg_16h_11_1219991_ENSG00000117984	A2	nTreg_16h	11	1219991	ENSG00000117984	3	-0.0832872	0.102459	0.416286	-0.00628302	0.0557459	0.0319652	0.785382	0.0145169	0.859739	FALSE
A2_nTreg_40h_11_1219991_ENSG00000117984	A2	nTreg_40h	11	1219991	ENSG00000117984	3	-0.0280071	0.043711	0.521696	-0.0331455	-0.0344477	-0.0558945	0.568742	0.0136002	0.904171	FALSE
A2_CD4_Memory_uns_0h_11_1219991_ENSG00000130592	A2	CD4_Memory_uns_0h	11	1219991	ENSG00000130592	2	0.0695182	0.145705	0.633279					0.00572175	0.936646	FALSE
A2_CD4_Memory_stim_16h_11_1219991_ENSG00000130592	A2	CD4_Memory_stim_16h	11	1219991	ENSG00000130592	2	0.00381739	0.223358	0.986364					0.016528	0.998553	FALSE
A2_CD4_Memory_stim_40h_11_1219991_ENSG00000130592	A2	CD4_Memory_stim_40h	11	1219991	ENSG00000130592	2	0.177042	0.137081	0.196524					0.00491839	0.681369	FALSE
A2_CD4_Memory_stim_5d_11_1219991_ENSG00000130592	A2	CD4_Memory_stim_5d	11	1219991	ENSG00000130592	3	-0.0322777	0.035478	0.36293	-0.00339496	0.0142398	-0.0153528	0.954806	0.000453325	0.831452	FALSE
A2_CD4_Naive_uns_0h_11_1219991_ENSG00000130592	A2	CD4_Naive_uns_0h	11	1219991	ENSG00000130592	2	-0.0242429	0.0470115	0.606078					0.00162494	0.928267	FALSE
A2_CD4_Naive_stim_16h_11_1219991_ENSG00000130592	A2	CD4_Naive_stim_16h	11	1219991	ENSG00000130592	2	-0.0856066	0.0814529	0.293261					0.00032112	0.778247	FALSE
A2_CD4_Naive_stim_40h_11_1219991_ENSG00000130592	A2	CD4_Naive_stim_40h	11	1219991	ENSG00000130592	2	0.119156	0.0991754	0.229569					0.0419144	0.718658	FALSE
A2_CD4_Naive_stim_5d_11_1219991_ENSG00000130592	A2	CD4_Naive_stim_5d	11	1219991	ENSG00000130592	2	0.0851761	0.0962778	0.376323					1.93965e-05	0.83922	FALSE
A2_TN_0h_11_1219991_ENSG00000130592	A2	TN_0h	11	1219991	ENSG00000130592	2	-0.0277801	0.0370436	0.453296					0.000281594	0.878222	FALSE
A2_TN_16h_11_1219991_ENSG00000130592	A2	TN_16h	11	1219991	ENSG00000130592	3	0.0400524	0.0555152	0.470622	0.0116789	0.00737427	-0.109569	0.394887	0.0103542	0.886214	FALSE
A2_TN_40h_11_1219991_ENSG00000130592	A2	TN_40h	11	1219991	ENSG00000130592	2	0.100067	0.0950216	0.292294					0.0168929	0.777656	FALSE
A2_TN_5d_11_1219991_ENSG00000130592	A2	TN_5d	11	1219991	ENSG00000130592	3	-0.00771411	0.0683662	0.910161	0.0247322	0.0262851	0.110778	0.419021	0.00026081	0.992432	FALSE
A2_TCM_0h_11_1219991_ENSG00000130592	A2	TCM_0h	11	1219991	ENSG00000130592	2	0.0505122	0.0687329	0.462397					0.0178113	0.883058	FALSE
A2_TCM_16h_11_1219991_ENSG00000130592	A2	TCM_16h	11	1219991	ENSG00000130592	3	0.0394609	0.0681628	0.562642	0.0246704	0.02551	-0.0824251	0.416502	0.00234777	0.917241	FALSE
A2_TCM_40h_11_1219991_ENSG00000130592	A2	TCM_40h	11	1219991	ENSG00000130592	2	0.112299	0.0571301	0.0493364					0.0393569	0.347361	FALSE
A2_TCM_5d_11_1219991_ENSG00000130592	A2	TCM_5d	11	1219991	ENSG00000130592	2	0.00381004	0.0819647	0.962925					0.0013279	0.996434	FALSE
A2_TEM_0h_11_1219991_ENSG00000130592	A2	TEM_0h	11	1219991	ENSG00000130592	2	-0.00779661	0.136942	0.954598					0.036849	0.996012	FALSE
A2_TEM_16h_11_1219991_ENSG00000130592	A2	TEM_16h	11	1219991	ENSG00000130592	2	0.0500729	0.0613795	0.414619					0.00560866	0.858922	FALSE
A2_TEM_40h_11_1219991_ENSG00000130592	A2	TEM_40h	11	1219991	ENSG00000130592	2	0.107657	0.0547884	0.0494194					0.00709493	0.347696	FALSE
A2_TEM_5d_11_1219991_ENSG00000130592	A2	TEM_5d	11	1219991	ENSG00000130592	2	0.0439773	0.0700574	0.53018					0.0259009	0.907393	FALSE
A2_TEMRA_0h_11_1219991_ENSG00000130592	A2	TEMRA_0h	11	1219991	ENSG00000130592	1	-0.0830155	0.0673659	0.217834					0.00937803	0.705794	FALSE
A2_TEMRA_16h_11_1219991_ENSG00000130592	A2	TEMRA_16h	11	1219991	ENSG00000130592	2	0.106808	0.096987	0.270781					0.118783	0.760318	FALSE
A2_TEMRA_40h_11_1219991_ENSG00000130592	A2	TEMRA_40h	11	1219991	ENSG00000130592	2	-0.0367268	0.0640911	0.566617					0.0267427	0.918593	FALSE
A2_TEMRA_5d_11_1219991_ENSG00000130592	A2	TEMRA_5d	11	1219991	ENSG00000130592	2	0.0020202	0.108928	0.985203					0.0525292	0.998553	FALSE
A2_nTreg_0h_11_1219991_ENSG00000130592	A2	nTreg_0h	11	1219991	ENSG00000130592	2	-0.00344416	0.0741057	0.962931					7.54733e-05	0.996434	FALSE
A2_nTreg_16h_11_1219991_ENSG00000130592	A2	nTreg_16h	11	1219991	ENSG00000130592	3	0.0302204	0.0830838	0.716057	0.0195635	0.0156312	-7.63519e-05	0.881046	0.00187036	0.954181	FALSE
A2_nTreg_40h_11_1219991_ENSG00000130592	A2	nTreg_40h	11	1219991	ENSG00000130592	1	0.127072	0.0692602	0.0665487					0.0105438	0.412322	FALSE
A2_CD4_Memory_uns_0h_11_1219991_ENSG00000161328	A2	CD4_Memory_uns_0h	11	1219991	ENSG00000161328	1	0.0163907	0.0427764	0.701593					0.0377022	0.94948	FALSE
A2_TCM_0h_11_1219991_ENSG00000161328	A2	TCM_0h	11	1219991	ENSG00000161328	1	-0.115764	0.0944569	0.22036					0.227828	0.708377	FALSE
A2_TEM_0h_11_1219991_ENSG00000161328	A2	TEM_0h	11	1219991	ENSG00000161328	1	0.0188016	0.0490684	0.701593					0.0982945	0.94948	FALSE
A2_nTreg_0h_11_1219991_ENSG00000161328	A2	nTreg_0h	11	1219991	ENSG00000161328	1	-0.104572	0.0569472	0.0663135					0.135443	0.411659	FALSE
A2_CD4_Memory_uns_0h_11_1219991_ENSG00000174775	A2	CD4_Memory_uns_0h	11	1219991	ENSG00000174775	1	-0.0306445	0.079976	0.701593					0.294724	0.94948	FALSE
A2_CD4_Memory_stim_16h_11_1219991_ENSG00000174775	A2	CD4_Memory_stim_16h	11	1219991	ENSG00000174775	1	-0.111067	0.0860294	0.19669					0.0563579	0.681369	FALSE
A2_CD4_Memory_stim_40h_11_1219991_ENSG00000174775	A2	CD4_Memory_stim_40h	11	1219991	ENSG00000174775	1	-0.165006	0.124439	0.184841					0.00715013	0.666897	FALSE
A2_CD4_Memory_stim_5d_11_1219991_ENSG00000174775	A2	CD4_Memory_stim_5d	11	1219991	ENSG00000174775	1	-0.0818446	0.143789	0.569222					0.0850557	0.918712	FALSE
A2_CD4_Naive_uns_0h_11_1219991_ENSG00000174775	A2	CD4_Naive_uns_0h	11	1219991	ENSG00000174775	1	-0.101317	0.0533849	0.0577151					0.0218259	0.377541	FALSE
A2_CD4_Naive_stim_16h_11_1219991_ENSG00000174775	A2	CD4_Naive_stim_16h	11	1219991	ENSG00000174775	1	-0.0594907	0.104517	0.569222					0.0423726	0.918712	FALSE
A2_CD4_Naive_stim_40h_11_1219991_ENSG00000174775	A2	CD4_Naive_stim_40h	11	1219991	ENSG00000174775	1	-0.116834	0.0881101	0.184841					0.0274207	0.666897	FALSE
A2_CD4_Naive_stim_5d_11_1219991_ENSG00000174775	A2	CD4_Naive_stim_5d	11	1219991	ENSG00000174775	1	-0.0664613	0.0514789	0.19669					0.00470625	0.681369	FALSE
A2_TN_16h_11_1219991_ENSG00000174775	A2	TN_16h	11	1219991	ENSG00000174775	1	-0.0611909	0.0461472	0.184841					0.00656725	0.666897	FALSE
A2_TN_40h_11_1219991_ENSG00000174775	A2	TN_40h	11	1219991	ENSG00000174775	1	-0.0714178	0.0538598	0.184841					0.00315576	0.666897	FALSE
A2_TN_5d_11_1219991_ENSG00000174775	A2	TN_5d	11	1219991	ENSG00000174775	1	-0.0702863	0.0544416	0.19669					0.0222845	0.681369	FALSE
A2_TCM_0h_11_1219991_ENSG00000174775	A2	TCM_0h	11	1219991	ENSG00000174775	1	-0.104871	0.0978934	0.284047					0.250072	0.771532	FALSE
A2_TCM_16h_11_1219991_ENSG00000174775	A2	TCM_16h	11	1219991	ENSG00000174775	1	-0.0763816	0.0576032	0.184841					0.0182359	0.666897	FALSE
A2_TCM_40h_11_1219991_ENSG00000174775	A2	TCM_40h	11	1219991	ENSG00000174775	1	0.0590154	0.072787	0.417483					0.0194324	0.859739	FALSE
A2_TCM_5d_11_1219991_ENSG00000174775	A2	TCM_5d	11	1219991	ENSG00000174775	1	-0.191111	0.178396	0.284047					0.158582	0.771532	FALSE
A2_TEM_0h_11_1219991_ENSG00000174775	A2	TEM_0h	11	1219991	ENSG00000174775	1	-0.161551	0.085123	0.0577151					0.206451	0.377541	FALSE
A2_TEM_16h_11_1219991_ENSG00000174775	A2	TEM_16h	11	1219991	ENSG00000174775	1	-0.162846	0.12281	0.184841					0.0529693	0.666897	FALSE
A2_TEM_40h_11_1219991_ENSG00000174775	A2	TEM_40h	11	1219991	ENSG00000174775	1	-0.132648	0.109525	0.225848					0.0250401	0.714574	FALSE
A2_TEM_5d_11_1219991_ENSG00000174775	A2	TEM_5d	11	1219991	ENSG00000174775	1	-0.113349	0.0854821	0.184841					0.0425922	0.666897	FALSE
A2_TEMRA_0h_11_1219991_ENSG00000174775	A2	TEMRA_0h	11	1219991	ENSG00000174775	1	-0.146857	0.0773805	0.0577151					0.19108	0.377541	FALSE
A2_TEMRA_16h_11_1219991_ENSG00000174775	A2	TEMRA_16h	11	1219991	ENSG00000174775	1	-0.0665548	0.0598195	0.265883					0.0280889	0.7561	FALSE
A2_TEMRA_40h_11_1219991_ENSG00000174775	A2	TEMRA_40h	11	1219991	ENSG00000174775	1	-0.0855571	0.0798649	0.284047					0.077153	0.771532	FALSE
A2_TEMRA_5d_11_1219991_ENSG00000174775	A2	TEMRA_5d	11	1219991	ENSG00000174775	1	-0.0621173	0.0490321	0.205202					0.0135915	0.68902	FALSE
A2_nTreg_0h_11_1219991_ENSG00000174775	A2	nTreg_0h	11	1219991	ENSG00000174775	1	0.0355461	0.0624494	0.569222					0.0783737	0.918712	FALSE
A2_nTreg_16h_11_1219991_ENSG00000174775	A2	nTreg_16h	11	1219991	ENSG00000174775	1	0.242553	0.19791	0.22036					0.36982	0.708377	FALSE
A2_nTreg_40h_11_1219991_ENSG00000174775	A2	nTreg_40h	11	1219991	ENSG00000174775	1	-0.100455	0.0902889	0.265883					0.238178	0.7561	FALSE
A2_CD4_Memory_uns_0h_11_1219991_ENSG00000177030	A2	CD4_Memory_uns_0h	11	1219991	ENSG00000177030	1	0.0572795	0.0879281	0.514765					0.0577921	0.901656	FALSE
A2_CD4_Memory_stim_16h_11_1219991_ENSG00000177030	A2	CD4_Memory_stim_16h	11	1219991	ENSG00000177030	3	-0.0275158	0.0869024	0.751525	0.00286792	0.0172549	0.271805	0.345418	0.00560976	0.963444	FALSE
A2_CD4_Memory_stim_40h_11_1219991_ENSG00000177030	A2	CD4_Memory_stim_40h	11	1219991	ENSG00000177030	2	0.181262	0.188281	0.335689					0.0284075	0.810585	FALSE
A2_CD4_Memory_stim_5d_11_1219991_ENSG00000177030	A2	CD4_Memory_stim_5d	11	1219991	ENSG00000177030	2	0.160732	0.0794598	0.0430927					0.0997573	0.322292	FALSE
A2_CD4_Naive_uns_0h_11_1219991_ENSG00000177030	A2	CD4_Naive_uns_0h	11	1219991	ENSG00000177030	2	-0.00195174	0.0911737	0.982921					0.00212128	0.998273	FALSE
A2_CD4_Naive_stim_16h_11_1219991_ENSG00000177030	A2	CD4_Naive_stim_16h	11	1219991	ENSG00000177030	3	0.0546804	0.0433676	0.20736	0.0582042	0.0769507	0.00104532	0.805721	4.1808e-06	0.691729	FALSE
A2_CD4_Naive_stim_40h_11_1219991_ENSG00000177030	A2	CD4_Naive_stim_40h	11	1219991	ENSG00000177030	2	-0.0424064	0.0460973	0.357608					0.000146524	0.827717	FALSE
A2_CD4_Naive_stim_5d_11_1219991_ENSG00000177030	A2	CD4_Naive_stim_5d	11	1219991	ENSG00000177030	2	0.0615197	0.0310861	0.047815					0.000151161	0.342467	FALSE
A2_TN_0h_11_1219991_ENSG00000177030	A2	TN_0h	11	1219991	ENSG00000177030	2	-0.013153	0.0848252	0.876774					0.00117829	0.989223	FALSE
A2_TN_16h_11_1219991_ENSG00000177030	A2	TN_16h	11	1219991	ENSG00000177030	3	0.0577866	0.0651904	0.375387	0.026357	-0.000603502	-0.122076	0.442061	0.00393982	0.839187	FALSE
A2_TN_5d_11_1219991_ENSG00000177030	A2	TN_5d	11	1219991	ENSG00000177030	2	0.0469435	0.0287116	0.102049					0.000409052	0.510591	FALSE
A2_TCM_0h_11_1219991_ENSG00000177030	A2	TCM_0h	11	1219991	ENSG00000177030	2	0.0884398	0.0541283	0.102281					0.00655076	0.511059	FALSE
A2_TCM_40h_11_1219991_ENSG00000177030	A2	TCM_40h	11	1219991	ENSG00000177030	2	0.0582184	0.119139	0.625084					0.0117343	0.933846	FALSE
A2_TCM_5d_11_1219991_ENSG00000177030	A2	TCM_5d	11	1219991	ENSG00000177030	2	0.120498	0.0578867	0.0373773					0.0287495	0.300471	FALSE
A2_TEM_16h_11_1219991_ENSG00000177030	A2	TEM_16h	11	1219991	ENSG00000177030	2	-0.0532019	0.128544	0.678961					0.0372853	0.946985	FALSE
A2_TEM_40h_11_1219991_ENSG00000177030	A2	TEM_40h	11	1219991	ENSG00000177030	2	-0.035663	0.0648152	0.582164					0.0133455	0.920304	FALSE
A2_TEM_5d_11_1219991_ENSG00000177030	A2	TEM_5d	11	1219991	ENSG00000177030	2	0.017204	0.118905	0.884958					0.0950752	0.989735	FALSE
A2_TEMRA_0h_11_1219991_ENSG00000177030	A2	TEMRA_0h	11	1219991	ENSG00000177030	2	0.11981	0.0614395	0.0511705					0.0624395	0.354257	FALSE
A2_TEMRA_16h_11_1219991_ENSG00000177030	A2	TEMRA_16h	11	1219991	ENSG00000177030	2	0.0254177	0.093699	0.786183					0.0584652	0.972116	FALSE
A2_TEMRA_40h_11_1219991_ENSG00000177030	A2	TEMRA_40h	11	1219991	ENSG00000177030	2	0.0620584	0.0705176	0.378837					0.0598973	0.839907	FALSE
A2_nTreg_0h_11_1219991_ENSG00000177030	A2	nTreg_0h	11	1219991	ENSG00000177030	2	0.0332178	0.0454595	0.464955					0.0106473	0.883608	FALSE
A2_nTreg_16h_11_1219991_ENSG00000177030	A2	nTreg_16h	11	1219991	ENSG00000177030	1	0.0712398	0.0878641	0.417483					0.0890854	0.859739	FALSE
A2_nTreg_40h_11_1219991_ENSG00000177030	A2	nTreg_40h	11	1219991	ENSG00000177030	2	-0.0566786	0.0571755	0.321535					0.0544629	0.798552	FALSE
A2_CD4_Memory_uns_0h_11_1219991_ENSG00000177042	A2	CD4_Memory_uns_0h	11	1219991	ENSG00000177042	1	0.0325081	0.0400941	0.417483					0.00522685	0.859739	FALSE
A2_CD4_Memory_stim_16h_11_1219991_ENSG00000177042	A2	CD4_Memory_stim_16h	11	1219991	ENSG00000177042	2	-0.00125251	0.0948965	0.989469					0.00671314	0.998553	FALSE
A2_CD4_Memory_stim_40h_11_1219991_ENSG00000177042	A2	CD4_Memory_stim_40h	11	1219991	ENSG00000177042	2	0.00672444	0.14744	0.963623					0.0161288	0.996434	FALSE
A2_CD4_Memory_stim_5d_11_1219991_ENSG00000177042	A2	CD4_Memory_stim_5d	11	1219991	ENSG00000177042	1	0.0355381	0.0438311	0.417483					0.000935482	0.859739	FALSE
A2_CD4_Naive_uns_0h_11_1219991_ENSG00000177042	A2	CD4_Naive_uns_0h	11	1219991	ENSG00000177042	2	-0.0837382	0.0518802	0.106513					0.0200184	0.521556	FALSE
A2_CD4_Naive_stim_16h_11_1219991_ENSG00000177042	A2	CD4_Naive_stim_16h	11	1219991	ENSG00000177042	2	-0.0141025	0.0817714	0.863074					0.000740682	0.986831	FALSE
A2_CD4_Naive_stim_40h_11_1219991_ENSG00000177042	A2	CD4_Naive_stim_40h	11	1219991	ENSG00000177042	3	-0.0513754	0.0846035	0.543686	-0.0225775	-0.0206884	0.067458	0.350193	0.00515595	0.912569	FALSE
A2_CD4_Naive_stim_5d_11_1219991_ENSG00000177042	A2	CD4_Naive_stim_5d	11	1219991	ENSG00000177042	1	0.0400259	0.0493662	0.417483					0.00645687	0.859739	FALSE
A2_TN_0h_11_1219991_ENSG00000177042	A2	TN_0h	11	1219991	ENSG00000177042	2	-0.0291329	0.103597	0.778546					0.0231653	0.970382	FALSE
A2_TN_16h_11_1219991_ENSG00000177042	A2	TN_16h	11	1219991	ENSG00000177042	3	-0.0351094	0.0680201	0.605742	-0.0421848	-0.0382144	-0.151877	0.4224	0.00730173	0.928267	FALSE
A2_TN_40h_11_1219991_ENSG00000177042	A2	TN_40h	11	1219991	ENSG00000177042	2	-0.0995565	0.0694058	0.151455					0.0584101	0.616173	FALSE
A2_TN_5d_11_1219991_ENSG00000177042	A2	TN_5d	11	1219991	ENSG00000177042	2	-0.0962005	0.0660943	0.14553					0.028935	0.604679	FALSE
A2_TCM_0h_11_1219991_ENSG00000177042	A2	TCM_0h	11	1219991	ENSG00000177042	1	0.0318493	0.0392816	0.417483					0.0023546	0.859739	FALSE
A2_TCM_16h_11_1219991_ENSG00000177042	A2	TCM_16h	11	1219991	ENSG00000177042	2	-0.173401	0.0970495	0.0739809					0.0979394	0.436762	FALSE
A2_TCM_40h_11_1219991_ENSG00000177042	A2	TCM_40h	11	1219991	ENSG00000177042	2	-0.0437169	0.0712882	0.539716					0.140504	0.911398	FALSE
A2_TCM_5d_11_1219991_ENSG00000177042	A2	TCM_5d	11	1219991	ENSG00000177042	2	0.00370538	0.0614993	0.951956					0.000225146	0.996012	FALSE
A2_TEM_0h_11_1219991_ENSG00000177042	A2	TEM_0h	11	1219991	ENSG00000177042	1	0.111973	0.0609778	0.0663135					0.0144344	0.411659	FALSE
A2_TEM_40h_11_1219991_ENSG00000177042	A2	TEM_40h	11	1219991	ENSG00000177042	2	0.00345224	0.0441622	0.937691					0.000753169	0.993555	FALSE
A2_TEM_5d_11_1219991_ENSG00000177042	A2	TEM_5d	11	1219991	ENSG00000177042	2	-0.0521039	0.0380328	0.170695					0.00293499	0.648201	FALSE
A2_TEMRA_0h_11_1219991_ENSG00000177042	A2	TEMRA_0h	11	1219991	ENSG00000177042	2	-0.0258969	0.0858039	0.762793					0.00764988	0.966214	FALSE
A2_TEMRA_16h_11_1219991_ENSG00000177042	A2	TEMRA_16h	11	1219991	ENSG00000177042	2	-0.0484326	0.0616936	0.432424					0.0143167	0.86717	FALSE
A2_TEMRA_40h_11_1219991_ENSG00000177042	A2	TEMRA_40h	11	1219991	ENSG00000177042	2	0.0473074	0.028614	0.0982701					0.000319652	0.502012	FALSE
A2_TEMRA_5d_11_1219991_ENSG00000177042	A2	TEMRA_5d	11	1219991	ENSG00000177042	2	-0.0123286	0.0483909	0.7989					0.00197194	0.974826	FALSE
A2_nTreg_0h_11_1219991_ENSG00000177042	A2	nTreg_0h	11	1219991	ENSG00000177042	2	-0.0617213	0.039662	0.119664					0.00644954	0.551812	FALSE
A2_nTreg_16h_11_1219991_ENSG00000177042	A2	nTreg_16h	11	1219991	ENSG00000177042	2	0.00363277	0.0671172	0.956835					0.0224193	0.996012	FALSE
A2_nTreg_40h_11_1219991_ENSG00000177042	A2	nTreg_40h	11	1219991	ENSG00000177042	2	-0.0192755	0.0329227	0.558227					0.00300557	0.916684	FALSE
A2_CD4_Memory_uns_0h_11_1219991_ENSG00000177106	A2	CD4_Memory_uns_0h	11	1219991	ENSG00000177106	1	-0.239059	0.243632	0.326479					0.00040053	0.802995	FALSE
A2_CD4_Memory_stim_16h_11_1219991_ENSG00000177106	A2	CD4_Memory_stim_16h	11	1219991	ENSG00000177106	2	0.0500222	0.030384	0.0996945					7.19541e-07	0.50575	FALSE
A2_CD4_Memory_stim_40h_11_1219991_ENSG00000177106	A2	CD4_Memory_stim_40h	11	1219991	ENSG00000177106	2	0.0972075	0.0519711	0.061426					1.80939e-05	0.393935	FALSE
A2_CD4_Memory_stim_5d_11_1219991_ENSG00000177106	A2	CD4_Memory_stim_5d	11	1219991	ENSG00000177106	3	0.0672756	0.0417665	0.107233	0.0713808	0.0713181	0.128543	0.674483	1.07767e-08	0.523796	FALSE
A2_CD4_Naive_uns_0h_11_1219991_ENSG00000177106	A2	CD4_Naive_uns_0h	11	1219991	ENSG00000177106	1	0.0496656	0.0311584	0.110943					9.23604e-08	0.530185	FALSE
A2_CD4_Naive_stim_16h_11_1219991_ENSG00000177106	A2	CD4_Naive_stim_16h	11	1219991	ENSG00000177106	2	0.0392335	0.0216248	0.0696344					2.59119e-09	0.423068	FALSE
A2_CD4_Naive_stim_40h_11_1219991_ENSG00000177106	A2	CD4_Naive_stim_40h	11	1219991	ENSG00000177106	2	0.05812	0.0363189	0.109539					5.82178e-07	0.527701	FALSE
A2_CD4_Naive_stim_5d_11_1219991_ENSG00000177106	A2	CD4_Naive_stim_5d	11	1219991	ENSG00000177106	2	0.0893805	0.0528665	0.090897					0.000115021	0.48096	FALSE
A2_TN_0h_11_1219991_ENSG00000177106	A2	TN_0h	11	1219991	ENSG00000177106	1	0.0483035	0.0303039	0.110943					3.7623e-08	0.530185	FALSE
A2_TN_16h_11_1219991_ENSG00000177106	A2	TN_16h	11	1219991	ENSG00000177106	2	0.0381752	0.0193845	0.0489105					2.37469e-09	0.345603	FALSE
A2_TN_40h_11_1219991_ENSG00000177106	A2	TN_40h	11	1219991	ENSG00000177106	2	0.0639268	0.0386047	0.0977354					6.86194e-07	0.500553	FALSE
A2_TN_5d_11_1219991_ENSG00000177106	A2	TN_5d	11	1219991	ENSG00000177106	3	0.111368	0.0669144	0.0960457	0.108532	0.0962383	0.0971713	0.939216	0.000207642	0.495797	FALSE
A2_TCM_0h_11_1219991_ENSG00000177106	A2	TCM_0h	11	1219991	ENSG00000177106	2	0.0745367	0.0328914	0.0234424					0.00298135	0.229897	FALSE
A2_TCM_16h_11_1219991_ENSG00000177106	A2	TCM_16h	11	1219991	ENSG00000177106	2	0.0617422	0.0278965	0.0268798					2.78842e-07	0.250181	FALSE
A2_TCM_40h_11_1219991_ENSG00000177106	A2	TCM_40h	11	1219991	ENSG00000177106	2	0.048076	0.0694885	0.489028					0.00024301	0.893091	FALSE
A2_TCM_5d_11_1219991_ENSG00000177106	A2	TCM_5d	11	1219991	ENSG00000177106	3	0.0685915	0.0460593	0.136434	0.0769767	0.079911	0.227104	0.604256	2.50833e-06	0.58677	FALSE
A2_TEM_0h_11_1219991_ENSG00000177106	A2	TEM_0h	11	1219991	ENSG00000177106	2	0.091292	0.0393561	0.0203604					0.00746677	0.210027	FALSE
A2_TEM_16h_11_1219991_ENSG00000177106	A2	TEM_16h	11	1219991	ENSG00000177106	2	0.10487	0.0763391	0.169522					0.0118912	0.646288	FALSE
A2_TEM_40h_11_1219991_ENSG00000177106	A2	TEM_40h	11	1219991	ENSG00000177106	2	-0.00206716	0.0900447	0.981685					0.0075689	0.998273	FALSE
A2_TEM_5d_11_1219991_ENSG00000177106	A2	TEM_5d	11	1219991	ENSG00000177106	2	0.0295866	0.0482074	0.53939					7.90314e-05	0.911363	FALSE
A2_TEMRA_0h_11_1219991_ENSG00000177106	A2	TEMRA_0h	11	1219991	ENSG00000177106	2	0.0359113	0.0959086	0.708082					0.0183672	0.95166	FALSE
A2_TEMRA_16h_11_1219991_ENSG00000177106	A2	TEMRA_16h	11	1219991	ENSG00000177106	2	0.00749938	0.0432975	0.862489					0.00144055	0.986704	FALSE
A2_TEMRA_40h_11_1219991_ENSG00000177106	A2	TEMRA_40h	11	1219991	ENSG00000177106	3	-0.0560496	0.0569695	0.325188	-0.0721598	-0.0718259	-0.285079	0.363097	0.045147	0.802155	FALSE
A2_TEMRA_5d_11_1219991_ENSG00000177106	A2	TEMRA_5d	11	1219991	ENSG00000177106	2	0.0356226	0.0972081	0.714024					0.00233156	0.953263	FALSE
A2_nTreg_0h_11_1219991_ENSG00000177106	A2	nTreg_0h	11	1219991	ENSG00000177106	2	0.0630551	0.0755096	0.403683					0.159157	0.853428	FALSE
A2_nTreg_16h_11_1219991_ENSG00000177106	A2	nTreg_16h	11	1219991	ENSG00000177106	2	0.0898577	0.0445535	0.0437109					0.00191396	0.325001	FALSE
A2_nTreg_40h_11_1219991_ENSG00000177106	A2	nTreg_40h	11	1219991	ENSG00000177106	2	-0.0399499	0.0634557	0.528975					0.0162232	0.907008	FALSE
A2_CD4_Memory_uns_0h_11_1219991_ENSG00000177156	A2	CD4_Memory_uns_0h	11	1219991	ENSG00000177156	3	0.0259846	0.0632684	0.681289	0.0275235	0.0853085	0.0787384	0.720808	0.00832351	0.947156	FALSE
A2_CD4_Memory_stim_16h_11_1219991_ENSG00000177156	A2	CD4_Memory_stim_16h	11	1219991	ENSG00000177156	3	-0.0282058	0.128445	0.826186	-0.0558459	-0.0571189	-0.166349	0.607144	0.0313685	0.979285	FALSE
A2_CD4_Memory_stim_40h_11_1219991_ENSG00000177156	A2	CD4_Memory_stim_40h	11	1219991	ENSG00000177156	2	0.76123	0.37134	0.0403691					0.00680482	0.310181	FALSE
A2_CD4_Memory_stim_5d_11_1219991_ENSG00000177156	A2	CD4_Memory_stim_5d	11	1219991	ENSG00000177156	2	0.22162	0.12508	0.0764247					9.08777e-06	0.441016	FALSE
A2_CD4_Naive_stim_16h_11_1219991_ENSG00000177156	A2	CD4_Naive_stim_16h	11	1219991	ENSG00000177156	2	0.0423685	0.136014	0.75542					0.00105546	0.964074	FALSE
A2_CD4_Naive_stim_40h_11_1219991_ENSG00000177156	A2	CD4_Naive_stim_40h	11	1219991	ENSG00000177156	2	0.236047	0.214871	0.271963					0.0317172	0.760538	FALSE
A2_CD4_Naive_stim_5d_11_1219991_ENSG00000177156	A2	CD4_Naive_stim_5d	11	1219991	ENSG00000177156	2	0.131202	0.165456	0.427792					0.00704687	0.864998	FALSE
A2_TN_0h_11_1219991_ENSG00000177156	A2	TN_0h	11	1219991	ENSG00000177156	3	-0.0127249	0.0502981	0.800277	-0.0221883	-0.0238658	-0.106718	0.420486	0.00590511	0.974955	FALSE
A2_TN_16h_11_1219991_ENSG00000177156	A2	TN_16h	11	1219991	ENSG00000177156	2	-0.0226992	0.142122	0.873105					0.00118811	0.989081	FALSE
A2_TN_40h_11_1219991_ENSG00000177156	A2	TN_40h	11	1219991	ENSG00000177156	3	0.0217534	0.0582659	0.70889	0.0252329	-0.0135374	0.111019	0.739089	0.00107544	0.951792	FALSE
A2_TN_5d_11_1219991_ENSG00000177156	A2	TN_5d	11	1219991	ENSG00000177156	2	-0.0448986	0.272053	0.868915					0.00722357	0.988272	FALSE
A2_TCM_0h_11_1219991_ENSG00000177156	A2	TCM_0h	11	1219991	ENSG00000177156	3	-0.0286362	0.0530146	0.589088	-0.0534205	-0.0541407	-0.0746508	0.685792	0.013863	0.921585	FALSE
A2_TCM_16h_11_1219991_ENSG00000177156	A2	TCM_16h	11	1219991	ENSG00000177156	2	-0.0765511	0.044248	0.0836219					8.07153e-05	0.460084	FALSE
A2_TCM_40h_11_1219991_ENSG00000177156	A2	TCM_40h	11	1219991	ENSG00000177156	2	0.0518567	0.11159	0.64214					0.00717873	0.938779	FALSE
A2_TCM_5d_11_1219991_ENSG00000177156	A2	TCM_5d	11	1219991	ENSG00000177156	2	0.161303	0.0908776	0.0759069					7.98648e-05	0.439542	FALSE
A2_TEM_0h_11_1219991_ENSG00000177156	A2	TEM_0h	11	1219991	ENSG00000177156	2	0.00997066	0.0516965	0.847061					0.0580513	0.98371	FALSE
A2_TEM_16h_11_1219991_ENSG00000177156	A2	TEM_16h	11	1219991	ENSG00000177156	2	-0.097671	0.102636	0.341287					0.0109107	0.815879	FALSE
A2_TEM_40h_11_1219991_ENSG00000177156	A2	TEM_40h	11	1219991	ENSG00000177156	2	0.0277936	0.11843	0.814454					0.0289655	0.977941	FALSE
A2_TEM_5d_11_1219991_ENSG00000177156	A2	TEM_5d	11	1219991	ENSG00000177156	2	0.0807876	0.299439	0.787317					0.0349016	0.972307	FALSE
A2_TEMRA_0h_11_1219991_ENSG00000177156	A2	TEMRA_0h	11	1219991	ENSG00000177156	2	-0.0540178	0.181769	0.76633					0.0375592	0.967695	FALSE
A2_TEMRA_16h_11_1219991_ENSG00000177156	A2	TEMRA_16h	11	1219991	ENSG00000177156	2	-0.0146133	0.0707775	0.836425					0.0103674	0.981303	FALSE
A2_TEMRA_40h_11_1219991_ENSG00000177156	A2	TEMRA_40h	11	1219991	ENSG00000177156	3	0.0271293	0.117904	0.818017	-0.00770932	-0.0325951	-0.326196	0.333574	0.000504062	0.978182	FALSE
A2_TEMRA_5d_11_1219991_ENSG00000177156	A2	TEMRA_5d	11	1219991	ENSG00000177156	2	0.0557339	0.142292	0.69529					0.0188667	0.948249	FALSE
A2_nTreg_0h_11_1219991_ENSG00000177156	A2	nTreg_0h	11	1219991	ENSG00000177156	3	-0.0317294	0.041033	0.439365	-0.0143857	-0.0143634	0.0407349	0.567814	0.0033065	0.87081	FALSE
A2_nTreg_16h_11_1219991_ENSG00000177156	A2	nTreg_16h	11	1219991	ENSG00000177156	3	0.00292221	0.0421037	0.944667	-0.00656721	-0.0102124	-0.0611054	0.948306	0.00120607	0.994428	FALSE
A2_nTreg_40h_11_1219991_ENSG00000177156	A2	nTreg_40h	11	1219991	ENSG00000177156	3	-0.0166794	0.0907288	0.85414	0.0289212	0.0390498	0.123436	0.544898	0.0338942	0.985289	FALSE
A2_CD4_Memory_uns_0h_11_1219991_ENSG00000177225	A2	CD4_Memory_uns_0h	11	1219991	ENSG00000177225	2	-0.0173393	0.0770353	0.821915					0.00145591	0.978542	FALSE
A2_CD4_Memory_stim_16h_11_1219991_ENSG00000177225	A2	CD4_Memory_stim_16h	11	1219991	ENSG00000177225	2	-0.0920404	0.0631278	0.14484					0.0279256	0.603442	FALSE
A2_CD4_Memory_stim_40h_11_1219991_ENSG00000177225	A2	CD4_Memory_stim_40h	11	1219991	ENSG00000177225	2	-0.0748977	0.066853	0.262572					0.000584263	0.753338	FALSE
A2_CD4_Memory_stim_5d_11_1219991_ENSG00000177225	A2	CD4_Memory_stim_5d	11	1219991	ENSG00000177225	2	-0.0674312	0.0469425	0.15087					1.27706e-06	0.615059	FALSE
A2_CD4_Naive_uns_0h_11_1219991_ENSG00000177225	A2	CD4_Naive_uns_0h	11	1219991	ENSG00000177225	2	-0.107479	0.0646624	0.096482					0.0191594	0.497366	FALSE
A2_CD4_Naive_stim_16h_11_1219991_ENSG00000177225	A2	CD4_Naive_stim_16h	11	1219991	ENSG00000177225	3	-0.0228081	0.0651159	0.726136	-0.0306195	-0.038356	-0.188948	0.324167	0.00571088	0.956705	FALSE
A2_CD4_Naive_stim_40h_11_1219991_ENSG00000177225	A2	CD4_Naive_stim_40h	11	1219991	ENSG00000177225	2	-0.0617291	0.0456562	0.176362					0.00405816	0.658336	FALSE
A2_CD4_Naive_stim_5d_11_1219991_ENSG00000177225	A2	CD4_Naive_stim_5d	11	1219991	ENSG00000177225	2	-0.059887	0.0289878	0.038834					0.000120572	0.305977	FALSE
A2_TN_0h_11_1219991_ENSG00000177225	A2	TN_0h	11	1219991	ENSG00000177225	2	-0.0512879	0.073038	0.482549					0.00724564	0.891668	FALSE
A2_TN_16h_11_1219991_ENSG00000177225	A2	TN_16h	11	1219991	ENSG00000177225	2	0.0057182	0.0778154	0.941421					0.0324494	0.993866	FALSE
A2_TN_40h_11_1219991_ENSG00000177225	A2	TN_40h	11	1219991	ENSG00000177225	2	-0.0557862	0.0489184	0.254122					0.000457738	0.745869	FALSE
A2_TN_5d_11_1219991_ENSG00000177225	A2	TN_5d	11	1219991	ENSG00000177225	2	-0.0596652	0.0288657	0.0387348					3.8229e-05	0.305771	FALSE
A2_TCM_0h_11_1219991_ENSG00000177225	A2	TCM_0h	11	1219991	ENSG00000177225	2	-0.0317031	0.0531402	0.550778					0.031764	0.915209	FALSE
A2_TCM_16h_11_1219991_ENSG00000177225	A2	TCM_16h	11	1219991	ENSG00000177225	2	-0.0525622	0.116736	0.652517					0.0592168	0.940845	FALSE
A2_TCM_40h_11_1219991_ENSG00000177225	A2	TCM_40h	11	1219991	ENSG00000177225	2	-0.0443197	0.0355968	0.213114					8.46419e-05	0.699097	FALSE
A2_TCM_5d_11_1219991_ENSG00000177225	A2	TCM_5d	11	1219991	ENSG00000177225	2	0.0209638	0.0648226	0.746391					0.00370787	0.962802	FALSE
A2_TEM_0h_11_1219991_ENSG00000177225	A2	TEM_0h	11	1219991	ENSG00000177225	3	0.0266459	0.0355249	0.453217	0.0282356	0.0337611	0.0529831	0.78814	0.000163768	0.878222	FALSE
A2_TEM_16h_11_1219991_ENSG00000177225	A2	TEM_16h	11	1219991	ENSG00000177225	3	-0.058787	0.0733186	0.422668	-0.0238358	0.0238807	0.207073	0.382109	0.00235631	0.862717	FALSE
A2_TEM_40h_11_1219991_ENSG00000177225	A2	TEM_40h	11	1219991	ENSG00000177225	2	-0.0308878	0.0507236	0.542562					0.00860534	0.91207	FALSE
A2_TEM_5d_11_1219991_ENSG00000177225	A2	TEM_5d	11	1219991	ENSG00000177225	2	-0.0952036	0.0637636	0.135418					0.00612577	0.584801	FALSE
A2_TEMRA_0h_11_1219991_ENSG00000177225	A2	TEMRA_0h	11	1219991	ENSG00000177225	2	0.0306217	0.0588058	0.602557					0.00171072	0.926352	FALSE
A2_TEMRA_16h_11_1219991_ENSG00000177225	A2	TEMRA_16h	11	1219991	ENSG00000177225	2	0.018027	0.0835025	0.829077					0.0257582	0.979974	FALSE
A2_TEMRA_40h_11_1219991_ENSG00000177225	A2	TEMRA_40h	11	1219991	ENSG00000177225	2	-0.0603308	0.0947711	0.524389					0.0589154	0.90585	FALSE
A2_TEMRA_5d_11_1219991_ENSG00000177225	A2	TEMRA_5d	11	1219991	ENSG00000177225	2	0.0440505	0.0427627	0.302956					0.0151244	0.786634	FALSE
A2_nTreg_0h_11_1219991_ENSG00000177225	A2	nTreg_0h	11	1219991	ENSG00000177225	3	0.0475599	0.0489099	0.330852	0.0551316	0.053151	0.134171	0.498381	0.00447577	0.806042	FALSE
A2_nTreg_16h_11_1219991_ENSG00000177225	A2	nTreg_16h	11	1219991	ENSG00000177225	3	0.0193794	0.0442744	0.661595	-0.00481343	-0.00974905	-0.0760068	0.749061	0.00771057	0.944249	FALSE
A2_nTreg_40h_11_1219991_ENSG00000177225	A2	nTreg_40h	11	1219991	ENSG00000177225	2	0.0520378	0.0568775	0.360239					0.0669408	0.829751	FALSE
A2_CD4_Memory_uns_0h_11_1219991_ENSG00000177542	A2	CD4_Memory_uns_0h	11	1219991	ENSG00000177542	3	-0.0285582	0.0386971	0.460519	-0.0204103	-0.017487	0.0450861	0.525703	0.00279463	0.882362	FALSE
A2_CD4_Memory_stim_16h_11_1219991_ENSG00000177542	A2	CD4_Memory_stim_16h	11	1219991	ENSG00000177542	2	-0.142153	0.139151	0.306983					0.0794363	0.787798	FALSE
A2_CD4_Memory_stim_40h_11_1219991_ENSG00000177542	A2	CD4_Memory_stim_40h	11	1219991	ENSG00000177542	3	0.0807619	0.0972402	0.406234	0.0712736	0.0614813	0.0711416	0.961285	0.000249686	0.854951	FALSE
A2_CD4_Memory_stim_5d_11_1219991_ENSG00000177542	A2	CD4_Memory_stim_5d	11	1219991	ENSG00000177542	1	0.0579115	0.0888982	0.514765					0.0258573	0.901656	FALSE
A2_CD4_Naive_uns_0h_11_1219991_ENSG00000177542	A2	CD4_Naive_uns_0h	11	1219991	ENSG00000177542	3	0.0168457	0.0278771	0.545655	0.00941214	0.00885272	-0.00916526	0.551662	0.000216154	0.913331	FALSE
A2_CD4_Naive_stim_5d_11_1219991_ENSG00000177542	A2	CD4_Naive_stim_5d	11	1219991	ENSG00000177542	3	-0.049825	0.0697759	0.475183	-0.0374992	-0.0361499	0.108465	0.433817	0.083259	0.887574	FALSE
A2_TN_0h_11_1219991_ENSG00000177542	A2	TN_0h	11	1219991	ENSG00000177542	3	0.0305321	0.0327619	0.351369	0.0128762	0.0121802	-0.0161044	0.613341	0.000507082	0.82344	FALSE
A2_TN_16h_11_1219991_ENSG00000177542	A2	TN_16h	11	1219991	ENSG00000177542	3	0.026154	0.106963	0.806833	0.0682886	0.101317	0.315663	0.400973	0.0140834	0.976722	FALSE
A2_TN_40h_11_1219991_ENSG00000177542	A2	TN_40h	11	1219991	ENSG00000177542	2	0.0609911	0.0904917	0.500313					0.0217196	0.896321	FALSE
A2_TN_5d_11_1219991_ENSG00000177542	A2	TN_5d	11	1219991	ENSG00000177542	3	0.0270312	0.0650979	0.677966	0.0263777	0.0135709	-0.0710179	0.799819	0.0537658	0.946985	FALSE
A2_TCM_0h_11_1219991_ENSG00000177542	A2	TCM_0h	11	1219991	ENSG00000177542	3	-0.0252973	0.0506535	0.617485	-0.0212796	-0.00995924	0.00444305	0.880288	0.0211095	0.932788	FALSE
A2_TCM_16h_11_1219991_ENSG00000177542	A2	TCM_16h	11	1219991	ENSG00000177542	3	-0.108138	0.092388	0.241809	-0.0803557	-0.0738426	0.0570055	0.661213	0.0188932	0.732521	FALSE
A2_TCM_40h_11_1219991_ENSG00000177542	A2	TCM_40h	11	1219991	ENSG00000177542	2	0.0138638	0.136833	0.919297					0.0248546	0.992432	FALSE
A2_TCM_5d_11_1219991_ENSG00000177542	A2	TCM_5d	11	1219991	ENSG00000177542	3	0.0396964	0.0515701	0.441444	0.0213798	0.0215298	-0.0754811	0.483966	0.00240354	0.871894	FALSE
A2_TEM_0h_11_1219991_ENSG00000177542	A2	TEM_0h	11	1219991	ENSG00000177542	2	-0.0773838	0.0441989	0.0799794					0.0122262	0.450782	FALSE
A2_TEM_16h_11_1219991_ENSG00000177542	A2	TEM_16h	11	1219991	ENSG00000177542	2	0.185624	0.121657	0.127058					0.0169024	0.567579	FALSE
A2_TEM_40h_11_1219991_ENSG00000177542	A2	TEM_40h	11	1219991	ENSG00000177542	2	-0.0883913	0.183715	0.630422					0.0236042	0.935352	FALSE
A2_TEM_5d_11_1219991_ENSG00000177542	A2	TEM_5d	11	1219991	ENSG00000177542	1	0.23246	0.145837	0.110943					0.00322871	0.530185	FALSE
A2_TEMRA_0h_11_1219991_ENSG00000177542	A2	TEMRA_0h	11	1219991	ENSG00000177542	2	0.0606864	0.0427955	0.156174					0.000295931	0.623104	FALSE
A2_TEMRA_16h_11_1219991_ENSG00000177542	A2	TEMRA_16h	11	1219991	ENSG00000177542	2	-0.00578498	0.0419091	0.890212					0.0108006	0.990518	FALSE
A2_TEMRA_40h_11_1219991_ENSG00000177542	A2	TEMRA_40h	11	1219991	ENSG00000177542	3	-0.0498036	0.0676178	0.461398	-0.0260934	-0.0205956	0.0643027	0.375545	0.0193665	0.883025	FALSE
A2_TEMRA_5d_11_1219991_ENSG00000177542	A2	TEMRA_5d	11	1219991	ENSG00000177542	2	-0.0583549	0.0575364	0.310475					0.0384572	0.790627	FALSE
A2_nTreg_0h_11_1219991_ENSG00000177542	A2	nTreg_0h	11	1219991	ENSG00000177542	2	0.0936839	0.120572	0.437162					0.0723575	0.86991	FALSE
A2_nTreg_16h_11_1219991_ENSG00000177542	A2	nTreg_16h	11	1219991	ENSG00000177542	2	-0.14328	0.0662587	0.0305847					0.0249615	0.269252	FALSE
A2_nTreg_40h_11_1219991_ENSG00000177542	A2	nTreg_40h	11	1219991	ENSG00000177542	2	-0.0125008	0.0678672	0.85386					0.0159345	0.985289	FALSE
A2_CD4_Memory_uns_0h_11_1219991_ENSG00000177595	A2	CD4_Memory_uns_0h	11	1219991	ENSG00000177595	1	0.0381154	0.0470099	0.417483					0.00693663	0.859739	FALSE
A2_CD4_Memory_stim_16h_11_1219991_ENSG00000177595	A2	CD4_Memory_stim_16h	11	1219991	ENSG00000177595	2	0.101305	0.0684751	0.139023					0.0119772	0.592054	FALSE
A2_CD4_Memory_stim_40h_11_1219991_ENSG00000177595	A2	CD4_Memory_stim_40h	11	1219991	ENSG00000177595	1	0.0312536	0.0385469	0.417483					2.66446e-10	0.859739	FALSE
A2_CD4_Memory_stim_5d_11_1219991_ENSG00000177595	A2	CD4_Memory_stim_5d	11	1219991	ENSG00000177595	2	0.0492426	0.0438371	0.261307					2.72111e-06	0.752295	FALSE
A2_CD4_Naive_uns_0h_11_1219991_ENSG00000177595	A2	CD4_Naive_uns_0h	11	1219991	ENSG00000177595	2	-0.0670456	0.0627608	0.285398					0.0379273	0.771986	FALSE
A2_CD4_Naive_stim_16h_11_1219991_ENSG00000177595	A2	CD4_Naive_stim_16h	11	1219991	ENSG00000177595	3	-0.0416675	0.0368488	0.258152	-0.0279081	-0.0601221	-0.0555797	0.922771	0.00013343	0.749399	FALSE
A2_CD4_Naive_stim_40h_11_1219991_ENSG00000177595	A2	CD4_Naive_stim_40h	11	1219991	ENSG00000177595	3	0.0731772	0.0630121	0.245512	0.0650802	0.0559261	0.0871296	0.87924	1.54198e-07	0.736873	FALSE
A2_CD4_Naive_stim_5d_11_1219991_ENSG00000177595	A2	CD4_Naive_stim_5d	11	1219991	ENSG00000177595	2	0.0761297	0.042277	0.0717444					0.00373329	0.430291	FALSE
A2_TN_0h_11_1219991_ENSG00000177595	A2	TN_0h	11	1219991	ENSG00000177595	2	-0.113771	0.07316	0.119924					0.0599945	0.551944	FALSE
A2_TN_16h_11_1219991_ENSG00000177595	A2	TN_16h	11	1219991	ENSG00000177595	2	0.0596723	0.0507568	0.239735					0.0103723	0.730448	FALSE
A2_TN_40h_11_1219991_ENSG00000177595	A2	TN_40h	11	1219991	ENSG00000177595	1	0.0448389	0.0553024	0.417483					2.98079e-08	0.859739	FALSE
A2_TN_5d_11_1219991_ENSG00000177595	A2	TN_5d	11	1219991	ENSG00000177595	2	0.0625502	0.0513585	0.223257					0.00594619	0.711675	FALSE
A2_TCM_0h_11_1219991_ENSG00000177595	A2	TCM_0h	11	1219991	ENSG00000177595	3	-0.0165376	0.0374454	0.658746	-0.0107832	-0.0122409	0.0413957	0.567049	0.0156519	0.943011	FALSE
A2_TCM_16h_11_1219991_ENSG00000177595	A2	TCM_16h	11	1219991	ENSG00000177595	2	0.0796915	0.0759258	0.293904					0.00227224	0.778751	FALSE
A2_TCM_40h_11_1219991_ENSG00000177595	A2	TCM_40h	11	1219991	ENSG00000177595	1	0.0229627	0.0283212	0.417483					2.61261e-09	0.859739	FALSE
A2_TCM_5d_11_1219991_ENSG00000177595	A2	TCM_5d	11	1219991	ENSG00000177595	1	-0.343401	0.349969	0.326479					0.0119414	0.802995	FALSE
A2_TEM_0h_11_1219991_ENSG00000177595	A2	TEM_0h	11	1219991	ENSG00000177595	1	-0.0243684	0.0374072	0.514765					4.26902e-05	0.901656	FALSE
A2_TEM_16h_11_1219991_ENSG00000177595	A2	TEM_16h	11	1219991	ENSG00000177595	2	0.0777733	0.0474987	0.101551					0.00176868	0.509313	FALSE
A2_TEM_40h_11_1219991_ENSG00000177595	A2	TEM_40h	11	1219991	ENSG00000177595	1	0.0445481	0.0549437	0.417483					1.80931e-06	0.859739	FALSE
A2_TEM_5d_11_1219991_ENSG00000177595	A2	TEM_5d	11	1219991	ENSG00000177595	2	0.0719261	0.035296	0.0415705					0.000296961	0.315071	FALSE
A2_TEMRA_0h_11_1219991_ENSG00000177595	A2	TEMRA_0h	11	1219991	ENSG00000177595	2	0.0602507	0.0753645	0.424026					0.0753965	0.863305	FALSE
A2_TEMRA_16h_11_1219991_ENSG00000177595	A2	TEMRA_16h	11	1219991	ENSG00000177595	2	-0.0508001	0.113356	0.654046					0.0548235	0.941689	FALSE
A2_TEMRA_40h_11_1219991_ENSG00000177595	A2	TEMRA_40h	11	1219991	ENSG00000177595	2	0.0192365	0.0541634	0.722471					0.00861544	0.956059	FALSE
A2_TEMRA_5d_11_1219991_ENSG00000177595	A2	TEMRA_5d	11	1219991	ENSG00000177595	2	0.0498117	0.0319781	0.119309					0.0100723	0.55148	FALSE
A2_nTreg_0h_11_1219991_ENSG00000177595	A2	nTreg_0h	11	1219991	ENSG00000177595	3	0.0267257	0.0333699	0.423194	0.0203151	-0.00915974	-0.133542	0.448012	0.000203314	0.862984	FALSE
A2_nTreg_16h_11_1219991_ENSG00000177595	A2	nTreg_16h	11	1219991	ENSG00000177595	2	-0.0364005	0.0284756	0.201142					0.000282702	0.687209	FALSE
A2_nTreg_40h_11_1219991_ENSG00000177595	A2	nTreg_40h	11	1219991	ENSG00000177595	2	-0.0164855	0.0562638	0.769519					8.17378e-05	0.968885	FALSE
A2_CD4_Memory_uns_0h_11_1219991_ENSG00000177600	A2	CD4_Memory_uns_0h	11	1219991	ENSG00000177600	2	-0.0507353	0.111251	0.648358					2.76887e-05	0.940845	FALSE
A2_CD4_Memory_stim_16h_11_1219991_ENSG00000177600	A2	CD4_Memory_stim_16h	11	1219991	ENSG00000177600	2	-0.152568	0.178719	0.393286					0.000276603	0.847237	FALSE
A2_CD4_Memory_stim_40h_11_1219991_ENSG00000177600	A2	CD4_Memory_stim_40h	11	1219991	ENSG00000177600	2	-0.0455937	0.0977524	0.640915					0.0048062	0.93859	FALSE
A2_CD4_Memory_stim_5d_11_1219991_ENSG00000177600	A2	CD4_Memory_stim_5d	11	1219991	ENSG00000177600	2	-0.15406	0.272673	0.572074					0.0134088	0.919397	FALSE
A2_CD4_Naive_uns_0h_11_1219991_ENSG00000177600	A2	CD4_Naive_uns_0h	11	1219991	ENSG00000177600	2	-0.0586257	0.119583	0.623957					2.80607e-08	0.933846	FALSE
A2_CD4_Naive_stim_16h_11_1219991_ENSG00000177600	A2	CD4_Naive_stim_16h	11	1219991	ENSG00000177600	2	-0.111825	0.162415	0.491129					4.58152e-06	0.894143	FALSE
A2_CD4_Naive_stim_40h_11_1219991_ENSG00000177600	A2	CD4_Naive_stim_40h	11	1219991	ENSG00000177600	2	-0.138577	0.089083	0.119805					0.00631573	0.551881	FALSE
A2_CD4_Naive_stim_5d_11_1219991_ENSG00000177600	A2	CD4_Naive_stim_5d	11	1219991	ENSG00000177600	2	-0.171409	0.208986	0.412105					0.000293948	0.857923	FALSE
A2_TN_0h_11_1219991_ENSG00000177600	A2	TN_0h	11	1219991	ENSG00000177600	2	-0.0586689	0.110741	0.596261					4.22241e-08	0.923913	FALSE
A2_TN_16h_11_1219991_ENSG00000177600	A2	TN_16h	11	1219991	ENSG00000177600	3	-0.0588336	0.0707536	0.405675	-0.068063	-0.0693009	-0.241883	0.49259	0.00207465	0.854881	FALSE
A2_TN_40h_11_1219991_ENSG00000177600	A2	TN_40h	11	1219991	ENSG00000177600	3	-0.0542756	0.065498	0.407296	-0.0495298	-0.0279369	0.0155853	0.627128	0.000835967	0.855527	FALSE
A2_TN_5d_11_1219991_ENSG00000177600	A2	TN_5d	11	1219991	ENSG00000177600	2	-0.0633144	0.141246	0.653968					0.000133566	0.941689	FALSE
A2_TCM_0h_11_1219991_ENSG00000177600	A2	TCM_0h	11	1219991	ENSG00000177600	2	-0.0791902	0.06762	0.241556					0.000113462	0.73196	FALSE
A2_TCM_16h_11_1219991_ENSG00000177600	A2	TCM_16h	11	1219991	ENSG00000177600	2	-0.179438	0.145032	0.216001					0.021555	0.703042	FALSE
A2_TCM_40h_11_1219991_ENSG00000177600	A2	TCM_40h	11	1219991	ENSG00000177600	3	0.111847	0.105939	0.291077	0.104051	0.107346	0.0934877	0.934974	0.0344784	0.775872	FALSE
A2_TCM_5d_11_1219991_ENSG00000177600	A2	TCM_5d	11	1219991	ENSG00000177600	2	-0.0739107	0.138633	0.593937					0.00518448	0.923212	FALSE
A2_TEM_0h_11_1219991_ENSG00000177600	A2	TEM_0h	11	1219991	ENSG00000177600	2	-0.0608714	0.0917188	0.506898					0.00667508	0.898517	FALSE
A2_TEM_16h_11_1219991_ENSG00000177600	A2	TEM_16h	11	1219991	ENSG00000177600	3	-0.0011116	0.0481142	0.981568	0.0109623	0.0123554	0.0542798	0.383238	0.000490584	0.998273	FALSE
A2_TEM_40h_11_1219991_ENSG00000177600	A2	TEM_40h	11	1219991	ENSG00000177600	3	-0.0298542	0.103796	0.773635	0.0157398	0.0216999	0.124729	0.396165	0.0297579	0.969804	FALSE
A2_TEM_5d_11_1219991_ENSG00000177600	A2	TEM_5d	11	1219991	ENSG00000177600	2	-0.056104	0.111839	0.615914					7.63671e-06	0.93225	FALSE
A2_TEMRA_0h_11_1219991_ENSG00000177600	A2	TEMRA_0h	11	1219991	ENSG00000177600	2	0.0495223	0.0562108	0.378313					0.00691565	0.839856	FALSE
A2_TEMRA_16h_11_1219991_ENSG00000177600	A2	TEMRA_16h	11	1219991	ENSG00000177600	2	0.0562144	0.035026	0.108509					0.000203783	0.526194	FALSE
A2_TEMRA_40h_11_1219991_ENSG00000177600	A2	TEMRA_40h	11	1219991	ENSG00000177600	3	0.017346	0.062236	0.780464	0.0220547	0.0208897	0.0515688	0.768232	0.0101266	0.970629	FALSE
A2_TEMRA_5d_11_1219991_ENSG00000177600	A2	TEMRA_5d	11	1219991	ENSG00000177600	2	-0.0587559	0.114317	0.607272					0.00835152	0.928673	FALSE
A2_nTreg_0h_11_1219991_ENSG00000177600	A2	nTreg_0h	11	1219991	ENSG00000177600	3	-0.0222708	0.044613	0.617639	-0.0368054	-0.0578802	-0.225173	0.443321	0.00452511	0.932877	FALSE
A2_nTreg_16h_11_1219991_ENSG00000177600	A2	nTreg_16h	11	1219991	ENSG00000177600	2	0.0655339	0.11344	0.56347					0.0168159	0.91745	FALSE
A2_nTreg_40h_11_1219991_ENSG00000177600	A2	nTreg_40h	11	1219991	ENSG00000177600	3	-0.0831279	0.0435873	0.0565	-0.0669867	-0.0670588	0.0573347	0.470803	0.00527505	0.372824	FALSE
A2_CD4_Memory_uns_0h_11_1219991_ENSG00000177666	A2	CD4_Memory_uns_0h	11	1219991	ENSG00000177666	3	0.0179202	0.0574778	0.755211	0.0382844	0.0404245	0.0689165	0.718624	0.00119293	0.964074	FALSE
A2_CD4_Memory_stim_16h_11_1219991_ENSG00000177666	A2	CD4_Memory_stim_16h	11	1219991	ENSG00000177666	3	0.061619	0.0376997	0.10216	0.0524347	0.049193	-0.0187406	0.530048	7.78994e-08	0.510888	FALSE
A2_CD4_Memory_stim_40h_11_1219991_ENSG00000177666	A2	CD4_Memory_stim_40h	11	1219991	ENSG00000177666	3	0.0898932	0.10817	0.405953	0.144972	0.148302	0.422427	0.536549	2.3647e-05	0.854951	FALSE
A2_CD4_Memory_stim_5d_11_1219991_ENSG00000177666	A2	CD4_Memory_stim_5d	11	1219991	ENSG00000177666	2	0.0432849	0.142826	0.761844					0.000162476	0.965938	FALSE
A2_CD4_Naive_uns_0h_11_1219991_ENSG00000177666	A2	CD4_Naive_uns_0h	11	1219991	ENSG00000177666	3	0.0480005	0.0623598	0.441458	0.0886879	0.0976352	0.305599	0.724806	0.00149021	0.871894	FALSE
A2_CD4_Naive_stim_16h_11_1219991_ENSG00000177666	A2	CD4_Naive_stim_16h	11	1219991	ENSG00000177666	3	-0.0116289	0.0691612	0.866472	0.0106462	0.0113658	0.151561	0.460218	0.00288894	0.987742	FALSE
A2_CD4_Naive_stim_40h_11_1219991_ENSG00000177666	A2	CD4_Naive_stim_40h	11	1219991	ENSG00000177666	2	0.0645291	0.0397535	0.10454					4.12114e-06	0.517426	FALSE
A2_CD4_Naive_stim_5d_11_1219991_ENSG00000177666	A2	CD4_Naive_stim_5d	11	1219991	ENSG00000177666	3	0.021456	0.0613923	0.726721	0.0182814	0.0155825	0.0155863	0.966145	2.99901e-05	0.956743	FALSE
A2_TN_0h_11_1219991_ENSG00000177666	A2	TN_0h	11	1219991	ENSG00000177666	3	0.0163286	0.0652473	0.802389	0.0430341	0.0512523	0.228185	0.391335	0.00540709	0.975276	FALSE
A2_TN_16h_11_1219991_ENSG00000177666	A2	TN_16h	11	1219991	ENSG00000177666	3	0.109342	0.0482875	0.0235496	0.104567	0.10284	0.0288674	0.580607	0.00228745	0.230177	FALSE
A2_TN_40h_11_1219991_ENSG00000177666	A2	TN_40h	11	1219991	ENSG00000177666	2	0.0532361	0.0325476	0.101915					1.55261e-07	0.510094	FALSE
A2_TN_5d_11_1219991_ENSG00000177666	A2	TN_5d	11	1219991	ENSG00000177666	3	0.0456896	0.0489584	0.3507	0.0497295	0.0462735	0.136128	0.516873	4.86758e-05	0.82301	FALSE
A2_TCM_0h_11_1219991_ENSG00000177666	A2	TCM_0h	11	1219991	ENSG00000177666	4	-0.0110803	0.039277	0.777862	-0.00269655	-0.00496837	0.0278804	0.612425	8.39511e-05	0.970382	FALSE
A2_TCM_16h_11_1219991_ENSG00000177666	A2	TCM_16h	11	1219991	ENSG00000177666	2	0.107412	0.089857	0.231945					0.000357843	0.721885	FALSE
A2_TCM_40h_11_1219991_ENSG00000177666	A2	TCM_40h	11	1219991	ENSG00000177666	3	0.0931557	0.0638688	0.14469	0.0939963	0.0965079	0.143749	0.623883	0.000413838	0.603427	FALSE
A2_TCM_5d_11_1219991_ENSG00000177666	A2	TCM_5d	11	1219991	ENSG00000177666	3	-0.0234281	0.0487536	0.630842	-0.00699942	-0.00131972	0.246023	0.332744	0.00101356	0.93544	FALSE
A2_TEM_0h_11_1219991_ENSG00000177666	A2	TEM_0h	11	1219991	ENSG00000177666	3	-0.0336016	0.0703063	0.632699	0.00637237	0.0540593	0.12093	0.35627	0.0116967	0.936637	FALSE
A2_TEM_16h_11_1219991_ENSG00000177666	A2	TEM_16h	11	1219991	ENSG00000177666	3	0.00184534	0.0635341	0.976829	-0.0152546	-0.0179013	-0.148619	0.350923	0.00154517	0.998273	FALSE
A2_TEM_40h_11_1219991_ENSG00000177666	A2	TEM_40h	11	1219991	ENSG00000177666	1	-0.135906	0.138506	0.326479					0.000289813	0.802995	FALSE
A2_TEM_5d_11_1219991_ENSG00000177666	A2	TEM_5d	11	1219991	ENSG00000177666	3	0.0814418	0.0542781	0.133497	0.0701841	0.0835642	0.278625	0.453996	3.99645e-05	0.581457	FALSE
A2_TEMRA_0h_11_1219991_ENSG00000177666	A2	TEMRA_0h	11	1219991	ENSG00000177666	2	-0.100405	0.0530588	0.0584467					0.0321795	0.380804	FALSE
A2_TEMRA_16h_11_1219991_ENSG00000177666	A2	TEMRA_16h	11	1219991	ENSG00000177666	2	-0.00962093	0.0315692	0.760552					0.00233257	0.965567	FALSE
A2_TEMRA_40h_11_1219991_ENSG00000177666	A2	TEMRA_40h	11	1219991	ENSG00000177666	3	-0.0540538	0.0428057	0.206671	-0.0461716	-0.0451852	0.0116008	0.480005	0.0166707	0.690783	FALSE
A2_TEMRA_5d_11_1219991_ENSG00000177666	A2	TEMRA_5d	11	1219991	ENSG00000177666	3	-0.013991	0.0356498	0.69472	-0.0106254	-0.00998721	0.0975486	0.748506	0.00147801	0.948223	FALSE
A2_nTreg_0h_11_1219991_ENSG00000177666	A2	nTreg_0h	11	1219991	ENSG00000177666	3	-0.0490096	0.113863	0.666887	-0.0429458	-0.036143	-0.259658	0.464469	0.00877741	0.945656	FALSE
A2_nTreg_16h_11_1219991_ENSG00000177666	A2	nTreg_16h	11	1219991	ENSG00000177666	3	0.0413463	0.0402076	0.3038	0.030457	0.0261928	-0.0966083	0.412232	0.0012456	0.78734	FALSE
A2_nTreg_40h_11_1219991_ENSG00000177666	A2	nTreg_40h	11	1219991	ENSG00000177666	3	0.0743489	0.0342221	0.0298148	0.0652617	0.0506326	-0.0021499	0.513174	0.000230036	0.26461	FALSE
A2_CD4_Memory_stim_5d_11_1219991_ENSG00000177685	A2	CD4_Memory_stim_5d	11	1219991	ENSG00000177685	2	0.0298721	0.0750943	0.690782					0.0012286	0.948099	FALSE
A2_CD4_Naive_stim_5d_11_1219991_ENSG00000177685	A2	CD4_Naive_stim_5d	11	1219991	ENSG00000177685	2	0.00400225	0.0534573	0.94032					0.00216106	0.993812	FALSE
A2_TN_5d_11_1219991_ENSG00000177685	A2	TN_5d	11	1219991	ENSG00000177685	4	0.0297422	0.0389488	0.445092	0.024861	0.0230292	0.0388766	0.848767	0.000870149	0.873797	FALSE
A2_TCM_5d_11_1219991_ENSG00000177685	A2	TCM_5d	11	1219991	ENSG00000177685	3	0.0573676	0.0513645	0.264049	0.0544738	0.0696251	0.106645	0.725612	0.0249012	0.75468	FALSE
A2_TEM_5d_11_1219991_ENSG00000177685	A2	TEM_5d	11	1219991	ENSG00000177685	3	0.0392497	0.0330762	0.235368	0.0319102	0.0329027	0.0222651	0.935683	0.00179889	0.724994	FALSE
A2_TEMRA_5d_11_1219991_ENSG00000177685	A2	TEMRA_5d	11	1219991	ENSG00000177685	2	-0.00701173	0.0228785	0.759242					0.000432979	0.964834	FALSE
A2_CD4_Memory_uns_0h_11_1219991_ENSG00000177697	A2	CD4_Memory_uns_0h	11	1219991	ENSG00000177697	4	0.0166375	0.0278392	0.550088	0.012697	0.0283414	0.0291271	0.797233	9.83113e-09	0.914738	FALSE
A2_CD4_Memory_stim_16h_11_1219991_ENSG00000177697	A2	CD4_Memory_stim_16h	11	1219991	ENSG00000177697	4	0.0139282	0.0283284	0.622954	0.0176391	0.0229411	0.0374871	0.445352	1.17845e-15	0.933846	FALSE
A2_CD4_Memory_stim_40h_11_1219991_ENSG00000177697	A2	CD4_Memory_stim_40h	11	1219991	ENSG00000177697	2	0.0150735	0.0393737	0.701844					4.66465e-21	0.949488	FALSE
A2_CD4_Memory_stim_5d_11_1219991_ENSG00000177697	A2	CD4_Memory_stim_5d	11	1219991	ENSG00000177697	3	0.0375018	0.0514864	0.466379	0.0406607	0.0505461	0.12296	0.57715	3.36753e-07	0.884156	FALSE
A2_CD4_Naive_uns_0h_11_1219991_ENSG00000177697	A2	CD4_Naive_uns_0h	11	1219991	ENSG00000177697	3	0.0138748	0.0252436	0.582571	0.0131314	0.0302959	0.112568	0.526891	1.32305e-08	0.920362	FALSE
A2_CD4_Naive_stim_16h_11_1219991_ENSG00000177697	A2	CD4_Naive_stim_16h	11	1219991	ENSG00000177697	4	0.0102145	0.0219011	0.640936	0.0199616	0.0212188	0.0193544	0.761002	5.96543e-21	0.93859	FALSE
A2_CD4_Naive_stim_40h_11_1219991_ENSG00000177697	A2	CD4_Naive_stim_40h	11	1219991	ENSG00000177697	2	0.00928308	0.0219402	0.672216					1.04775e-23	0.94619	FALSE
A2_CD4_Naive_stim_5d_11_1219991_ENSG00000177697	A2	CD4_Naive_stim_5d	11	1219991	ENSG00000177697	4	0.0160975	0.0221175	0.466724	0.0201194	0.0222521	0.020116	0.883228	4.76977e-19	0.884317	FALSE
A2_TN_0h_11_1219991_ENSG00000177697	A2	TN_0h	11	1219991	ENSG00000177697	3	0.0147048	0.0242586	0.544402	0.0147784	0.0284199	0.0790398	0.555556	3.23943e-10	0.912748	FALSE
A2_TN_16h_11_1219991_ENSG00000177697	A2	TN_16h	11	1219991	ENSG00000177697	4	0.00855684	0.0183609	0.641189	0.0183349	0.0201936	0.013992	0.801729	1.67696e-28	0.93859	FALSE
A2_TN_40h_11_1219991_ENSG00000177697	A2	TN_40h	11	1219991	ENSG00000177697	2	0.00882297	0.0210392	0.674954					8.26941e-27	0.946826	FALSE
A2_TN_5d_11_1219991_ENSG00000177697	A2	TN_5d	11	1219991	ENSG00000177697	3	0.0209615	0.0305211	0.492217	0.0216769	0.0344325	0.066701	0.61065	5.41117e-09	0.894279	FALSE
A2_TCM_0h_11_1219991_ENSG00000177697	A2	TCM_0h	11	1219991	ENSG00000177697	4	-0.0470959	0.0303021	0.120134	-0.0507517	-0.0489611	-0.0605256	0.830592	5.0368e-06	0.552215	FALSE
A2_TCM_16h_11_1219991_ENSG00000177697	A2	TCM_16h	11	1219991	ENSG00000177697	2	0.0102215	0.0307835	0.739855					2.02561e-18	0.95981	FALSE
A2_TCM_40h_11_1219991_ENSG00000177697	A2	TCM_40h	11	1219991	ENSG00000177697	2	0.0090099	0.025138	0.720031					2.21379e-24	0.955219	FALSE
A2_TCM_5d_11_1219991_ENSG00000177697	A2	TCM_5d	11	1219991	ENSG00000177697	4	0.0315003	0.0460778	0.494208	0.0479682	0.0499843	0.0680589	0.572241	9.84728e-10	0.894279	FALSE
A2_TEM_0h_11_1219991_ENSG00000177697	A2	TEM_0h	11	1219991	ENSG00000177697	4	0.013773	0.020611	0.503983	0.0120411	0.0205514	0.0108283	0.950332	2.8744e-13	0.897309	FALSE
A2_TEM_16h_11_1219991_ENSG00000177697	A2	TEM_16h	11	1219991	ENSG00000177697	4	0.0122668	0.0243791	0.614845	0.0194506	0.0214927	0.0429161	0.347157	1.6545e-17	0.932088	FALSE
A2_TEM_40h_11_1219991_ENSG00000177697	A2	TEM_40h	11	1219991	ENSG00000177697	2	0.0111312	0.0383513	0.77163					1.31464e-13	0.969454	FALSE
A2_TEM_5d_11_1219991_ENSG00000177697	A2	TEM_5d	11	1219991	ENSG00000177697	3	-0.0059403	0.0271213	0.826629	0.000952791	0.0101629	0.0612723	0.333133	5.69532e-09	0.979455	FALSE
A2_TEMRA_0h_11_1219991_ENSG00000177697	A2	TEMRA_0h	11	1219991	ENSG00000177697	3	0.0672372	0.0331313	0.042416	0.0689742	0.0693494	0.103446	0.603654	0.000178154	0.319096	FALSE
A2_TEMRA_16h_11_1219991_ENSG00000177697	A2	TEMRA_16h	11	1219991	ENSG00000177697	3	0.0233136	0.0407204	0.566964	0.0181175	0.0180991	-0.0476793	0.74769	0.00038929	0.918593	FALSE
A2_TEMRA_40h_11_1219991_ENSG00000177697	A2	TEMRA_40h	11	1219991	ENSG00000177697	4	-0.0446512	0.0404571	0.269736	-0.0360477	-0.0445827	-0.0202283	0.71119	0.000624856	0.760232	FALSE
A2_TEMRA_5d_11_1219991_ENSG00000177697	A2	TEMRA_5d	11	1219991	ENSG00000177697	3	0.0744099	0.0587469	0.205291	0.0791911	0.0838299	0.12923	0.673038	0.00736363	0.689105	FALSE
A2_nTreg_0h_11_1219991_ENSG00000177697	A2	nTreg_0h	11	1219991	ENSG00000177697	3	0.0429861	0.0449548	0.338967	0.0535508	0.0560501	0.115511	0.586686	0.00959705	0.813268	FALSE
A2_nTreg_16h_11_1219991_ENSG00000177697	A2	nTreg_16h	11	1219991	ENSG00000177697	3	0.0151674	0.0372801	0.684119	0.0264208	0.0393401	0.0550767	0.572287	0.000112499	0.94762	FALSE
A2_nTreg_40h_11_1219991_ENSG00000177697	A2	nTreg_40h	11	1219991	ENSG00000177697	2	0.000766003	0.0504144	0.987877					0.00428511	0.998553	FALSE
A2_CD4_Memory_uns_0h_11_1219991_ENSG00000177700	A2	CD4_Memory_uns_0h	11	1219991	ENSG00000177700	4	-0.0178529	0.0317258	0.573622	-0.00837628	-0.00759705	0.0138046	0.54749	6.87345e-05	0.919745	FALSE
A2_CD4_Memory_stim_16h_11_1219991_ENSG00000177700	A2	CD4_Memory_stim_16h	11	1219991	ENSG00000177700	4	-0.0187291	0.0515546	0.716391	-0.00450768	-0.00537958	0.0183358	0.598357	4.80986e-05	0.954285	FALSE
A2_CD4_Memory_stim_40h_11_1219991_ENSG00000177700	A2	CD4_Memory_stim_40h	11	1219991	ENSG00000177700	3	0.0453965	0.231799	0.844732	-0.0936977	-0.110945	-0.686576	0.304532	1.79261e-05	0.983638	FALSE
A2_CD4_Memory_stim_5d_11_1219991_ENSG00000177700	A2	CD4_Memory_stim_5d	11	1219991	ENSG00000177700	2	0.0889284	0.130101	0.494269					4.4455e-06	0.894279	FALSE
A2_CD4_Naive_uns_0h_11_1219991_ENSG00000177700	A2	CD4_Naive_uns_0h	11	1219991	ENSG00000177700	3	0.00714897	0.0405242	0.85997	0.0112519	0.0129144	0.0182631	0.90473	3.49624e-06	0.98617	FALSE
A2_CD4_Naive_stim_16h_11_1219991_ENSG00000177700	A2	CD4_Naive_stim_16h	11	1219991	ENSG00000177700	4	-0.0155895	0.0835178	0.851926	0.0469588	0.0628934	0.141619	0.503794	8.66987e-05	0.985125	FALSE
A2_CD4_Naive_stim_40h_11_1219991_ENSG00000177700	A2	CD4_Naive_stim_40h	11	1219991	ENSG00000177700	4	-0.0338075	0.0533549	0.52632	0.000832789	0.0045374	0.0716352	0.52451	6.04478e-05	0.905935	FALSE
A2_CD4_Naive_stim_5d_11_1219991_ENSG00000177700	A2	CD4_Naive_stim_5d	11	1219991	ENSG00000177700	3	-0.0261403	0.0407518	0.521229	-0.0168482	-0.0187576	0.0621353	0.481349	1.19979e-07	0.904054	FALSE
A2_TN_0h_11_1219991_ENSG00000177700	A2	TN_0h	11	1219991	ENSG00000177700	2	0.018064	0.0503371	0.719699					3.60412e-05	0.955164	FALSE
A2_TN_16h_11_1219991_ENSG00000177700	A2	TN_16h	11	1219991	ENSG00000177700	4	-0.0145319	0.0289524	0.615721	-0.00504634	-0.00397925	0.010694	0.592323	7.13173e-08	0.93225	FALSE
A2_TN_40h_11_1219991_ENSG00000177700	A2	TN_40h	11	1219991	ENSG00000177700	3	-0.0142804	0.0967115	0.882611	-0.0423897	-0.0430281	-0.200037	0.381644	0.0112265	0.989363	FALSE
A2_TN_5d_11_1219991_ENSG00000177700	A2	TN_5d	11	1219991	ENSG00000177700	2	-0.11513	0.087383	0.18766					0.000508048	0.669472	FALSE
A2_TCM_0h_11_1219991_ENSG00000177700	A2	TCM_0h	11	1219991	ENSG00000177700	4	-0.0194549	0.0285885	0.496178	-0.0132465	-0.0112256	-0.0016267	0.636022	0.000173518	0.894279	FALSE
A2_TCM_16h_11_1219991_ENSG00000177700	A2	TCM_16h	11	1219991	ENSG00000177700	2	-0.03725	0.0591992	0.529197					0.00197041	0.907008	FALSE
A2_TCM_40h_11_1219991_ENSG00000177700	A2	TCM_40h	11	1219991	ENSG00000177700	4	-0.00116982	0.0541479	0.982764	0.0218733	0.032144	0.0903357	0.451664	9.10422e-05	0.998273	FALSE
A2_TCM_5d_11_1219991_ENSG00000177700	A2	TCM_5d	11	1219991	ENSG00000177700	3	-0.0290066	0.0513549	0.572191	-0.0203606	-0.0202618	0.076238	0.425425	0.000184163	0.919492	FALSE
A2_TEM_0h_11_1219991_ENSG00000177700	A2	TEM_0h	11	1219991	ENSG00000177700	4	-0.0293241	0.0327949	0.371233	-0.0236735	-0.0162092	0.0105032	0.537254	0.000628412	0.836931	FALSE
A2_TEM_16h_11_1219991_ENSG00000177700	A2	TEM_16h	11	1219991	ENSG00000177700	3	0.0324141	0.0538249	0.547032	0.0407028	0.0500445	0.132951	0.342082	0.00149417	0.913512	FALSE
A2_TEM_40h_11_1219991_ENSG00000177700	A2	TEM_40h	11	1219991	ENSG00000177700	4	-0.0111691	0.0467458	0.811157	0.00475575	0.00802357	0.0544328	0.478919	3.64717e-05	0.977728	FALSE
A2_TEM_5d_11_1219991_ENSG00000177700	A2	TEM_5d	11	1219991	ENSG00000177700	3	-0.03406	0.0421654	0.419222	-0.0210201	-0.0218096	0.0751901	0.490483	3.00144e-05	0.860523	FALSE
A2_TEMRA_0h_11_1219991_ENSG00000177700	A2	TEMRA_0h	11	1219991	ENSG00000177700	3	0.00949903	0.0214024	0.657165	0.0102269	0.00993364	0.0195924	0.779391	0.000136321	0.942536	FALSE
A2_TEMRA_16h_11_1219991_ENSG00000177700	A2	TEMRA_16h	11	1219991	ENSG00000177700	3	-0.0323338	0.0366009	0.377012	-0.0309523	-0.0324881	-0.151218	0.533479	0.0027909	0.839427	FALSE
A2_TEMRA_40h_11_1219991_ENSG00000177700	A2	TEMRA_40h	11	1219991	ENSG00000177700	3	0.025189	0.100335	0.801777	0.0741113	0.111417	0.245626	0.4603	0.00185861	0.975214	FALSE
A2_TEMRA_5d_11_1219991_ENSG00000177700	A2	TEMRA_5d	11	1219991	ENSG00000177700	3	0.0739718	0.0524628	0.158544	0.0631136	0.062266	0.0379543	0.759782	7.67278e-05	0.628224	FALSE
A2_nTreg_0h_11_1219991_ENSG00000177700	A2	nTreg_0h	11	1219991	ENSG00000177700	3	-0.025358	0.0420949	0.546908	0.00254924	0.00513358	0.0861797	0.660265	0.00844275	0.913512	FALSE
A2_nTreg_16h_11_1219991_ENSG00000177700	A2	nTreg_16h	11	1219991	ENSG00000177700	4	-0.0288942	0.0301028	0.337131	-0.0287268	-0.0311615	-0.0595073	0.684165	3.16548e-05	0.811742	FALSE
A2_nTreg_40h_11_1219991_ENSG00000177700	A2	nTreg_40h	11	1219991	ENSG00000177700	3	0.0978839	0.0727762	0.178625	0.0697044	0.0688061	-0.185469	0.427682	0.0169295	0.66086	FALSE
A2_CD4_Memory_uns_0h_11_1219991_ENSG00000177830	A2	CD4_Memory_uns_0h	11	1219991	ENSG00000177830	3	0.0129129	0.0348661	0.711117	0.0249078	0.0262014	0.131555	0.377334	2.25025e-05	0.952385	FALSE
A2_CD4_Memory_stim_16h_11_1219991_ENSG00000177830	A2	CD4_Memory_stim_16h	11	1219991	ENSG00000177830	3	0.017953	0.0290247	0.536217	0.0146241	0.013774	-0.0200956	0.431468	1.68168e-10	0.910061	FALSE
A2_CD4_Memory_stim_40h_11_1219991_ENSG00000177830	A2	CD4_Memory_stim_40h	11	1219991	ENSG00000177830	3	-0.0245782	0.117447	0.834236	0.00385725	0.0050428	0.19944	0.42098	5.16454e-09	0.981209	FALSE
A2_CD4_Memory_stim_5d_11_1219991_ENSG00000177830	A2	CD4_Memory_stim_5d	11	1219991	ENSG00000177830	3	-0.0343993	0.0864226	0.690603	-0.0509972	-0.082089	-0.185769	0.552908	6.00755e-07	0.948099	FALSE
A2_CD4_Naive_uns_0h_11_1219991_ENSG00000177830	A2	CD4_Naive_uns_0h	11	1219991	ENSG00000177830	3	-0.00760562	0.0453351	0.866769	0.0146093	0.0154778	0.0197975	0.935223	0.00555222	0.987758	FALSE
A2_CD4_Naive_stim_16h_11_1219991_ENSG00000177830	A2	CD4_Naive_stim_16h	11	1219991	ENSG00000177830	3	-0.0381013	0.0464578	0.412144	-0.0445691	-0.0463835	-0.137176	0.417608	5.89089e-07	0.857923	FALSE
A2_CD4_Naive_stim_40h_11_1219991_ENSG00000177830	A2	CD4_Naive_stim_40h	11	1219991	ENSG00000177830	2	-0.0155528	0.0404055	0.700299					5.95841e-09	0.94948	FALSE
A2_CD4_Naive_stim_5d_11_1219991_ENSG00000177830	A2	CD4_Naive_stim_5d	11	1219991	ENSG00000177830	4	-0.0534716	0.0636563	0.400906	-0.053842	-0.053928	-0.136741	0.55042	0.0125043	0.852175	FALSE
A2_TN_0h_11_1219991_ENSG00000177830	A2	TN_0h	11	1219991	ENSG00000177830	3	-0.0735026	0.0485658	0.130162	-0.0573232	-0.101846	-0.227607	0.613715	0.006727	0.575582	FALSE
A2_TN_16h_11_1219991_ENSG00000177830	A2	TN_16h	11	1219991	ENSG00000177830	3	-0.0401639	0.0266871	0.132327	-0.0444767	-0.0445963	-0.095982	0.418662	1.14826e-05	0.578769	FALSE
A2_TN_40h_11_1219991_ENSG00000177830	A2	TN_40h	11	1219991	ENSG00000177830	2	-0.0134708	0.0316714	0.670596					2.3029e-09	0.945656	FALSE
A2_TN_5d_11_1219991_ENSG00000177830	A2	TN_5d	11	1219991	ENSG00000177830	4	0.0289992	0.0411074	0.48053	0.0205253	0.0049803	-0.00183756	0.752266	0.000243719	0.890847	FALSE
A2_TCM_0h_11_1219991_ENSG00000177830	A2	TCM_0h	11	1219991	ENSG00000177830	3	-0.0465941	0.0339946	0.17049	-0.040439	-0.0704554	-0.239305	0.474381	0.00141744	0.647674	FALSE
A2_TCM_16h_11_1219991_ENSG00000177830	A2	TCM_16h	11	1219991	ENSG00000177830	3	-0.0115428	0.0267935	0.66661	-0.0162751	-0.0179186	-0.0763153	0.447755	1.55962e-07	0.945656	FALSE
A2_TCM_40h_11_1219991_ENSG00000177830	A2	TCM_40h	11	1219991	ENSG00000177830	4	0.0149318	0.0383374	0.696919	0.0152164	0.0139569	0.0267563	0.744145	2.64535e-05	0.948721	FALSE
A2_TCM_5d_11_1219991_ENSG00000177830	A2	TCM_5d	11	1219991	ENSG00000177830	4	-0.0151559	0.042623	0.722155	-0.0244648	-0.0623289	-0.423944	0.18549	7.31056e-08	0.956003	FALSE
A2_TEM_0h_11_1219991_ENSG00000177830	A2	TEM_0h	11	1219991	ENSG00000177830	4	0.0398533	0.0516444	0.4403	0.0283231	0.0064032	-0.0583634	0.475659	0.0038477	0.87148	FALSE
A2_TEM_16h_11_1219991_ENSG00000177830	A2	TEM_16h	11	1219991	ENSG00000177830	4	-0.0276325	0.0719943	0.701115	-0.00250551	0.0224743	0.207995	0.584116	7.02131e-05	0.94948	FALSE
A2_TEM_40h_11_1219991_ENSG00000177830	A2	TEM_40h	11	1219991	ENSG00000177830	3	-0.0511983	0.043818	0.242632	-0.0422922	-0.0430852	0.0249605	0.514458	2.40259e-07	0.733129	FALSE
A2_TEM_5d_11_1219991_ENSG00000177830	A2	TEM_5d	11	1219991	ENSG00000177830	1	-0.00640824	0.0624993	0.918334					0.00110922	0.992432	FALSE
A2_TEMRA_0h_11_1219991_ENSG00000177830	A2	TEMRA_0h	11	1219991	ENSG00000177830	4	0.0525122	0.0421522	0.212846	0.0443291	0.0448822	-0.00450346	0.541662	0.00215267	0.69888	FALSE
A2_TEMRA_16h_11_1219991_ENSG00000177830	A2	TEMRA_16h	11	1219991	ENSG00000177830	3	-0.126624	0.0522294	0.0153347	-0.125644	-0.122916	-0.172789	0.793319	0.00648874	0.17533	FALSE
A2_TEMRA_40h_11_1219991_ENSG00000177830	A2	TEMRA_40h	11	1219991	ENSG00000177830	4	0.0269973	0.0280592	0.335973	0.0290189	0.0380262	0.080237	0.577036	4.99351e-07	0.810599	FALSE
A2_TEMRA_5d_11_1219991_ENSG00000177830	A2	TEMRA_5d	11	1219991	ENSG00000177830	3	-0.0086113	0.0433115	0.842402	-0.00730361	9.11366e-05	0.00648099	0.878719	0.00130788	0.982667	FALSE
A2_nTreg_0h_11_1219991_ENSG00000177830	A2	nTreg_0h	11	1219991	ENSG00000177830	4	-0.0247436	0.0330004	0.453377	-0.0115438	-0.0123277	0.00548003	0.658635	0.000393094	0.878222	FALSE
A2_nTreg_16h_11_1219991_ENSG00000177830	A2	nTreg_16h	11	1219991	ENSG00000177830	4	0.00249273	0.0780827	0.974532	0.0442815	0.102704	0.230156	0.37805	0.00088377	0.998273	FALSE
A2_nTreg_40h_11_1219991_ENSG00000177830	A2	nTreg_40h	11	1219991	ENSG00000177830	3	0.0257939	0.0326472	0.429481	0.023479	0.0173486	0.0441907	0.883052	0.00664926	0.865551	FALSE
A2_CD4_Memory_uns_0h_11_1219991_ENSG00000182208	A2	CD4_Memory_uns_0h	11	1219991	ENSG00000182208	3	-0.0697303	0.0511261	0.172603	-0.0571763	-0.0670858	-0.0127996	0.872305	0.00932426	0.651954	FALSE
A2_CD4_Memory_stim_16h_11_1219991_ENSG00000182208	A2	CD4_Memory_stim_16h	11	1219991	ENSG00000182208	3	0.105867	0.0939667	0.259892	0.0166693	0.00626556	-0.128045	0.56505	0.00313733	0.751341	FALSE
A2_CD4_Memory_stim_40h_11_1219991_ENSG00000182208	A2	CD4_Memory_stim_40h	11	1219991	ENSG00000182208	3	0.121501	0.072828	0.09525	0.132544	0.144225	0.236848	0.473499	0.000233941	0.493459	FALSE
A2_CD4_Memory_stim_5d_11_1219991_ENSG00000182208	A2	CD4_Memory_stim_5d	11	1219991	ENSG00000182208	3	0.010633	0.0347243	0.759444	0.00670794	0.00544169	-0.0133892	0.643293	0.00027476	0.96492	FALSE
A2_CD4_Naive_uns_0h_11_1219991_ENSG00000182208	A2	CD4_Naive_uns_0h	11	1219991	ENSG00000182208	3	-0.0907281	0.0389162	0.019734	-0.0843772	-0.0833823	0.00154744	0.620659	0.00116539	0.205424	FALSE
A2_CD4_Naive_stim_16h_11_1219991_ENSG00000182208	A2	CD4_Naive_stim_16h	11	1219991	ENSG00000182208	3	-0.0053874	0.0727249	0.940947	-0.0348517	-0.0433632	-0.344035	0.279679	0.000184641	0.993824	FALSE
A2_CD4_Naive_stim_40h_11_1219991_ENSG00000182208	A2	CD4_Naive_stim_40h	11	1219991	ENSG00000182208	3	-0.0495732	0.0354033	0.161441	-0.026656	-0.00852437	0.0585196	0.504941	0.00224535	0.632371	FALSE
A2_CD4_Naive_stim_5d_11_1219991_ENSG00000182208	A2	CD4_Naive_stim_5d	11	1219991	ENSG00000182208	3	-0.0174354	0.050238	0.72855	-0.00980796	-0.00816578	0.211284	0.617791	0.00477854	0.956806	FALSE
A2_TN_0h_11_1219991_ENSG00000182208	A2	TN_0h	11	1219991	ENSG00000182208	4	-0.0610045	0.0642004	0.342001	-0.0597713	-0.0638875	-0.186616	0.110285	0.000202106	0.816044	FALSE
A2_TN_16h_11_1219991_ENSG00000182208	A2	TN_16h	11	1219991	ENSG00000182208	4	-0.0222926	0.034126	0.5136	-0.0241545	-0.0259119	-0.0412652	0.631526	0.00183161	0.901378	FALSE
A2_TN_40h_11_1219991_ENSG00000182208	A2	TN_40h	11	1219991	ENSG00000182208	4	-0.000776449	0.0425681	0.985447	-0.0204783	-0.0199965	-0.102574	0.276779	6.76328e-05	0.998553	FALSE
A2_TN_5d_11_1219991_ENSG00000182208	A2	TN_5d	11	1219991	ENSG00000182208	2	-0.000973612	0.0441193	0.982394					0.000548634	0.998273	FALSE
A2_TCM_0h_11_1219991_ENSG00000182208	A2	TCM_0h	11	1219991	ENSG00000182208	3	-0.0544676	0.0462126	0.238545	-0.0424834	-0.0448052	-0.188378	0.311105	0.00642615	0.728225	FALSE
A2_TCM_16h_11_1219991_ENSG00000182208	A2	TCM_16h	11	1219991	ENSG00000182208	3	-0.0557934	0.0598683	0.35137	-0.0439037	-0.0440492	0.261324	0.598714	0.00240401	0.82344	FALSE
A2_TCM_40h_11_1219991_ENSG00000182208	A2	TCM_40h	11	1219991	ENSG00000182208	3	0.077278	0.0407445	0.0578746	0.0562034	0.0544387	0.0240604	0.681614	0.000998665	0.378164	FALSE
A2_TCM_5d_11_1219991_ENSG00000182208	A2	TCM_5d	11	1219991	ENSG00000182208	3	0.0237413	0.0313998	0.44959	0.0112986	0.00928341	-0.0565268	0.423322	2.6074e-05	0.876896	FALSE
A2_TEM_0h_11_1219991_ENSG00000182208	A2	TEM_0h	11	1219991	ENSG00000182208	3	-0.0263822	0.0551499	0.632385	-0.00053585	0.000306369	0.00882298	0.744614	0.017023	0.936397	FALSE
A2_TEM_16h_11_1219991_ENSG00000182208	A2	TEM_16h	11	1219991	ENSG00000182208	3	-0.0171632	0.0728891	0.813844	-0.017821	-0.0115988	-0.0744826	0.819796	0.000496944	0.977941	FALSE
A2_TEM_40h_11_1219991_ENSG00000182208	A2	TEM_40h	11	1219991	ENSG00000182208	3	-0.00330196	0.0423725	0.937886	0.00104774	0.00448916	0.0316296	0.814352	0.00201071	0.993555	FALSE
A2_TEM_5d_11_1219991_ENSG00000182208	A2	TEM_5d	11	1219991	ENSG00000182208	3	0.00634826	0.050178	0.899324	0.00889693	0.00677863	0.0662128	0.794845	6.13418e-05	0.991689	FALSE
A2_TEMRA_0h_11_1219991_ENSG00000182208	A2	TEMRA_0h	11	1219991	ENSG00000182208	4	-0.0267663	0.0391831	0.494539	-0.0307723	-0.0312998	-0.0850152	0.53021	0.00775912	0.894279	FALSE
A2_TEMRA_16h_11_1219991_ENSG00000182208	A2	TEMRA_16h	11	1219991	ENSG00000182208	4	-0.038647	0.0238083	0.104535	-0.032911	-0.0324009	-0.0288687	0.905233	6.69978e-06	0.517426	FALSE
A2_TEMRA_40h_11_1219991_ENSG00000182208	A2	TEMRA_40h	11	1219991	ENSG00000182208	3	0.0377058	0.0385586	0.328132	0.0230313	0.0231693	-0.0144024	0.851775	0.00481077	0.803779	FALSE
A2_TEMRA_5d_11_1219991_ENSG00000182208	A2	TEMRA_5d	11	1219991	ENSG00000182208	4	0.0236489	0.0367581	0.519987	0.0202293	0.020488	-0.0163568	0.558976	0.000378006	0.903858	FALSE
A2_nTreg_0h_11_1219991_ENSG00000182208	A2	nTreg_0h	11	1219991	ENSG00000182208	3	-0.0606536	0.0416469	0.145289	-0.0554239	-0.0750462	-0.111391	0.69988	0.0147734	0.604164	FALSE
A2_nTreg_16h_11_1219991_ENSG00000182208	A2	nTreg_16h	11	1219991	ENSG00000182208	3	0.0649135	0.0644651	0.313956	0.0288	-0.00729621	0.475174	0.397474	0.00297138	0.793207	FALSE
A2_nTreg_40h_11_1219991_ENSG00000182208	A2	nTreg_40h	11	1219991	ENSG00000182208	3	-0.0241949	0.0336086	0.471585	-0.0164472	0.0225013	0.0830793	0.447255	0.000949081	0.886378	FALSE
A2_CD4_Memory_uns_0h_11_1219991_ENSG00000183020	A2	CD4_Memory_uns_0h	11	1219991	ENSG00000183020	2	0.0383888	0.0342056	0.261737					0.000152988	0.752606	FALSE
A2_CD4_Memory_stim_16h_11_1219991_ENSG00000183020	A2	CD4_Memory_stim_16h	11	1219991	ENSG00000183020	4	-0.0335984	0.0514245	0.513529	-0.02838	-0.0562977	-0.131704	0.177821	0.000112607	0.901378	FALSE
A2_CD4_Memory_stim_40h_11_1219991_ENSG00000183020	A2	CD4_Memory_stim_40h	11	1219991	ENSG00000183020	4	-0.0256371	0.134629	0.848974	0.0430966	0.043934	-0.58299	0.379966	0.000868408	0.98419	FALSE
A2_CD4_Memory_stim_5d_11_1219991_ENSG00000183020	A2	CD4_Memory_stim_5d	11	1219991	ENSG00000183020	4	-0.036426	0.0577229	0.528008	-0.0204914	-0.00670791	-0.114396	0.486535	0.00287592	0.906444	FALSE
A2_CD4_Naive_uns_0h_11_1219991_ENSG00000183020	A2	CD4_Naive_uns_0h	11	1219991	ENSG00000183020	3	-0.0573335	0.0675582	0.396074	-0.0323263	-0.0374072	0.202877	0.453001	0.00671227	0.84842	FALSE
A2_CD4_Naive_stim_16h_11_1219991_ENSG00000183020	A2	CD4_Naive_stim_16h	11	1219991	ENSG00000183020	4	0.0494548	0.065064	0.447198	0.0457375	-0.0601608	0.247878	0.293024	0.000577156	0.875148	FALSE
A2_CD4_Naive_stim_40h_11_1219991_ENSG00000183020	A2	CD4_Naive_stim_40h	11	1219991	ENSG00000183020	3	0.0185109	0.107835	0.863705	0.0443806	0.0401095	0.388455	0.303725	0.000874272	0.987178	FALSE
A2_CD4_Naive_stim_5d_11_1219991_ENSG00000183020	A2	CD4_Naive_stim_5d	11	1219991	ENSG00000183020	5	0.0147905	0.0528183	0.779458	0.0155941	0.018667	0.0750276	0.344159	0.000609342	0.970382	FALSE
A2_TN_0h_11_1219991_ENSG00000183020	A2	TN_0h	11	1219991	ENSG00000183020	4	0.0369334	0.0639879	0.563809	0.0713262	0.0681699	0.0913916	0.713185	0.00862707	0.917823	FALSE
A2_TN_16h_11_1219991_ENSG00000183020	A2	TN_16h	11	1219991	ENSG00000183020	5	0.0724438	0.0356249	0.0420002	0.0578142	0.0486114	0.0106969	0.427548	0.00125349	0.317347	FALSE
A2_TN_40h_11_1219991_ENSG00000183020	A2	TN_40h	11	1219991	ENSG00000183020	4	0.0533119	0.0918204	0.561503	0.0118804	0.00626991	-0.073072	0.497806	0.00132581	0.917089	FALSE
A2_TN_5d_11_1219991_ENSG00000183020	A2	TN_5d	11	1219991	ENSG00000183020	4	0.0243831	0.0569828	0.668722	0.0316111	0.0385156	0.150431	0.549319	7.23979e-05	0.945656	FALSE
A2_TCM_0h_11_1219991_ENSG00000183020	A2	TCM_0h	11	1219991	ENSG00000183020	4	0.00795126	0.0276228	0.77346	0.0076525	0.00611649	0.0127718	0.954494	4.07634e-05	0.969804	FALSE
A2_TCM_16h_11_1219991_ENSG00000183020	A2	TCM_16h	11	1219991	ENSG00000183020	5	0.129243	0.053786	0.0162655	0.0768115	0.0774022	0.0219754	0.282678	0.00224052	0.18255	FALSE
A2_TCM_40h_11_1219991_ENSG00000183020	A2	TCM_40h	11	1219991	ENSG00000183020	3	-0.0206399	0.0636448	0.745712	-0.00151394	0.0242424	0.211133	0.369882	0.00115075	0.962473	FALSE
A2_TCM_5d_11_1219991_ENSG00000183020	A2	TCM_5d	11	1219991	ENSG00000183020	3	-0.0017589	0.0361744	0.96122	0.0100006	0.0119583	0.0497281	0.641899	0.000871383	0.996434	FALSE
A2_TEM_0h_11_1219991_ENSG00000183020	A2	TEM_0h	11	1219991	ENSG00000183020	3	0.0412644	0.0235601	0.0798675	0.0400475	0.0374285	0.080746	0.709721	1.1088e-07	0.450782	FALSE
A2_TEM_16h_11_1219991_ENSG00000183020	A2	TEM_16h	11	1219991	ENSG00000183020	4	0.0688635	0.0672057	0.30552	0.0939185	0.109729	0.647459	0.165177	6.37455e-06	0.787658	FALSE
A2_TEM_40h_11_1219991_ENSG00000183020	A2	TEM_40h	11	1219991	ENSG00000183020	4	0.11758	0.0800789	0.14202	0.0882287	0.0856977	0.020146	0.63881	0.0254869	0.59812	FALSE
A2_TEM_5d_11_1219991_ENSG00000183020	A2	TEM_5d	11	1219991	ENSG00000183020	3	0.0689502	0.0443295	0.11985	0.0658705	0.0661182	0.0203578	0.679363	0.00264844	0.551881	FALSE
A2_TEMRA_0h_11_1219991_ENSG00000183020	A2	TEMRA_0h	11	1219991	ENSG00000183020	4	0.0205037	0.0444562	0.644647	0.0272039	0.02641	0.0317285	0.898439	0.00166188	0.939973	FALSE
A2_TEMRA_16h_11_1219991_ENSG00000183020	A2	TEMRA_16h	11	1219991	ENSG00000183020	4	-0.00148588	0.0259498	0.954338	-0.00446905	-0.00421631	-0.03307	0.522513	5.07637e-08	0.996012	FALSE
A2_TEMRA_40h_11_1219991_ENSG00000183020	A2	TEMRA_40h	11	1219991	ENSG00000183020	4	0.0193019	0.0400614	0.629942	-0.0173073	-0.015919	-0.073346	0.359506	0.000984393	0.935269	FALSE
A2_TEMRA_5d_11_1219991_ENSG00000183020	A2	TEMRA_5d	11	1219991	ENSG00000183020	4	-0.00712772	0.0247277	0.773157	-0.000444301	0.00336913	0.00973164	0.845358	1.59879e-05	0.969721	FALSE
A2_nTreg_0h_11_1219991_ENSG00000183020	A2	nTreg_0h	11	1219991	ENSG00000183020	3	0.00674219	0.043723	0.87745	0.00776635	0.00744849	0.0294195	0.843284	0.000270822	0.989223	FALSE
A2_nTreg_16h_11_1219991_ENSG00000183020	A2	nTreg_16h	11	1219991	ENSG00000183020	4	0.0366771	0.0594914	0.537558	0.0431309	0.0450066	0.15156	0.507674	1.80274e-05	0.910663	FALSE
A2_nTreg_40h_11_1219991_ENSG00000183020	A2	nTreg_40h	11	1219991	ENSG00000183020	3	0.0248438	0.0389157	0.523212	0.0218949	0.0208552	-0.00735397	0.741148	0.000619514	0.905295	FALSE
A2_CD4_Memory_stim_40h_11_1219991_ENSG00000184524	A2	CD4_Memory_stim_40h	11	1219991	ENSG00000184524	3	0.022217	0.0404559	0.582892	0.0228689	0.0236499	0.0464544	0.764019	1.7347e-07	0.920415	FALSE
A2_CD4_Memory_stim_5d_11_1219991_ENSG00000184524	A2	CD4_Memory_stim_5d	11	1219991	ENSG00000184524	2	0.0794641	0.0562189	0.157516					0.000745192	0.625767	FALSE
A2_TCM_40h_11_1219991_ENSG00000184524	A2	TCM_40h	11	1219991	ENSG00000184524	3	0.0112993	0.0545398	0.835873	-0.0106146	-0.015199	-0.257666	0.426789	4.85375e-05	0.981286	FALSE
A2_TCM_5d_11_1219991_ENSG00000184524	A2	TCM_5d	11	1219991	ENSG00000184524	2	0.119405	0.0561454	0.0334441					0.0138383	0.282812	FALSE
A2_TEM_40h_11_1219991_ENSG00000184524	A2	TEM_40h	11	1219991	ENSG00000184524	1	-0.0702835	0.227184	0.757041					0.00922991	0.964156	FALSE
A2_TEM_5d_11_1219991_ENSG00000184524	A2	TEM_5d	11	1219991	ENSG00000184524	2	0.0750933	0.0455886	0.0995181					0.00451046	0.50575	FALSE
A2_TEMRA_40h_11_1219991_ENSG00000184524	A2	TEMRA_40h	11	1219991	ENSG00000184524	2	0.068031	0.0296195	0.0216286					0.00208257	0.218214	FALSE
A2_nTreg_16h_11_1219991_ENSG00000184524	A2	nTreg_16h	11	1219991	ENSG00000184524	2	0.0324467	0.0246065	0.187295					0.000364349	0.669439	FALSE
A2_nTreg_40h_11_1219991_ENSG00000184524	A2	nTreg_40h	11	1219991	ENSG00000184524	3	0.0424233	0.0411627	0.302717	0.0423062	0.0533869	0.0925773	0.621948	0.029785	0.786524	FALSE
A2_CD4_Memory_uns_0h_11_1219991_ENSG00000184545	A2	CD4_Memory_uns_0h	11	1219991	ENSG00000184545	3	-0.0217634	0.0275172	0.429002	-0.0238026	-0.0239262	-0.0314333	0.770258	0.000340091	0.865296	FALSE
A2_TCM_0h_11_1219991_ENSG00000184545	A2	TCM_0h	11	1219991	ENSG00000184545	3	-0.0169241	0.0234502	0.470477	-0.0166357	-0.0186013	-0.0242066	0.857889	3.93023e-05	0.886214	FALSE
A2_TEM_0h_11_1219991_ENSG00000184545	A2	TEM_0h	11	1219991	ENSG00000184545	3	-0.0918898	0.0602588	0.127279	-0.0747495	-0.0695253	-0.102835	0.918257	0.0195677	0.568324	FALSE
A2_TEMRA_0h_11_1219991_ENSG00000184545	A2	TEMRA_0h	11	1219991	ENSG00000184545	4	0.0615253	0.0273145	0.0242922	0.0634485	0.0628676	0.0548255	0.889529	0.000204437	0.235325	FALSE
A2_CD4_Memory_uns_0h_11_1219991_ENSG00000185507	A2	CD4_Memory_uns_0h	11	1219991	ENSG00000185507	2	-0.0854732	0.124324	0.491764					0.0581382	0.894206	FALSE
A2_CD4_Memory_stim_16h_11_1219991_ENSG00000185507	A2	CD4_Memory_stim_16h	11	1219991	ENSG00000185507	2	-0.104838	0.145398	0.470884					0.0105264	0.886214	FALSE
A2_CD4_Memory_stim_40h_11_1219991_ENSG00000185507	A2	CD4_Memory_stim_40h	11	1219991	ENSG00000185507	2	0.177083	0.119328	0.137808					0.023205	0.588852	FALSE
A2_CD4_Memory_stim_5d_11_1219991_ENSG00000185507	A2	CD4_Memory_stim_5d	11	1219991	ENSG00000185507	2	0.244618	0.19443	0.208344					0.0716802	0.692567	FALSE
A2_CD4_Naive_uns_0h_11_1219991_ENSG00000185507	A2	CD4_Naive_uns_0h	11	1219991	ENSG00000185507	2	-0.0298925	0.0859632	0.728038					0.0515753	0.956789	FALSE
A2_CD4_Naive_stim_16h_11_1219991_ENSG00000185507	A2	CD4_Naive_stim_16h	11	1219991	ENSG00000185507	2	0.20265	0.169803	0.232697					0.00955901	0.72259	FALSE
A2_CD4_Naive_stim_40h_11_1219991_ENSG00000185507	A2	CD4_Naive_stim_40h	11	1219991	ENSG00000185507	2	0.103812	0.193244	0.591125					0.0855714	0.921734	FALSE
A2_CD4_Naive_stim_5d_11_1219991_ENSG00000185507	A2	CD4_Naive_stim_5d	11	1219991	ENSG00000185507	1	-0.121069	0.149321	0.417483					0.0252417	0.859739	FALSE
A2_TN_0h_11_1219991_ENSG00000185507	A2	TN_0h	11	1219991	ENSG00000185507	2	0.0906183	0.0663179	0.171806					0.07419	0.650908	FALSE
A2_TN_16h_11_1219991_ENSG00000185507	A2	TN_16h	11	1219991	ENSG00000185507	2	0.00391183	0.176743	0.982342					0.162316	0.998273	FALSE
A2_TN_40h_11_1219991_ENSG00000185507	A2	TN_40h	11	1219991	ENSG00000185507	1	0.186421	0.10152	0.0663135					0.0799912	0.411659	FALSE
A2_TN_5d_11_1219991_ENSG00000185507	A2	TN_5d	11	1219991	ENSG00000185507	2	-0.0824698	0.360259	0.818933					0.193946	0.978252	FALSE
A2_TCM_0h_11_1219991_ENSG00000185507	A2	TCM_0h	11	1219991	ENSG00000185507	2	0.00338206	0.116715	0.976883					0.00351056	0.998273	FALSE
A2_TCM_16h_11_1219991_ENSG00000185507	A2	TCM_16h	11	1219991	ENSG00000185507	1	-0.246242	0.190731	0.19669					0.0552351	0.681369	FALSE
A2_TCM_40h_11_1219991_ENSG00000185507	A2	TCM_40h	11	1219991	ENSG00000185507	2	-0.0717594	0.148885	0.629821					0.105283	0.935269	FALSE
A2_TCM_5d_11_1219991_ENSG00000185507	A2	TCM_5d	11	1219991	ENSG00000185507	2	0.0788949	0.197537	0.689604					0.0300572	0.948099	FALSE
A2_TEM_0h_11_1219991_ENSG00000185507	A2	TEM_0h	11	1219991	ENSG00000185507	2	-0.0575158	0.0486353	0.23697					0.00690413	0.726603	FALSE
A2_TEM_16h_11_1219991_ENSG00000185507	A2	TEM_16h	11	1219991	ENSG00000185507	2	0.0677765	0.113562	0.550626					0.114657	0.915209	FALSE
A2_TEM_40h_11_1219991_ENSG00000185507	A2	TEM_40h	11	1219991	ENSG00000185507	2	0.0731519	0.195914	0.70886					0.221093	0.951792	FALSE
A2_TEM_5d_11_1219991_ENSG00000185507	A2	TEM_5d	11	1219991	ENSG00000185507	2	0.0781778	0.229482	0.733351					0.0588592	0.958386	FALSE
A2_TEMRA_0h_11_1219991_ENSG00000185507	A2	TEMRA_0h	11	1219991	ENSG00000185507	2	-0.0878202	0.0680386	0.196794					0.0916547	0.681449	FALSE
A2_TEMRA_16h_11_1219991_ENSG00000185507	A2	TEMRA_16h	11	1219991	ENSG00000185507	2	0.102365	0.0722565	0.156574					0.0329883	0.623625	FALSE
A2_TEMRA_40h_11_1219991_ENSG00000185507	A2	TEMRA_40h	11	1219991	ENSG00000185507	2	-0.0892266	0.0860271	0.299647					0.136885	0.783527	FALSE
A2_TEMRA_5d_11_1219991_ENSG00000185507	A2	TEMRA_5d	11	1219991	ENSG00000185507	2	0.0515361	0.100483	0.608032					0.172863	0.929134	FALSE
A2_nTreg_16h_11_1219991_ENSG00000185507	A2	nTreg_16h	11	1219991	ENSG00000185507	1	-0.0960993	0.118525	0.417483					0.128234	0.859739	FALSE
A2_nTreg_40h_11_1219991_ENSG00000185507	A2	nTreg_40h	11	1219991	ENSG00000185507	2	0.0834429	0.157206	0.595567					0.0902926	0.923624	FALSE
A2_CD4_Memory_uns_0h_11_1219991_ENSG00000185522	A2	CD4_Memory_uns_0h	11	1219991	ENSG00000185522	1	0.0827717	0.0641124	0.19669					0.0886023	0.681369	FALSE
A2_TCM_0h_11_1219991_ENSG00000185522	A2	TCM_0h	11	1219991	ENSG00000185522	1	0.0504801	0.0453716	0.265883					0.0220352	0.7561	FALSE
A2_CD4_Memory_uns_0h_11_1219991_ENSG00000214063	A2	CD4_Memory_uns_0h	11	1219991	ENSG00000214063	3	-0.0572457	0.0554378	0.301786	-0.0407783	-0.0361001	0.0548756	0.393953	0.0428774	0.785693	FALSE
A2_CD4_Memory_stim_16h_11_1219991_ENSG00000214063	A2	CD4_Memory_stim_16h	11	1219991	ENSG00000214063	4	-0.0182784	0.0392665	0.641576	0.000486431	3.00443e-05	0.236852	0.322735	0.000704695	0.93859	FALSE
A2_CD4_Memory_stim_40h_11_1219991_ENSG00000214063	A2	CD4_Memory_stim_40h	11	1219991	ENSG00000214063	3	-0.0483324	0.0477841	0.31179	-0.0590034	-0.0621838	-0.192183	0.383747	4.21324e-06	0.791734	FALSE
A2_CD4_Memory_stim_5d_11_1219991_ENSG00000214063	A2	CD4_Memory_stim_5d	11	1219991	ENSG00000214063	2	0.14955	0.105213	0.155201					1.98458e-07	0.621746	FALSE
A2_CD4_Naive_uns_0h_11_1219991_ENSG00000214063	A2	CD4_Naive_uns_0h	11	1219991	ENSG00000214063	3	0.0371985	0.037417	0.320145	0.041894	0.0439178	0.120643	0.53257	0.00125154	0.797315	FALSE
A2_CD4_Naive_stim_16h_11_1219991_ENSG00000214063	A2	CD4_Naive_stim_16h	11	1219991	ENSG00000214063	3	-0.00634644	0.0378391	0.866802	0.0098774	0.0120107	0.107619	0.621267	0.00348164	0.987758	FALSE
A2_CD4_Naive_stim_40h_11_1219991_ENSG00000214063	A2	CD4_Naive_stim_40h	11	1219991	ENSG00000214063	3	0.0394085	0.0519683	0.44826	0.0144756	0.012355	-0.0715026	0.495806	2.23761e-07	0.875928	FALSE
A2_CD4_Naive_stim_5d_11_1219991_ENSG00000214063	A2	CD4_Naive_stim_5d	11	1219991	ENSG00000214063	3	0.00221174	0.0306164	0.94241	-0.00952572	-0.0109511	-0.0897413	0.413407	5.49174e-07	0.994127	FALSE
A2_TN_0h_11_1219991_ENSG00000214063	A2	TN_0h	11	1219991	ENSG00000214063	3	-0.019053	0.0810798	0.814216	-0.0381147	-0.0580279	-0.227929	0.377528	0.00159066	0.977941	FALSE
A2_TN_16h_11_1219991_ENSG00000214063	A2	TN_16h	11	1219991	ENSG00000214063	4	-0.0119112	0.0353043	0.735826	-0.0121414	-0.0123793	-0.0554023	0.439698	0.00027988	0.958881	FALSE
A2_TN_40h_11_1219991_ENSG00000214063	A2	TN_40h	11	1219991	ENSG00000214063	3	0.0320641	0.0427571	0.453307	0.0162439	0.0118653	-0.049614	0.450412	1.74633e-08	0.878222	FALSE
A2_TN_5d_11_1219991_ENSG00000214063	A2	TN_5d	11	1219991	ENSG00000214063	3	-0.00510831	0.0666527	0.938909	-0.0251772	-0.0255891	-0.170766	0.401815	0.000118854	0.993555	FALSE
A2_TCM_0h_11_1219991_ENSG00000214063	A2	TCM_0h	11	1219991	ENSG00000214063	4	-0.0476287	0.0423013	0.260192	-0.0410755	-0.0425211	-0.101657	0.584037	0.00529762	0.751588	FALSE
A2_TCM_16h_11_1219991_ENSG00000214063	A2	TCM_16h	11	1219991	ENSG00000214063	4	-0.0405588	0.04583	0.376166	-0.0409428	-0.0453208	-0.0569299	0.838985	0.000106821	0.839187	FALSE
A2_TCM_40h_11_1219991_ENSG00000214063	A2	TCM_40h	11	1219991	ENSG00000214063	1	0.420183	0.229213	0.0667793					0.00033973	0.412968	FALSE
A2_TCM_5d_11_1219991_ENSG00000214063	A2	TCM_5d	11	1219991	ENSG00000214063	1	-0.0113385	0.0831617	0.89155					6.08027e-05	0.99054	FALSE
A2_TEM_0h_11_1219991_ENSG00000214063	A2	TEM_0h	11	1219991	ENSG00000214063	3	0.0128076	0.0688753	0.852481	0.030158	0.026557	0.2391	0.274173	0.0188326	0.985192	FALSE
A2_TEM_16h_11_1219991_ENSG00000214063	A2	TEM_16h	11	1219991	ENSG00000214063	3	0.0202676	0.0387922	0.601346	0.00251871	0.0598644	0.144351	0.595384	0.000421387	0.925608	FALSE
A2_TEM_40h_11_1219991_ENSG00000214063	A2	TEM_40h	11	1219991	ENSG00000214063	2	-0.0264721	0.0631073	0.674867					0.00131682	0.946826	FALSE
A2_TEM_5d_11_1219991_ENSG00000214063	A2	TEM_5d	11	1219991	ENSG00000214063	2	-0.0167158	0.0350135	0.633071					3.04495e-07	0.936646	FALSE
A2_TEMRA_16h_11_1219991_ENSG00000214063	A2	TEMRA_16h	11	1219991	ENSG00000214063	2	0.0801203	0.038537	0.0376128					0.00567433	0.301131	FALSE
A2_TEMRA_40h_11_1219991_ENSG00000214063	A2	TEMRA_40h	11	1219991	ENSG00000214063	2	-0.0334806	0.043978	0.446475					0.00424629	0.874881	FALSE
A2_TEMRA_5d_11_1219991_ENSG00000214063	A2	TEMRA_5d	11	1219991	ENSG00000214063	4	-4.15804e-06	0.0290779	0.999886	0.0113389	0.0100344	0.0464553	0.358176	0.000636197	0.999946	FALSE
A2_nTreg_0h_11_1219991_ENSG00000214063	A2	nTreg_0h	11	1219991	ENSG00000214063	3	-0.00154448	0.0325923	0.962204	-0.0243687	-0.0336833	0.0363392	0.826142	0.000468048	0.996434	FALSE
A2_nTreg_16h_11_1219991_ENSG00000214063	A2	nTreg_16h	11	1219991	ENSG00000214063	2	0.0198011	0.0326757	0.544522					0.000410559	0.912748	FALSE
A2_nTreg_40h_11_1219991_ENSG00000214063	A2	nTreg_40h	11	1219991	ENSG00000214063	3	0.00708777	0.0418364	0.865469	0.0178348	0.0181409	0.298831	0.49764	0.0106383	0.987742	FALSE
A2_CD4_Memory_stim_40h_11_1219991_ENSG00000247095	A2	CD4_Memory_stim_40h	11	1219991	ENSG00000247095	1	-0.268473	0.202469	0.184841					0.104565	0.666897	FALSE
A2_CD4_Memory_stim_5d_11_1219991_ENSG00000247095	A2	CD4_Memory_stim_5d	11	1219991	ENSG00000247095	1	-0.0968225	0.170103	0.569222					0.164442	0.918712	FALSE
A2_CD4_Naive_stim_40h_11_1219991_ENSG00000247095	A2	CD4_Naive_stim_40h	11	1219991	ENSG00000247095	1	-0.156029	0.145648	0.284047					0.0325315	0.771532	FALSE
A2_CD4_Naive_stim_5d_11_1219991_ENSG00000247095	A2	CD4_Naive_stim_5d	11	1219991	ENSG00000247095	1	-0.0317915	0.0558531	0.569222					0.0146105	0.918712	FALSE
A2_TN_40h_11_1219991_ENSG00000247095	A2	TN_40h	11	1219991	ENSG00000247095	1	0.173355	0.213808	0.417483					0.189824	0.859739	FALSE
A2_TN_5d_11_1219991_ENSG00000247095	A2	TN_5d	11	1219991	ENSG00000247095	1	-0.0459251	0.0806838	0.569222					0.0574557	0.918712	FALSE
A2_TCM_40h_11_1219991_ENSG00000247095	A2	TCM_40h	11	1219991	ENSG00000247095	1	-0.462415	0.251819	0.0663135					0.341571	0.411659	FALSE
A2_TCM_5d_11_1219991_ENSG00000247095	A2	TCM_5d	11	1219991	ENSG00000247095	1	-0.141755	0.115664	0.22036					0.125942	0.708377	FALSE
A2_TEM_40h_11_1219991_ENSG00000247095	A2	TEM_40h	11	1219991	ENSG00000247095	1	-0.306904	0.237719	0.19669					0.225351	0.681369	FALSE
A2_TEM_5d_11_1219991_ENSG00000247095	A2	TEM_5d	11	1219991	ENSG00000247095	1	0.0531098	0.0655033	0.417483					0.00822698	0.859739	FALSE
A2_TEMRA_40h_11_1219991_ENSG00000247095	A2	TEMRA_40h	11	1219991	ENSG00000247095	1	0.0618182	0.108606	0.569222					0.236048	0.918712	FALSE
A2_nTreg_40h_11_1219991_ENSG00000247095	A2	nTreg_40h	11	1219991	ENSG00000247095	1	-0.145436	0.11265	0.19669					0.13431	0.681369	FALSE
A2_CD4_Memory_uns_0h_11_1219991_ENSG00000255153	A2	CD4_Memory_uns_0h	11	1219991	ENSG00000255153	2	-0.0527422	0.037141	0.155592					0.000117822	0.622156	FALSE
A2_CD4_Memory_stim_40h_11_1219991_ENSG00000255153	A2	CD4_Memory_stim_40h	11	1219991	ENSG00000255153	3	-0.0375313	0.0405336	0.354482	-0.0137725	-0.0118093	0.0840925	0.333963	0.00109128	0.825577	FALSE
A2_CD4_Memory_stim_5d_11_1219991_ENSG00000255153	A2	CD4_Memory_stim_5d	11	1219991	ENSG00000255153	3	0.0421459	0.0270645	0.119415	0.0365045	0.00930895	0.0378098	0.948785	8.62501e-06	0.551525	FALSE
A2_CD4_Naive_uns_0h_11_1219991_ENSG00000255153	A2	CD4_Naive_uns_0h	11	1219991	ENSG00000255153	3	0.0386655	0.0331574	0.243565	0.0318545	0.0287976	0.0250311	0.881222	0.00019618	0.734214	FALSE
A2_CD4_Naive_stim_40h_11_1219991_ENSG00000255153	A2	CD4_Naive_stim_40h	11	1219991	ENSG00000255153	3	-0.035851	0.0259469	0.167062	-0.0301999	-0.0292129	0.0129588	0.57706	4.67329e-08	0.642783	FALSE
A2_CD4_Naive_stim_5d_11_1219991_ENSG00000255153	A2	CD4_Naive_stim_5d	11	1219991	ENSG00000255153	2	0.00998097	0.0516488	0.846766					0.0418947	0.98371	FALSE
A2_TN_0h_11_1219991_ENSG00000255153	A2	TN_0h	11	1219991	ENSG00000255153	3	0.0658191	0.0564732	0.24382	0.0439813	0.039512	-0.0303388	0.57921	0.0397128	0.734454	FALSE
A2_TN_5d_11_1219991_ENSG00000255153	A2	TN_5d	11	1219991	ENSG00000255153	3	0.120221	0.071986	0.0949077	0.083776	0.0131513	0.200144	0.866862	0.033367	0.492682	FALSE
A2_TCM_0h_11_1219991_ENSG00000255153	A2	TCM_0h	11	1219991	ENSG00000255153	3	-0.0216233	0.0390858	0.580107	-0.00988681	-0.00552209	0.473338	0.406434	0.00204782	0.919764	FALSE
A2_TCM_40h_11_1219991_ENSG00000255153	A2	TCM_40h	11	1219991	ENSG00000255153	4	0.0417115	0.0540282	0.440095	0.0255799	0.0259601	-0.0291492	0.300979	2.87004e-05	0.87148	FALSE
A2_TCM_5d_11_1219991_ENSG00000255153	A2	TCM_5d	11	1219991	ENSG00000255153	3	0.0493338	0.0362065	0.173018	0.0653127	0.0745398	0.0180894	0.958348	1.12817e-06	0.652307	FALSE
A2_TEM_0h_11_1219991_ENSG00000255153	A2	TEM_0h	11	1219991	ENSG00000255153	3	-0.041436	0.048199	0.389962	-0.0263945	-0.0173408	-0.0598454	0.923641	0.0111973	0.845751	FALSE
A2_TEM_5d_11_1219991_ENSG00000255153	A2	TEM_5d	11	1219991	ENSG00000255153	3	-0.0106322	0.0425174	0.802535	-0.0132468	0.00576876	0.0193967	0.823418	0.00327997	0.975345	FALSE
A2_TEMRA_0h_11_1219991_ENSG00000255153	A2	TEMRA_0h	11	1219991	ENSG00000255153	3	0.0315354	0.0641012	0.622746	0.0117234	-0.03757	-0.110538	0.439698	0.00567549	0.933846	FALSE
A2_TEMRA_40h_11_1219991_ENSG00000255153	A2	TEMRA_40h	11	1219991	ENSG00000255153	3	0.0314115	0.0308226	0.308153	0.0174861	0.0166726	-0.140639	0.392242	0.00011505	0.788516	FALSE
A2_TEMRA_5d_11_1219991_ENSG00000255153	A2	TEMRA_5d	11	1219991	ENSG00000255153	3	0.0084487	0.0355045	0.811911	-0.00722677	-0.00742885	-0.0881804	0.428665	0.00752903	0.977745	FALSE
A2_nTreg_0h_11_1219991_ENSG00000255153	A2	nTreg_0h	11	1219991	ENSG00000255153	3	0.0404588	0.0446783	0.365169	0.0155992	0.0152537	-0.0602293	0.358862	0.00718605	0.832321	FALSE
A2_nTreg_40h_11_1219991_ENSG00000255153	A2	nTreg_40h	11	1219991	ENSG00000255153	4	0.00579421	0.032304	0.857651	-0.00474187	-0.00566018	0.0225724	0.652302	0.000249817	0.98554	FALSE
A2_CD4_Memory_uns_0h_11_1219991_ENSG00000255284	A2	CD4_Memory_uns_0h	11	1219991	ENSG00000255284	3	-0.0264427	0.0525973	0.615148	-0.0166383	-0.017078	0.0612333	0.472071	0.0171555	0.93225	FALSE
A2_CD4_Memory_stim_16h_11_1219991_ENSG00000255284	A2	CD4_Memory_stim_16h	11	1219991	ENSG00000255284	3	0.0477914	0.0428164	0.264339	0.0476238	0.0484367	0.073236	0.790154	0.000457647	0.754916	FALSE
A2_CD4_Memory_stim_40h_11_1219991_ENSG00000255284	A2	CD4_Memory_stim_40h	11	1219991	ENSG00000255284	2	0.00563444	0.14198	0.968344					0.00497622	0.99727	FALSE
A2_CD4_Memory_stim_5d_11_1219991_ENSG00000255284	A2	CD4_Memory_stim_5d	11	1219991	ENSG00000255284	2	0.0754789	0.0837601	0.367518					0.0113567	0.833607	FALSE
A2_CD4_Naive_uns_0h_11_1219991_ENSG00000255284	A2	CD4_Naive_uns_0h	11	1219991	ENSG00000255284	2	-0.0524309	0.0541899	0.333275					0.00767764	0.808818	FALSE
A2_CD4_Naive_stim_16h_11_1219991_ENSG00000255284	A2	CD4_Naive_stim_16h	11	1219991	ENSG00000255284	3	-0.0244915	0.0441909	0.579429	-0.027956	-0.0279061	-0.0899941	0.528297	0.000530864	0.919764	FALSE
A2_CD4_Naive_stim_40h_11_1219991_ENSG00000255284	A2	CD4_Naive_stim_40h	11	1219991	ENSG00000255284	2	0.043692	0.061239	0.475557					0.00169139	0.887682	FALSE
A2_CD4_Naive_stim_5d_11_1219991_ENSG00000255284	A2	CD4_Naive_stim_5d	11	1219991	ENSG00000255284	2	0.127641	0.0943563	0.176133					0.134458	0.658151	FALSE
A2_TN_0h_11_1219991_ENSG00000255284	A2	TN_0h	11	1219991	ENSG00000255284	2	-0.0445093	0.0527375	0.398682					0.00510951	0.850848	FALSE
A2_TN_16h_11_1219991_ENSG00000255284	A2	TN_16h	11	1219991	ENSG00000255284	2	0.0355434	0.0780966	0.649022					0.000123801	0.940845	FALSE
A2_TN_40h_11_1219991_ENSG00000255284	A2	TN_40h	11	1219991	ENSG00000255284	2	0.0297618	0.0567506	0.599979					0.000277418	0.924707	FALSE
A2_TN_5d_11_1219991_ENSG00000255284	A2	TN_5d	11	1219991	ENSG00000255284	3	-0.0171612	0.0548588	0.754414	-0.0161418	-0.038496	-0.49606	0.567714	0.0031574	0.963768	FALSE
A2_TCM_0h_11_1219991_ENSG00000255284	A2	TCM_0h	11	1219991	ENSG00000255284	2	0.0565228	0.0753664	0.45327					0.0784402	0.878222	FALSE
A2_TCM_16h_11_1219991_ENSG00000255284	A2	TCM_16h	11	1219991	ENSG00000255284	2	-0.0252827	0.0682245	0.71095					0.000444999	0.952333	FALSE
A2_TCM_40h_11_1219991_ENSG00000255284	A2	TCM_40h	11	1219991	ENSG00000255284	3	0.000443844	0.0354363	0.990007	-0.00239156	-0.004168	-0.063933	0.452119	0.00303007	0.998553	FALSE
A2_TCM_5d_11_1219991_ENSG00000255284	A2	TCM_5d	11	1219991	ENSG00000255284	3	-0.00107115	0.05193	0.983543	-0.0246136	-0.0254422	-0.0491767	0.61592	0.0315947	0.998295	FALSE
A2_TEM_0h_11_1219991_ENSG00000255284	A2	TEM_0h	11	1219991	ENSG00000255284	2	0.0185319	0.0739435	0.802107					0.0529805	0.975214	FALSE
A2_TEM_16h_11_1219991_ENSG00000255284	A2	TEM_16h	11	1219991	ENSG00000255284	3	0.0569324	0.0382025	0.136152	0.0434043	0.0405089	0.0975835	0.690903	0.00162067	0.586006	FALSE
A2_TEM_40h_11_1219991_ENSG00000255284	A2	TEM_40h	11	1219991	ENSG00000255284	2	0.0301634	0.0528907	0.568477					0.0142489	0.918712	FALSE
A2_TEM_5d_11_1219991_ENSG00000255284	A2	TEM_5d	11	1219991	ENSG00000255284	2	-0.0361122	0.117024	0.757635					0.00415318	0.964356	FALSE
A2_TEMRA_0h_11_1219991_ENSG00000255284	A2	TEMRA_0h	11	1219991	ENSG00000255284	3	-0.0361972	0.0478386	0.449258	-0.0182864	0.0138312	0.0226869	0.86553	0.0317485	0.876896	FALSE
A2_TEMRA_16h_11_1219991_ENSG00000255284	A2	TEMRA_16h	11	1219991	ENSG00000255284	2	-0.084427	0.0426942	0.0479874					0.0232963	0.343169	FALSE
A2_TEMRA_40h_11_1219991_ENSG00000255284	A2	TEMRA_40h	11	1219991	ENSG00000255284	2	-0.0699615	0.046376	0.131409					0.0265159	0.577498	FALSE
A2_TEMRA_5d_11_1219991_ENSG00000255284	A2	TEMRA_5d	11	1219991	ENSG00000255284	3	0.0759685	0.0503471	0.131325	0.0640034	0.0641091	0.0514102	0.713878	0.0102387	0.577498	FALSE
A2_nTreg_0h_11_1219991_ENSG00000255284	A2	nTreg_0h	11	1219991	ENSG00000255284	3	0.00258873	0.0494569	0.958255	0.0218486	0.0222045	0.0406883	0.726014	0.0217885	0.996421	FALSE
A2_nTreg_16h_11_1219991_ENSG00000255284	A2	nTreg_16h	11	1219991	ENSG00000255284	3	-0.0277139	0.0493931	0.574737	-0.0130545	-0.0117764	0.0587359	0.443543	0.0281469	0.919764	FALSE
A2_nTreg_40h_11_1219991_ENSG00000255284	A2	nTreg_40h	11	1219991	ENSG00000255284	2	0.0330669	0.127614	0.795545					0.0842276	0.974116	FALSE
A2_CD4_Memory_stim_40h_11_1219991_ENSG00000274897	A2	CD4_Memory_stim_40h	11	1219991	ENSG00000274897	3	-0.00555065	0.0380267	0.883947	0.0127806	0.0129356	0.0815037	0.472874	0.00428464	0.989735	FALSE
A2_CD4_Memory_stim_5d_11_1219991_ENSG00000274897	A2	CD4_Memory_stim_5d	11	1219991	ENSG00000274897	3	-0.0359341	0.0538795	0.504814	-0.00890153	-0.00258383	0.204519	0.477769	0.0543945	0.897904	FALSE
A2_CD4_Naive_stim_40h_11_1219991_ENSG00000274897	A2	CD4_Naive_stim_40h	11	1219991	ENSG00000274897	2	-0.130728	0.0961687	0.174032					0.104141	0.654205	FALSE
A2_CD4_Naive_stim_5d_11_1219991_ENSG00000274897	A2	CD4_Naive_stim_5d	11	1219991	ENSG00000274897	2	-0.0521719	0.0314317	0.0969449					0.000627588	0.498492	FALSE
A2_TN_40h_11_1219991_ENSG00000274897	A2	TN_40h	11	1219991	ENSG00000274897	2	-0.106317	0.0657332	0.105793					0.0328326	0.521174	FALSE
A2_TN_5d_11_1219991_ENSG00000274897	A2	TN_5d	11	1219991	ENSG00000274897	1	-0.031359	0.0481383	0.514765					0.00190268	0.901656	FALSE
A2_TCM_40h_11_1219991_ENSG00000274897	A2	TCM_40h	11	1219991	ENSG00000274897	2	-0.0680067	0.0560457	0.224971					0.00305799	0.713381	FALSE
A2_TCM_5d_11_1219991_ENSG00000274897	A2	TCM_5d	11	1219991	ENSG00000274897	3	0.0390461	0.0496623	0.431732	0.0253787	0.00736574	-0.0326505	0.5236	0.00772481	0.867038	FALSE
A2_TEM_40h_11_1219991_ENSG00000274897	A2	TEM_40h	11	1219991	ENSG00000274897	2	-0.0648635	0.0489865	0.185467					0.0398999	0.667821	FALSE
A2_TEM_5d_11_1219991_ENSG00000274897	A2	TEM_5d	11	1219991	ENSG00000274897	2	-0.0369202	0.0481604	0.443314					0.0136119	0.872398	FALSE
A2_TEMRA_40h_11_1219991_ENSG00000274897	A2	TEMRA_40h	11	1219991	ENSG00000274897	1	0.0278001	0.0397124	0.483904					0.00131215	0.891668	FALSE
A2_CD4_Memory_uns_0h_11_34482745_ENSG00000110429	A2	CD4_Memory_uns_0h	11	34482745	ENSG00000110429	1	0.0175169	0.0959519	0.855144					0.119632	0.985289	FALSE
A2_CD4_Memory_stim_16h_11_34482745_ENSG00000110429	A2	CD4_Memory_stim_16h	11	34482745	ENSG00000110429	1	0.0276402	0.113835	0.808154					0.140477	0.976899	FALSE
A2_CD4_Memory_stim_40h_11_34482745_ENSG00000110429	A2	CD4_Memory_stim_40h	11	34482745	ENSG00000110429	2	-0.0683009	0.213485	0.749018					0.0992298	0.963223	FALSE
A2_CD4_Memory_stim_5d_11_34482745_ENSG00000110429	A2	CD4_Memory_stim_5d	11	34482745	ENSG00000110429	1	-0.143866	0.116923	0.218534					0.0512931	0.706228	FALSE
A2_CD4_Naive_uns_0h_11_34482745_ENSG00000110429	A2	CD4_Naive_uns_0h	11	34482745	ENSG00000110429	1	-0.0296885	0.162624	0.855144					0.203387	0.985289	FALSE
A2_CD4_Naive_stim_40h_11_34482745_ENSG00000110429	A2	CD4_Naive_stim_40h	11	34482745	ENSG00000110429	1	-0.0743306	0.0764477	0.330898					0.0136125	0.806052	FALSE
A2_CD4_Naive_stim_5d_11_34482745_ENSG00000110429	A2	CD4_Naive_stim_5d	11	34482745	ENSG00000110429	1	-0.0175466	0.0961146	0.855144					0.0468287	0.985289	FALSE
A2_TN_0h_11_34482745_ENSG00000110429	A2	TN_0h	11	34482745	ENSG00000110429	1	-0.0524831	0.21615	0.808154					0.380165	0.976899	FALSE
A2_TN_40h_11_34482745_ENSG00000110429	A2	TN_40h	11	34482745	ENSG00000110429	2	0.018146	0.101544	0.858173					0.0697235	0.98564	FALSE
A2_TN_5d_11_34482745_ENSG00000110429	A2	TN_5d	11	34482745	ENSG00000110429	1	0.0667979	0.0993809	0.501494					0.0180641	0.896537	FALSE
A2_TCM_0h_11_34482745_ENSG00000110429	A2	TCM_0h	11	34482745	ENSG00000110429	1	-0.124935	0.0693947	0.0718038					0.0835211	0.430384	FALSE
A2_TCM_16h_11_34482745_ENSG00000110429	A2	TCM_16h	11	34482745	ENSG00000110429	1	0.0133536	0.129014	0.917562					0.0640981	0.992432	FALSE
A2_TCM_40h_11_34482745_ENSG00000110429	A2	TCM_40h	11	34482745	ENSG00000110429	2	0.0869245	0.156054	0.577517					0.160777	0.919764	FALSE
A2_TCM_5d_11_34482745_ENSG00000110429	A2	TCM_5d	11	34482745	ENSG00000110429	1	-0.1744	0.0968697	0.0718038					0.0392249	0.430384	FALSE
A2_TEM_0h_11_34482745_ENSG00000110429	A2	TEM_0h	11	34482745	ENSG00000110429	1	0.032624	0.134361	0.808154					0.33503	0.976899	FALSE
A2_TEM_16h_11_34482745_ENSG00000110429	A2	TEM_16h	11	34482745	ENSG00000110429	1	0.0142211	0.137394	0.917562					0.154698	0.992432	FALSE
A2_TEM_40h_11_34482745_ENSG00000110429	A2	TEM_40h	11	34482745	ENSG00000110429	1	0.0270402	0.148117	0.855144					0.250264	0.985289	FALSE
A2_TEM_5d_11_34482745_ENSG00000110429	A2	TEM_5d	11	34482745	ENSG00000110429	1	-0.0952633	0.0774224	0.218534					0.0355075	0.706228	FALSE
A2_TEMRA_16h_11_34482745_ENSG00000110429	A2	TEMRA_16h	11	34482745	ENSG00000110429	1	-0.013386	0.0645495	0.835716					0.0629479	0.981286	FALSE
A2_TEMRA_40h_11_34482745_ENSG00000110429	A2	TEMRA_40h	11	34482745	ENSG00000110429	2	0.0333838	0.0570608	0.55851					0.021442	0.916684	FALSE
A2_TEMRA_5d_11_34482745_ENSG00000110429	A2	TEMRA_5d	11	34482745	ENSG00000110429	2	-0.000790373	0.0676264	0.990675					0.0756245	0.998553	FALSE
A2_nTreg_0h_11_34482745_ENSG00000110429	A2	nTreg_0h	11	34482745	ENSG00000110429	1	0.135168	0.0706022	0.0555557					0.0545735	0.368825	FALSE
A2_nTreg_16h_11_34482745_ENSG00000110429	A2	nTreg_16h	11	34482745	ENSG00000110429	1	-0.17587	0.0918618	0.0555557					0.0237858	0.368825	FALSE
A2_nTreg_40h_11_34482745_ENSG00000110429	A2	nTreg_40h	11	34482745	ENSG00000110429	1	0.011076	0.0606709	0.855144					0.0355347	0.985289	FALSE
A2_CD4_Memory_uns_0h_11_34482745_ENSG00000110435	A2	CD4_Memory_uns_0h	11	34482745	ENSG00000110435	2	-0.0902996	0.0661361	0.17214					0.0134809	0.651165	FALSE
A2_CD4_Memory_stim_16h_11_34482745_ENSG00000110435	A2	CD4_Memory_stim_16h	11	34482745	ENSG00000110435	1	-0.0596537	0.0554791	0.282264					0.00506098	0.769597	FALSE
A2_CD4_Memory_stim_40h_11_34482745_ENSG00000110435	A2	CD4_Memory_stim_40h	11	34482745	ENSG00000110435	2	-0.196275	0.156912	0.210983					6.47093e-05	0.69579	FALSE
A2_CD4_Memory_stim_5d_11_34482745_ENSG00000110435	A2	CD4_Memory_stim_5d	11	34482745	ENSG00000110435	2	0.0128635	0.0513746	0.802288					0.00438432	0.975276	FALSE
A2_CD4_Naive_uns_0h_11_34482745_ENSG00000110435	A2	CD4_Naive_uns_0h	11	34482745	ENSG00000110435	1	-0.0723628	0.0505464	0.152255					0.00907874	0.617102	FALSE
A2_CD4_Naive_stim_16h_11_34482745_ENSG00000110435	A2	CD4_Naive_stim_16h	11	34482745	ENSG00000110435	1	-0.0772279	0.0601874	0.199448					0.00932798	0.6854	FALSE
A2_CD4_Naive_stim_40h_11_34482745_ENSG00000110435	A2	CD4_Naive_stim_40h	11	34482745	ENSG00000110435	1	-0.0668635	0.0521099	0.199448					0.000626341	0.6854	FALSE
A2_CD4_Naive_stim_5d_11_34482745_ENSG00000110435	A2	CD4_Naive_stim_5d	11	34482745	ENSG00000110435	2	0.0069387	0.0524865	0.894826					0.000243666	0.990947	FALSE
A2_TN_0h_11_34482745_ENSG00000110435	A2	TN_0h	11	34482745	ENSG00000110435	1	-0.142341	0.091106	0.118201					0.0500611	0.548425	FALSE
A2_TN_16h_11_34482745_ENSG00000110435	A2	TN_16h	11	34482745	ENSG00000110435	2	-0.170061	0.123728	0.169296					0.00170147	0.646288	FALSE
A2_TN_40h_11_34482745_ENSG00000110435	A2	TN_40h	11	34482745	ENSG00000110435	1	-0.052821	0.0411659	0.199448					1.17372e-05	0.6854	FALSE
A2_TN_5d_11_34482745_ENSG00000110435	A2	TN_5d	11	34482745	ENSG00000110435	2	-0.00506296	0.0484599	0.916791					0.00105271	0.992432	FALSE
A2_TCM_0h_11_34482745_ENSG00000110435	A2	TCM_0h	11	34482745	ENSG00000110435	2	-0.17502	0.128143	0.171995					0.0441077	0.651127	FALSE
A2_TCM_16h_11_34482745_ENSG00000110435	A2	TCM_16h	11	34482745	ENSG00000110435	1	-0.0354177	0.0485702	0.465875					0.00874048	0.883877	FALSE
A2_TCM_40h_11_34482745_ENSG00000110435	A2	TCM_40h	11	34482745	ENSG00000110435	1	-0.0749239	0.0495468	0.130487					0.00289308	0.575868	FALSE
A2_TCM_5d_11_34482745_ENSG00000110435	A2	TCM_5d	11	34482745	ENSG00000110435	1	-0.178051	0.0873585	0.0415336					0.115916	0.314872	FALSE
A2_TEM_0h_11_34482745_ENSG00000110435	A2	TEM_0h	11	34482745	ENSG00000110435	2	-0.0838627	0.0623133	0.17836					0.064326	0.660585	FALSE
A2_TEM_16h_11_34482745_ENSG00000110435	A2	TEM_16h	11	34482745	ENSG00000110435	1	-0.139064	0.108379	0.199448					0.0331849	0.6854	FALSE
A2_TEM_40h_11_34482745_ENSG00000110435	A2	TEM_40h	11	34482745	ENSG00000110435	2	-0.0583343	0.0550047	0.288902					0.00806565	0.773568	FALSE
A2_TEM_5d_11_34482745_ENSG00000110435	A2	TEM_5d	11	34482745	ENSG00000110435	2	-0.00374244	0.029932	0.900499					4.86674e-06	0.991729	FALSE
A2_TEMRA_0h_11_34482745_ENSG00000110435	A2	TEMRA_0h	11	34482745	ENSG00000110435	1	0.0508494	0.0561416	0.365076					0.00119461	0.83231	FALSE
A2_TEMRA_16h_11_34482745_ENSG00000110435	A2	TEMRA_16h	11	34482745	ENSG00000110435	1	0.0146572	0.0696112	0.833232					0.136341	0.981209	FALSE
A2_TEMRA_40h_11_34482745_ENSG00000110435	A2	TEMRA_40h	11	34482745	ENSG00000110435	2	-0.00172323	0.041938	0.967224					0.0220817	0.996845	FALSE
A2_TEMRA_5d_11_34482745_ENSG00000110435	A2	TEMRA_5d	11	34482745	ENSG00000110435	2	-0.0474293	0.0852133	0.577804					0.229553	0.919764	FALSE
A2_nTreg_0h_11_34482745_ENSG00000110435	A2	nTreg_0h	11	34482745	ENSG00000110435	2	-0.0443555	0.0537574	0.409312					0.0576593	0.857082	FALSE
A2_nTreg_16h_11_34482745_ENSG00000110435	A2	nTreg_16h	11	34482745	ENSG00000110435	2	-0.0564421	0.114338	0.62156					0.168666	0.933846	FALSE
A2_nTreg_40h_11_34482745_ENSG00000110435	A2	nTreg_40h	11	34482745	ENSG00000110435	1	-0.0668534	0.0621749	0.282264					0.116978	0.769597	FALSE
A2_CD4_Memory_uns_0h_11_34482745_ENSG00000121691	A2	CD4_Memory_uns_0h	11	34482745	ENSG00000121691	5	-0.0343179	0.0461435	0.457044	-0.0149217	-0.0154351	0.0114564	0.473008	2.79896e-05	0.881128	FALSE
A2_CD4_Memory_stim_16h_11_34482745_ENSG00000121691	A2	CD4_Memory_stim_16h	11	34482745	ENSG00000121691	3	0.133244	0.120984	0.270754	0.138251	0.215949	0.522753	0.229999	2.00822e-09	0.760318	FALSE
A2_CD4_Memory_stim_40h_11_34482745_ENSG00000121691	A2	CD4_Memory_stim_40h	11	34482745	ENSG00000121691	4	0.31513	0.113736	0.00559329	0.333816	0.357844	0.568999	0.240261	4.76055e-08	0.0868199	FALSE
A2_CD4_Memory_stim_5d_11_34482745_ENSG00000121691	A2	CD4_Memory_stim_5d	11	34482745	ENSG00000121691	4	0.06756	0.0276148	0.0144245	0.0595823	0.0594902	0.0238661	0.520787	1.94658e-09	0.168324	FALSE
A2_CD4_Naive_uns_0h_11_34482745_ENSG00000121691	A2	CD4_Naive_uns_0h	11	34482745	ENSG00000121691	4	0.205531	0.0678279	0.00244404	0.15857	0.0998876	0.215622	0.942901	1.45731e-06	0.0475366	TRUE
A2_CD4_Naive_stim_16h_11_34482745_ENSG00000121691	A2	CD4_Naive_stim_16h	11	34482745	ENSG00000121691	4	-0.0191506	0.0515278	0.71015	0.000412416	-0.000147596	0.0753251	0.115181	1.1275e-15	0.952152	FALSE
A2_CD4_Naive_stim_40h_11_34482745_ENSG00000121691	A2	CD4_Naive_stim_40h	11	34482745	ENSG00000121691	2	-0.169126	0.0641018	0.00832984					7.56392e-07	0.116234	FALSE
A2_CD4_Naive_stim_5d_11_34482745_ENSG00000121691	A2	CD4_Naive_stim_5d	11	34482745	ENSG00000121691	5	0.125247	0.0707149	0.0765358	0.0367612	-0.00802048	0.199477	0.636049	2.71683e-10	0.441397	FALSE
A2_TN_0h_11_34482745_ENSG00000121691	A2	TN_0h	11	34482745	ENSG00000121691	4	0.189816	0.0674442	0.00488667	0.177517	0.0851117	0.187428	0.986034	1.92133e-07	0.0779483	FALSE
A2_TN_16h_11_34482745_ENSG00000121691	A2	TN_16h	11	34482745	ENSG00000121691	5	-0.0231427	0.0329997	0.483116	-0.00873933	-0.00466884	0.00836629	0.646744	1.71702e-06	0.891668	FALSE
A2_TN_40h_11_34482745_ENSG00000121691	A2	TN_40h	11	34482745	ENSG00000121691	4	-0.0271575	0.0415502	0.513365	-0.00361489	-0.00415953	0.0795498	0.151756	4.82934e-12	0.901378	FALSE
A2_TN_5d_11_34482745_ENSG00000121691	A2	TN_5d	11	34482745	ENSG00000121691	4	0.203513	0.09259	0.0279489	0.14543	0.155036	0.309264	0.72616	5.15496e-06	0.255208	FALSE
A2_TCM_0h_11_34482745_ENSG00000121691	A2	TCM_0h	11	34482745	ENSG00000121691	3	0.147949	0.10637	0.164261	0.169829	0.200596	0.817654	0.284189	0.0010071	0.638237	FALSE
A2_TCM_16h_11_34482745_ENSG00000121691	A2	TCM_16h	11	34482745	ENSG00000121691	3	0.0509288	0.0865278	0.556141	0.00266892	-0.00430721	0.018316	0.891221	2.14458e-12	0.916076	FALSE
A2_TCM_40h_11_34482745_ENSG00000121691	A2	TCM_40h	11	34482745	ENSG00000121691	3	0.0594761	0.125796	0.636357	0.040809	0.192805	0.67346	0.589523	1.37487e-06	0.937539	FALSE
A2_TCM_5d_11_34482745_ENSG00000121691	A2	TCM_5d	11	34482745	ENSG00000121691	4	0.0685526	0.0299117	0.0219155	0.0617508	0.0608401	0.0147846	0.379248	1.20704e-07	0.220441	FALSE
A2_TEM_0h_11_34482745_ENSG00000121691	A2	TEM_0h	11	34482745	ENSG00000121691	4	-0.131386	0.0532671	0.0136423	-0.137593	-0.14697	-0.225464	0.483159	0.00351488	0.162284	FALSE
A2_TEM_16h_11_34482745_ENSG00000121691	A2	TEM_16h	11	34482745	ENSG00000121691	3	0.079878	0.0717378	0.265506	0.0384738	0.0328004	0.183651	0.774293	5.55087e-06	0.7561	FALSE
A2_TEM_40h_11_34482745_ENSG00000121691	A2	TEM_40h	11	34482745	ENSG00000121691	3	0.165216	0.0842606	0.0499055	0.10389	0.0381894	0.113045	0.946222	2.88893e-05	0.348962	FALSE
A2_TEM_5d_11_34482745_ENSG00000121691	A2	TEM_5d	11	34482745	ENSG00000121691	3	0.0563831	0.0316509	0.0748456	0.0525678	0.0624347	0.0725804	0.882853	1.06433e-07	0.438106	FALSE
A2_TEMRA_0h_11_34482745_ENSG00000121691	A2	TEMRA_0h	11	34482745	ENSG00000121691	4	-0.0107209	0.0400599	0.78899	0.0137551	0.0129613	0.0541309	0.398996	0.00226248	0.97279	FALSE
A2_TEMRA_16h_11_34482745_ENSG00000121691	A2	TEMRA_16h	11	34482745	ENSG00000121691	5	0.0599098	0.0875827	0.493952	-0.00261563	-0.00143253	0.164127	0.461552	0.000184809	0.894279	FALSE
A2_TEMRA_40h_11_34482745_ENSG00000121691	A2	TEMRA_40h	11	34482745	ENSG00000121691	3	-0.230551	0.0946911	0.0149014	-0.0999888	-0.0534945	-2.91636	0.216522	0.00102602	0.172048	FALSE
A2_TEMRA_5d_11_34482745_ENSG00000121691	A2	TEMRA_5d	11	34482745	ENSG00000121691	4	0.000243132	0.0634516	0.996943	-0.0090641	0.0200085	-0.0856132	0.446018	0.00191903	0.99953	FALSE
A2_nTreg_0h_11_34482745_ENSG00000121691	A2	nTreg_0h	11	34482745	ENSG00000121691	3	-0.120549	0.109044	0.268941	-0.0182099	-0.00958698	0.0831732	0.702147	0.00581354	0.759809	FALSE
A2_nTreg_16h_11_34482745_ENSG00000121691	A2	nTreg_16h	11	34482745	ENSG00000121691	3	0.200501	0.0468819	1.89668e-05	0.155491	0.164288	0.278293	0.513228	0.000262214	0.000886019	TRUE
A2_nTreg_40h_11_34482745_ENSG00000121691	A2	nTreg_40h	11	34482745	ENSG00000121691	3	0.158435	0.0640808	0.0134199	0.120712	0.127903	0.361645	0.628666	1.28678e-05	0.160158	FALSE
A2_CD4_Memory_uns_0h_11_34482745_ENSG00000135372	A2	CD4_Memory_uns_0h	11	34482745	ENSG00000135372	4	-0.00764188	0.100717	0.939519	0.0372127	0.0247231	0.134174	0.530008	6.18196e-05	0.993586	FALSE
A2_CD4_Memory_stim_16h_11_34482745_ENSG00000135372	A2	CD4_Memory_stim_16h	11	34482745	ENSG00000135372	4	0.0496933	0.128554	0.699086	0.0493204	0.146116	0.116282	0.856029	0.00568254	0.94912	FALSE
A2_CD4_Memory_stim_40h_11_34482745_ENSG00000135372	A2	CD4_Memory_stim_40h	11	34482745	ENSG00000135372	3	0.374585	0.134533	0.00536387	0.273207	0.281214	0.229796	0.835389	0.00430472	0.0838701	FALSE
A2_CD4_Memory_stim_5d_11_34482745_ENSG00000135372	A2	CD4_Memory_stim_5d	11	34482745	ENSG00000135372	3	-0.00290388	0.0968279	0.976075	-0.0229467	-0.0214275	-0.162924	0.441768	0.00125065	0.998273	FALSE
A2_CD4_Naive_uns_0h_11_34482745_ENSG00000135372	A2	CD4_Naive_uns_0h	11	34482745	ENSG00000135372	3	0.142589	0.154803	0.356996	0.0523468	0.0418244	-0.0951438	0.247255	0.0431667	0.827143	FALSE
A2_CD4_Naive_stim_16h_11_34482745_ENSG00000135372	A2	CD4_Naive_stim_16h	11	34482745	ENSG00000135372	3	0.135868	0.0901569	0.131806	0.0465712	0.0306564	-0.0647598	0.717123	1.98339e-05	0.577498	FALSE
A2_CD4_Naive_stim_40h_11_34482745_ENSG00000135372	A2	CD4_Naive_stim_40h	11	34482745	ENSG00000135372	3	0.177478	0.0916382	0.0527795	0.0990827	-0.00492503	0.163513	0.957061	1.07601e-07	0.359145	FALSE
A2_CD4_Naive_stim_5d_11_34482745_ENSG00000135372	A2	CD4_Naive_stim_5d	11	34482745	ENSG00000135372	4	0.0287507	0.128432	0.822867	0.0931875	0.101068	0.252181	0.219824	0.000348534	0.97856	FALSE
A2_TN_0h_11_34482745_ENSG00000135372	A2	TN_0h	11	34482745	ENSG00000135372	3	0.0620015	0.0997703	0.534309	-0.0114685	-0.0119309	0.102409	0.920541	0.0183014	0.909205	FALSE
A2_TN_16h_11_34482745_ENSG00000135372	A2	TN_16h	11	34482745	ENSG00000135372	4	0.0520881	0.0538982	0.333835	0.024727	0.103788	0.0935481	0.731551	0.000830503	0.808978	FALSE
A2_TN_40h_11_34482745_ENSG00000135372	A2	TN_40h	11	34482745	ENSG00000135372	3	0.0139384	0.0862797	0.871661	-0.0376557	-0.0404026	-0.162578	0.597592	6.43171e-06	0.988653	FALSE
A2_TN_5d_11_34482745_ENSG00000135372	A2	TN_5d	11	34482745	ENSG00000135372	2	0.256857	0.147512	0.0816377					0.0101673	0.454294	FALSE
A2_TCM_0h_11_34482745_ENSG00000135372	A2	TCM_0h	11	34482745	ENSG00000135372	4	-0.0289398	0.0771737	0.707664	0.00957542	0.0102988	0.0869307	0.546076	0.000425175	0.951641	FALSE
A2_TCM_16h_11_34482745_ENSG00000135372	A2	TCM_16h	11	34482745	ENSG00000135372	4	-0.00893052	0.0888478	0.919936	0.000964617	0.00252411	0.176425	0.255914	1.37994e-05	0.992515	FALSE
A2_TCM_40h_11_34482745_ENSG00000135372	A2	TCM_40h	11	34482745	ENSG00000135372	3	-0.0635752	0.117205	0.587525	-0.00862891	-0.00834666	0.0761379	0.716296	0.0076369	0.921585	FALSE
A2_TCM_5d_11_34482745_ENSG00000135372	A2	TCM_5d	11	34482745	ENSG00000135372	4	-0.0254161	0.0785195	0.746172	-0.0781116	-0.0867501	-0.200364	0.499901	0.00776256	0.962802	FALSE
A2_TEM_0h_11_34482745_ENSG00000135372	A2	TEM_0h	11	34482745	ENSG00000135372	4	0.0276389	0.0421016	0.511515	0.0192927	0.00273608	0.110016	0.666227	7.32486e-05	0.900783	FALSE
A2_TEM_16h_11_34482745_ENSG00000135372	A2	TEM_16h	11	34482745	ENSG00000135372	3	-0.132416	0.292165	0.650389	0.110493	0.112815	1.87396	0.514102	0.0107037	0.940845	FALSE
A2_TEM_40h_11_34482745_ENSG00000135372	A2	TEM_40h	11	34482745	ENSG00000135372	5	0.103981	0.0883394	0.239169	0.0178773	0.00819883	0.108525	0.979331	0.0090393	0.729329	FALSE
A2_TEM_5d_11_34482745_ENSG00000135372	A2	TEM_5d	11	34482745	ENSG00000135372	2	0.0417476	0.0999293	0.676114					4.21321e-07	0.946985	FALSE
A2_TEMRA_0h_11_34482745_ENSG00000135372	A2	TEMRA_0h	11	34482745	ENSG00000135372	3	0.0945055	0.0380268	0.0129465	0.0864836	0.0900146	0.131164	0.600468	0.0159222	0.157556	FALSE
A2_TEMRA_16h_11_34482745_ENSG00000135372	A2	TEMRA_16h	11	34482745	ENSG00000135372	3	-0.0285899	0.0332353	0.389664	-0.00915094	-0.00857527	0.147212	0.420897	1.59336e-05	0.845583	FALSE
A2_TEMRA_40h_11_34482745_ENSG00000135372	A2	TEMRA_40h	11	34482745	ENSG00000135372	4	-0.0389739	0.0652219	0.550135	0.0276964	0.0359569	0.0220584	0.607326	0.00153092	0.914738	FALSE
A2_TEMRA_5d_11_34482745_ENSG00000135372	A2	TEMRA_5d	11	34482745	ENSG00000135372	3	0.0145815	0.0288479	0.613235	0.00823819	0.00390863	0.134568	0.51741	0.000348357	0.931635	FALSE
A2_nTreg_0h_11_34482745_ENSG00000135372	A2	nTreg_0h	11	34482745	ENSG00000135372	4	0.0588468	0.0906145	0.516067	-0.0287166	-0.0302601	-0.246119	0.0930884	0.000663704	0.902616	FALSE
A2_nTreg_16h_11_34482745_ENSG00000135372	A2	nTreg_16h	11	34482745	ENSG00000135372	4	-0.00217618	0.06673	0.973984	-0.0274079	-0.0347415	-0.0262301	0.696472	3.16605e-05	0.998273	FALSE
A2_nTreg_40h_11_34482745_ENSG00000135372	A2	nTreg_40h	11	34482745	ENSG00000135372	4	-0.0555237	0.0682103	0.41564	-0.0382573	-0.033193	0.104306	0.0805432	3.76999e-05	0.859492	FALSE
A2_CD4_Memory_uns_0h_11_34482745_ENSG00000135387	A2	CD4_Memory_uns_0h	11	34482745	ENSG00000135387	3	0.105996	0.0605711	0.0801288	0.0673187	0.0459415	0.224497	0.566029	0.00970439	0.450782	FALSE
A2_CD4_Memory_stim_16h_11_34482745_ENSG00000135387	A2	CD4_Memory_stim_16h	11	34482745	ENSG00000135387	3	-0.0140204	0.113956	0.90208	0.046715	0.0484046	0.496308	0.355402	0.000872617	0.99199	FALSE
A2_CD4_Memory_stim_40h_11_34482745_ENSG00000135387	A2	CD4_Memory_stim_40h	11	34482745	ENSG00000135387	3	-0.0241919	0.243311	0.920799	-0.000765498	-0.00538619	0.194584	0.742373	0.00226092	0.992636	FALSE
A2_CD4_Memory_stim_5d_11_34482745_ENSG00000135387	A2	CD4_Memory_stim_5d	11	34482745	ENSG00000135387	2	-0.0177726	0.100418	0.859519					0.00838396	0.986091	FALSE
A2_CD4_Naive_uns_0h_11_34482745_ENSG00000135387	A2	CD4_Naive_uns_0h	11	34482745	ENSG00000135387	3	-0.0928353	0.0851095	0.275372	-0.0427029	-0.0416006	0.127382	0.558957	0.0074895	0.763022	FALSE
A2_CD4_Naive_stim_16h_11_34482745_ENSG00000135387	A2	CD4_Naive_stim_16h	11	34482745	ENSG00000135387	3	-0.515449	0.169971	0.00242477	-0.3786	-0.36531	-0.223584	0.548835	0.00629104	0.0472277	TRUE
A2_CD4_Naive_stim_40h_11_34482745_ENSG00000135387	A2	CD4_Naive_stim_40h	11	34482745	ENSG00000135387	2	-0.201173	0.236568	0.395114					0.0023133	0.848209	FALSE
A2_CD4_Naive_stim_5d_11_34482745_ENSG00000135387	A2	CD4_Naive_stim_5d	11	34482745	ENSG00000135387	4	0.0147874	0.0618688	0.811096	0.00108556	0.000201599	-0.0218427	0.678138	0.0010638	0.977728	FALSE
A2_TN_0h_11_34482745_ENSG00000135387	A2	TN_0h	11	34482745	ENSG00000135387	2	0.0065538	0.0705808	0.926018					0.000237904	0.992745	FALSE
A2_TN_16h_11_34482745_ENSG00000135387	A2	TN_16h	11	34482745	ENSG00000135387	4	-0.00473302	0.0611036	0.938258	-0.0322529	-0.035591	-0.193594	0.478649	3.26991e-06	0.993555	FALSE
A2_TN_40h_11_34482745_ENSG00000135387	A2	TN_40h	11	34482745	ENSG00000135387	3	-0.0697804	0.135351	0.606169	-0.0700118	-0.11569	-0.228804	0.514714	0.000269268	0.928273	FALSE
A2_TN_5d_11_34482745_ENSG00000135387	A2	TN_5d	11	34482745	ENSG00000135387	3	0.131141	0.081495	0.107575	0.041534	0.191448	0.261625	0.578865	0.00831822	0.524957	FALSE
A2_TCM_0h_11_34482745_ENSG00000135387	A2	TCM_0h	11	34482745	ENSG00000135387	3	0.0906575	0.0864834	0.294517	-0.00589876	-0.00648414	-0.358577	0.278622	0.0176706	0.778973	FALSE
A2_TCM_16h_11_34482745_ENSG00000135387	A2	TCM_16h	11	34482745	ENSG00000135387	3	0.0108263	0.0406531	0.790002	0.0184411	0.0173806	0.019134	0.975683	7.12278e-06	0.973076	FALSE
A2_TCM_40h_11_34482745_ENSG00000135387	A2	TCM_40h	11	34482745	ENSG00000135387	3	-0.0457343	0.144253	0.751212	0.0236877	0.0254149	0.491951	0.37564	0.0249275	0.963444	FALSE
A2_TCM_5d_11_34482745_ENSG00000135387	A2	TCM_5d	11	34482745	ENSG00000135387	3	-0.053987	0.210594	0.797676	-0.0364925	-0.0360306	-0.228245	0.703045	0.0990532	0.974541	FALSE
A2_TEM_0h_11_34482745_ENSG00000135387	A2	TEM_0h	11	34482745	ENSG00000135387	4	0.0309379	0.0267893	0.248148	0.00768806	0.00436609	0.0291024	0.969142	6.71354e-06	0.737973	FALSE
A2_TEM_16h_11_34482745_ENSG00000135387	A2	TEM_16h	11	34482745	ENSG00000135387	3	-0.0507456	0.0738227	0.491832	-0.0736123	-0.0797892	-0.457433	0.391768	0.00065124	0.894213	FALSE
A2_TEM_40h_11_34482745_ENSG00000135387	A2	TEM_40h	11	34482745	ENSG00000135387	3	0.0655181	0.136097	0.630228	-0.014408	-0.0152324	-0.402902	0.268091	0.00977177	0.935352	FALSE
A2_TEM_5d_11_34482745_ENSG00000135387	A2	TEM_5d	11	34482745	ENSG00000135387	2	0.102974	0.0956248	0.281546					0.000263354	0.768606	FALSE
A2_TEMRA_0h_11_34482745_ENSG00000135387	A2	TEMRA_0h	11	34482745	ENSG00000135387	3	0.0468824	0.116287	0.68683	-0.0352403	-0.0732682	-0.20889	0.256698	0.000533096	0.948099	FALSE
A2_TEMRA_16h_11_34482745_ENSG00000135387	A2	TEMRA_16h	11	34482745	ENSG00000135387	2	0.00139511	0.0311924	0.964326					0.000220619	0.996434	FALSE
A2_TEMRA_40h_11_34482745_ENSG00000135387	A2	TEMRA_40h	11	34482745	ENSG00000135387	2	-0.0022314	0.0382505	0.953481					0.000360366	0.996012	FALSE
A2_TEMRA_5d_11_34482745_ENSG00000135387	A2	TEMRA_5d	11	34482745	ENSG00000135387	3	-0.0858012	0.0516382	0.0965961	-0.0739583	-0.0699457	-0.171256	0.481632	0.0179826	0.497668	FALSE
A2_nTreg_0h_11_34482745_ENSG00000135387	A2	nTreg_0h	11	34482745	ENSG00000135387	3	-0.00346893	0.073628	0.962422	-0.00490021	-0.000344659	-0.0813514	0.690185	0.00555918	0.996434	FALSE
A2_nTreg_16h_11_34482745_ENSG00000135387	A2	nTreg_16h	11	34482745	ENSG00000135387	3	-0.0821591	0.0770146	0.286063	-0.0503723	-0.0134406	0.499455	0.66059	0.00224892	0.772336	FALSE
A2_nTreg_40h_11_34482745_ENSG00000135387	A2	nTreg_40h	11	34482745	ENSG00000135387	3	-0.005767	0.0590922	0.922255	-0.00759954	-0.00696647	-0.0281491	0.808193	0.0651293	0.992745	FALSE
A2_CD4_Memory_uns_0h_11_34482745_ENSG00000149089	A2	CD4_Memory_uns_0h	11	34482745	ENSG00000149089	1	-0.0223091	0.0401525	0.578477					0.00503298	0.919764	FALSE
A2_CD4_Memory_stim_16h_11_34482745_ENSG00000149089	A2	CD4_Memory_stim_16h	11	34482745	ENSG00000149089	2	0.0188903	0.0178423	0.289721					6.73319e-18	0.774431	FALSE
A2_CD4_Memory_stim_40h_11_34482745_ENSG00000149089	A2	CD4_Memory_stim_40h	11	34482745	ENSG00000149089	2	0.0427533	0.0476755	0.36985					1.10074e-13	0.835754	FALSE
A2_CD4_Memory_stim_5d_11_34482745_ENSG00000149089	A2	CD4_Memory_stim_5d	11	34482745	ENSG00000149089	2	0.0354859	0.0257069	0.167463					3.27572e-06	0.643695	FALSE
A2_CD4_Naive_uns_0h_11_34482745_ENSG00000149089	A2	CD4_Naive_uns_0h	11	34482745	ENSG00000149089	2	-0.0105751	0.0212596	0.618889					4.83427e-07	0.933135	FALSE
A2_CD4_Naive_stim_16h_11_34482745_ENSG00000149089	A2	CD4_Naive_stim_16h	11	34482745	ENSG00000149089	2	0.0187854	0.0209043	0.368845					8.66679e-17	0.835201	FALSE
A2_CD4_Naive_stim_40h_11_34482745_ENSG00000149089	A2	CD4_Naive_stim_40h	11	34482745	ENSG00000149089	1	-0.0175496	0.0240256	0.465113					1.49223e-07	0.883608	FALSE
A2_CD4_Naive_stim_5d_11_34482745_ENSG00000149089	A2	CD4_Naive_stim_5d	11	34482745	ENSG00000149089	2	0.0288666	0.0268901	0.283045					3.23873e-09	0.770657	FALSE
A2_TN_0h_11_34482745_ENSG00000149089	A2	TN_0h	11	34482745	ENSG00000149089	2	-0.0138303	0.0277991	0.61883					2.61889e-05	0.933135	FALSE
A2_TN_16h_11_34482745_ENSG00000149089	A2	TN_16h	11	34482745	ENSG00000149089	2	0.019904	0.0220344	0.36636					7.38941e-13	0.833013	FALSE
A2_TN_40h_11_34482745_ENSG00000149089	A2	TN_40h	11	34482745	ENSG00000149089	1	-0.0165059	0.0225968	0.465113					1.36867e-06	0.883608	FALSE
A2_TN_5d_11_34482745_ENSG00000149089	A2	TN_5d	11	34482745	ENSG00000149089	2	0.0443443	0.0333439	0.183549					1.9046e-08	0.666391	FALSE
A2_TCM_0h_11_34482745_ENSG00000149089	A2	TCM_0h	11	34482745	ENSG00000149089	1	-0.0221077	0.0302658	0.465113					0.000459665	0.883608	FALSE
A2_TCM_16h_11_34482745_ENSG00000149089	A2	TCM_16h	11	34482745	ENSG00000149089	2	0.0202424	0.0190237	0.2873					5.2686e-15	0.773568	FALSE
A2_TCM_40h_11_34482745_ENSG00000149089	A2	TCM_40h	11	34482745	ENSG00000149089	2	0.0251001	0.0236031	0.28759					2.17094e-08	0.773568	FALSE
A2_TCM_5d_11_34482745_ENSG00000149089	A2	TCM_5d	11	34482745	ENSG00000149089	1	0.0654094	0.0422015	0.121158					0.0103531	0.554282	FALSE
A2_TEM_0h_11_34482745_ENSG00000149089	A2	TEM_0h	11	34482745	ENSG00000149089	1	0.641221	0.48023	0.181799					0.00626265	0.665269	FALSE
A2_TEM_16h_11_34482745_ENSG00000149089	A2	TEM_16h	11	34482745	ENSG00000149089	2	0.064553	0.0459998	0.160518					2.32182e-07	0.631134	FALSE
A2_TEM_40h_11_34482745_ENSG00000149089	A2	TEM_40h	11	34482745	ENSG00000149089	2	0.0134189	0.0267742	0.616238					7.78806e-09	0.93225	FALSE
A2_TEM_5d_11_34482745_ENSG00000149089	A2	TEM_5d	11	34482745	ENSG00000149089	1	-0.0216072	0.0383827	0.573475					0.000689676	0.919745	FALSE
A2_TEMRA_0h_11_34482745_ENSG00000149089	A2	TEMRA_0h	11	34482745	ENSG00000149089	2	0.0747522	0.0447547	0.0948671					0.0103887	0.492682	FALSE
A2_TEMRA_16h_11_34482745_ENSG00000149089	A2	TEMRA_16h	11	34482745	ENSG00000149089	2	-0.0425916	0.0936373	0.649212					0.0440482	0.940845	FALSE
A2_TEMRA_40h_11_34482745_ENSG00000149089	A2	TEMRA_40h	11	34482745	ENSG00000149089	2	-0.0882353	0.0890968	0.322012					0.0966386	0.799193	FALSE
A2_TEMRA_5d_11_34482745_ENSG00000149089	A2	TEMRA_5d	11	34482745	ENSG00000149089	1	0.318117	0.238247	0.181799					0.056693	0.665269	FALSE
A2_nTreg_0h_11_34482745_ENSG00000149089	A2	nTreg_0h	11	34482745	ENSG00000149089	1	0.0170732	0.0592244	0.773132					0.102534	0.969721	FALSE
A2_nTreg_16h_11_34482745_ENSG00000149089	A2	nTreg_16h	11	34482745	ENSG00000149089	2	0.0598379	0.072033	0.406142					5.98703e-06	0.854951	FALSE
A2_nTreg_40h_11_34482745_ENSG00000149089	A2	nTreg_40h	11	34482745	ENSG00000149089	1	-0.0224104	0.0403348	0.578477					0.0151384	0.919764	FALSE
A2_CD4_Naive_stim_16h_11_34482745_ENSG00000166016	A2	CD4_Naive_stim_16h	11	34482745	ENSG00000166016	3	0.0801292	0.0608705	0.188044	0.0766769	0.0828218	0.148739	0.723261	1.24107e-05	0.670073	FALSE
A2_TN_16h_11_34482745_ENSG00000166016	A2	TN_16h	11	34482745	ENSG00000166016	2	-0.0248756	0.102	0.807324					0.000282333	0.976759	FALSE
A2_nTreg_16h_11_34482745_ENSG00000166016	A2	nTreg_16h	11	34482745	ENSG00000166016	4	0.000169034	0.0288982	0.995333	-0.00492437	0.00617299	-0.00286746	0.962526	6.98204e-05	0.99953	FALSE
A2_CD4_Memory_uns_0h_12_112923312_ENSG00000089009	A2	CD4_Memory_uns_0h	12	112923312	ENSG00000089009	2	-0.0678632	0.174799	0.697842					0.0412289	0.94879	FALSE
A2_CD4_Memory_stim_16h_12_112923312_ENSG00000089009	A2	CD4_Memory_stim_16h	12	112923312	ENSG00000089009	2	0.20753	0.0873389	0.0174944					0.00183329	0.190445	FALSE
A2_CD4_Memory_stim_40h_12_112923312_ENSG00000089009	A2	CD4_Memory_stim_40h	12	112923312	ENSG00000089009	2	-0.513092	1.37182	0.708387					0.0880495	0.951734	FALSE
A2_CD4_Memory_stim_5d_12_112923312_ENSG00000089009	A2	CD4_Memory_stim_5d	12	112923312	ENSG00000089009	2	-0.139703	0.181258	0.44086					0.000540905	0.8718	FALSE
A2_CD4_Naive_uns_0h_12_112923312_ENSG00000089009	A2	CD4_Naive_uns_0h	12	112923312	ENSG00000089009	1	0.151791	0.0975497	0.1197					0.0891627	0.551812	FALSE
A2_CD4_Naive_stim_16h_12_112923312_ENSG00000089009	A2	CD4_Naive_stim_16h	12	112923312	ENSG00000089009	1	0.136712	0.0878593	0.1197					0.00130598	0.551812	FALSE
A2_CD4_Naive_stim_40h_12_112923312_ENSG00000089009	A2	CD4_Naive_stim_40h	12	112923312	ENSG00000089009	2	-0.565997	0.209334	0.00685521					0.201338	0.101574	FALSE
A2_CD4_Naive_stim_5d_12_112923312_ENSG00000089009	A2	CD4_Naive_stim_5d	12	112923312	ENSG00000089009	2	0.00351159	0.0784233	0.964285					0.000856062	0.996434	FALSE
A2_TN_0h_12_112923312_ENSG00000089009	A2	TN_0h	12	112923312	ENSG00000089009	1	0.165645	0.106453	0.1197					0.133624	0.551812	FALSE
A2_TN_16h_12_112923312_ENSG00000089009	A2	TN_16h	12	112923312	ENSG00000089009	2	0.273307	0.113861	0.0163789					0.00986987	0.183422	FALSE
A2_TN_40h_12_112923312_ENSG00000089009	A2	TN_40h	12	112923312	ENSG00000089009	3	0.30576	0.159263	0.0548781	0.276482	0.269746	0.146209	0.686901	0.0872741	0.36631	FALSE
A2_TN_5d_12_112923312_ENSG00000089009	A2	TN_5d	12	112923312	ENSG00000089009	2	-0.0180685	0.0664783	0.785779					1.83879e-06	0.972085	FALSE
A2_TCM_16h_12_112923312_ENSG00000089009	A2	TCM_16h	12	112923312	ENSG00000089009	1	0.151732	0.0975118	0.1197					0.0878898	0.551812	FALSE
A2_TCM_40h_12_112923312_ENSG00000089009	A2	TCM_40h	12	112923312	ENSG00000089009	3	0.0222435	0.0489596	0.649595	0.0108832	-0.007209	-0.0819102	0.46177	0.00541972	0.940845	FALSE
A2_TCM_5d_12_112923312_ENSG00000089009	A2	TCM_5d	12	112923312	ENSG00000089009	2	-0.0882858	0.162484	0.586888					0.00603356	0.921585	FALSE
A2_TEM_0h_12_112923312_ENSG00000089009	A2	TEM_0h	12	112923312	ENSG00000089009	2	0.0521398	0.0513197	0.309639					0.0335234	0.789506	FALSE
A2_TEM_40h_12_112923312_ENSG00000089009	A2	TEM_40h	12	112923312	ENSG00000089009	2	-0.117848	0.110419	0.285848					0.0064237	0.772284	FALSE
A2_TEM_5d_12_112923312_ENSG00000089009	A2	TEM_5d	12	112923312	ENSG00000089009	2	-0.00231861	0.0918082	0.979852					0.0063168	0.998273	FALSE
A2_TEMRA_0h_12_112923312_ENSG00000089009	A2	TEMRA_0h	12	112923312	ENSG00000089009	2	-0.0128484	0.148949	0.931259					0.0216974	0.993158	FALSE
A2_TEMRA_16h_12_112923312_ENSG00000089009	A2	TEMRA_16h	12	112923312	ENSG00000089009	3	-0.00907753	0.0735996	0.901841	0.0175152	0.0657645	0.294538	0.321442	0.0154555	0.991912	FALSE
A2_TEMRA_40h_12_112923312_ENSG00000089009	A2	TEMRA_40h	12	112923312	ENSG00000089009	3	0.0236223	0.0527308	0.654169	0.00477865	-0.000691616	-0.0546291	0.324569	0.000661997	0.941689	FALSE
A2_TEMRA_5d_12_112923312_ENSG00000089009	A2	TEMRA_5d	12	112923312	ENSG00000089009	2	-0.101788	0.0850109	0.231167					0.0188888	0.720829	FALSE
A2_nTreg_0h_12_112923312_ENSG00000089009	A2	nTreg_0h	12	112923312	ENSG00000089009	3	0.0282084	0.0407725	0.489032	0.0212506	0.0184177	-0.021348	0.623905	0.00547968	0.893091	FALSE
A2_nTreg_16h_12_112923312_ENSG00000089009	A2	nTreg_16h	12	112923312	ENSG00000089009	2	0.13136	0.0994689	0.186631					0.192573	0.668764	FALSE
A2_nTreg_40h_12_112923312_ENSG00000089009	A2	nTreg_40h	12	112923312	ENSG00000089009	2	-0.0105158	0.145188	0.942261					0.00856667	0.994076	FALSE
A2_CD4_Memory_uns_0h_12_112923312_ENSG00000089060	A2	CD4_Memory_uns_0h	12	112923312	ENSG00000089060	2	-0.0876772	0.076163	0.249659					0.0221533	0.74	FALSE
A2_CD4_Memory_stim_16h_12_112923312_ENSG00000089060	A2	CD4_Memory_stim_16h	12	112923312	ENSG00000089060	2	0.0396435	0.102441	0.698764					0.0147314	0.94912	FALSE
A2_CD4_Memory_stim_40h_12_112923312_ENSG00000089060	A2	CD4_Memory_stim_40h	12	112923312	ENSG00000089060	2	-0.233919	0.250201	0.349828					0.156673	0.822413	FALSE
A2_CD4_Memory_stim_5d_12_112923312_ENSG00000089060	A2	CD4_Memory_stim_5d	12	112923312	ENSG00000089060	2	-0.0594844	0.107445	0.579834					0.00715924	0.919764	FALSE
A2_CD4_Naive_uns_0h_12_112923312_ENSG00000089060	A2	CD4_Naive_uns_0h	12	112923312	ENSG00000089060	2	0.430822	0.156313	0.0058486					0.183524	0.0904965	FALSE
A2_CD4_Naive_stim_16h_12_112923312_ENSG00000089060	A2	CD4_Naive_stim_16h	12	112923312	ENSG00000089060	2	0.111732	0.0940872	0.235016					0.00357958	0.724994	FALSE
A2_CD4_Naive_stim_40h_12_112923312_ENSG00000089060	A2	CD4_Naive_stim_40h	12	112923312	ENSG00000089060	2	0.231705	0.169506	0.171643					0.0456913	0.65049	FALSE
A2_CD4_Naive_stim_5d_12_112923312_ENSG00000089060	A2	CD4_Naive_stim_5d	12	112923312	ENSG00000089060	2	0.075076	0.063566	0.237574					0.0716103	0.727179	FALSE
A2_TN_0h_12_112923312_ENSG00000089060	A2	TN_0h	12	112923312	ENSG00000089060	2	-0.0698447	0.192971	0.717394					0.177408	0.954592	FALSE
A2_TN_16h_12_112923312_ENSG00000089060	A2	TN_16h	12	112923312	ENSG00000089060	2	0.0575055	0.0722112	0.425828					0.015975	0.864105	FALSE
A2_TN_40h_12_112923312_ENSG00000089060	A2	TN_40h	12	112923312	ENSG00000089060	2	0.133488	0.0629338	0.0339142					0.035498	0.285007	FALSE
A2_TN_5d_12_112923312_ENSG00000089060	A2	TN_5d	12	112923312	ENSG00000089060	2	0.0289795	0.0792933	0.714758					0.0106768	0.953447	FALSE
A2_TCM_0h_12_112923312_ENSG00000089060	A2	TCM_0h	12	112923312	ENSG00000089060	2	-0.0386576	0.0478881	0.419524					0.00140771	0.860738	FALSE
A2_TCM_16h_12_112923312_ENSG00000089060	A2	TCM_16h	12	112923312	ENSG00000089060	1	0.125515	0.0642886	0.050895					0.0311387	0.353098	FALSE
A2_TCM_40h_12_112923312_ENSG00000089060	A2	TCM_40h	12	112923312	ENSG00000089060	2	0.0451911	0.0661153	0.494279					0.00845244	0.894279	FALSE
A2_TCM_5d_12_112923312_ENSG00000089060	A2	TCM_5d	12	112923312	ENSG00000089060	2	-0.111868	0.091468	0.221317					0.0154615	0.709748	FALSE
A2_TEM_16h_12_112923312_ENSG00000089060	A2	TEM_16h	12	112923312	ENSG00000089060	1	-0.0882409	0.0437732	0.0438143					0.010046	0.325291	FALSE
A2_TEM_40h_12_112923312_ENSG00000089060	A2	TEM_40h	12	112923312	ENSG00000089060	2	0.0315096	0.125521	0.801791					0.0240725	0.975214	FALSE
A2_TEM_5d_12_112923312_ENSG00000089060	A2	TEM_5d	12	112923312	ENSG00000089060	2	0.100989	0.047557	0.0337093					0.0106933	0.284096	FALSE
A2_TEMRA_0h_12_112923312_ENSG00000089060	A2	TEMRA_0h	12	112923312	ENSG00000089060	2	-0.117033	0.0375622	0.001835					0.00190735	0.0379242	TRUE
A2_TEMRA_16h_12_112923312_ENSG00000089060	A2	TEMRA_16h	12	112923312	ENSG00000089060	2	-0.123081	0.17255	0.475656					0.0628244	0.887782	FALSE
A2_TEMRA_40h_12_112923312_ENSG00000089060	A2	TEMRA_40h	12	112923312	ENSG00000089060	2	0.126921	0.0890352	0.154009					0.0951953	0.619047	FALSE
A2_TEMRA_5d_12_112923312_ENSG00000089060	A2	TEMRA_5d	12	112923312	ENSG00000089060	1	-0.0954262	0.0331369	0.00397979					0.00642489	0.0670753	FALSE
A2_nTreg_0h_12_112923312_ENSG00000089060	A2	nTreg_0h	12	112923312	ENSG00000089060	2	0.182907	0.0846767	0.0307682					0.0654602	0.270301	FALSE
A2_nTreg_16h_12_112923312_ENSG00000089060	A2	nTreg_16h	12	112923312	ENSG00000089060	2	0.0284091	0.0725577	0.6954					0.0101606	0.948249	FALSE
A2_nTreg_40h_12_112923312_ENSG00000089060	A2	nTreg_40h	12	112923312	ENSG00000089060	2	-0.0885807	0.0493608	0.0727247					0.0250233	0.432294	FALSE
A2_CD4_Memory_uns_0h_12_112923312_ENSG00000089127	A2	CD4_Memory_uns_0h	12	112923312	ENSG00000089127	3	-0.094454	0.0694974	0.174114	-0.0997724	-0.0969632	-0.314625	0.218441	0.000293939	0.65443	FALSE
A2_CD4_Memory_stim_16h_12_112923312_ENSG00000089127	A2	CD4_Memory_stim_16h	12	112923312	ENSG00000089127	3	-0.232195	0.0778531	0.00285926	-0.197148	-0.179905	0.0744436	0.325998	4.28961e-05	0.0536658	FALSE
A2_CD4_Memory_stim_40h_12_112923312_ENSG00000089127	A2	CD4_Memory_stim_40h	12	112923312	ENSG00000089127	3	-0.0634344	0.160996	0.693572	-0.0887273	-0.0826055	-0.492163	0.497044	0.000426725	0.948099	FALSE
A2_CD4_Memory_stim_5d_12_112923312_ENSG00000089127	A2	CD4_Memory_stim_5d	12	112923312	ENSG00000089127	3	-0.129118	0.158875	0.416389	-0.0785496	-0.0842893	0.0755138	0.787974	6.57529e-05	0.859739	FALSE
A2_CD4_Naive_uns_0h_12_112923312_ENSG00000089127	A2	CD4_Naive_uns_0h	12	112923312	ENSG00000089127	3	-0.0212901	0.0216131	0.324598	-0.019751	-0.0229581	-0.0856286	0.607153	2.96941e-06	0.801253	FALSE
A2_CD4_Naive_stim_16h_12_112923312_ENSG00000089127	A2	CD4_Naive_stim_16h	12	112923312	ENSG00000089127	4	-0.00669624	0.124425	0.95708	-0.0564866	-0.0771379	0.137401	0.494788	4.53307e-07	0.996012	FALSE
A2_CD4_Naive_stim_40h_12_112923312_ENSG00000089127	A2	CD4_Naive_stim_40h	12	112923312	ENSG00000089127	4	0.0202826	0.0720711	0.778384	0.0165053	0.0125426	0.0657601	0.885693	3.44811e-07	0.970382	FALSE
A2_CD4_Naive_stim_5d_12_112923312_ENSG00000089127	A2	CD4_Naive_stim_5d	12	112923312	ENSG00000089127	4	-0.155451	0.127525	0.222851	-0.142162	-0.14366	-0.00849363	0.533143	0.000277784	0.711489	FALSE
A2_TN_0h_12_112923312_ENSG00000089127	A2	TN_0h	12	112923312	ENSG00000089127	3	-0.0654109	0.0316635	0.0388456	-0.0583961	-0.0593592	-0.0473729	0.849902	1.15832e-06	0.305977	FALSE
A2_TN_16h_12_112923312_ENSG00000089127	A2	TN_16h	12	112923312	ENSG00000089127	3	-0.0273456	0.0454096	0.547041	-0.0216419	-0.0218588	0.00687939	0.705443	0.00395342	0.913512	FALSE
A2_TN_40h_12_112923312_ENSG00000089127	A2	TN_40h	12	112923312	ENSG00000089127	3	0.151027	0.0905854	0.0954684	0.0695039	0.0396265	0.178476	0.878995	0.00286433	0.493958	FALSE
A2_TN_5d_12_112923312_ENSG00000089127	A2	TN_5d	12	112923312	ENSG00000089127	4	-0.115768	0.0692195	0.0944314	-0.131052	-0.145661	-0.376612	0.542857	4.81681e-05	0.491183	FALSE
A2_TCM_0h_12_112923312_ENSG00000089127	A2	TCM_0h	12	112923312	ENSG00000089127	4	-0.0501764	0.0256279	0.0502445	-0.0425997	-0.037149	-0.00425837	0.364838	2.42852e-05	0.350119	FALSE
A2_TCM_16h_12_112923312_ENSG00000089127	A2	TCM_16h	12	112923312	ENSG00000089127	4	-0.161529	0.0729473	0.0268066	-0.131981	-0.132487	-0.0810485	0.43546	0.0237005	0.249579	FALSE
A2_TCM_40h_12_112923312_ENSG00000089127	A2	TCM_40h	12	112923312	ENSG00000089127	3	-0.0472212	0.0324693	0.145854	-0.0467827	-0.045307	-0.0368698	0.932523	0.000984763	0.605354	FALSE
A2_TCM_5d_12_112923312_ENSG00000089127	A2	TCM_5d	12	112923312	ENSG00000089127	3	-0.0933957	0.0578089	0.106183	-0.0754258	-0.075385	0.0219144	0.612293	7.13068e-07	0.521488	FALSE
A2_TEM_0h_12_112923312_ENSG00000089127	A2	TEM_0h	12	112923312	ENSG00000089127	3	-0.0922548	0.0511216	0.0711352	-0.0814781	-0.0894555	-0.00997264	0.633807	0.00297378	0.428976	FALSE
A2_TEM_16h_12_112923312_ENSG00000089127	A2	TEM_16h	12	112923312	ENSG00000089127	3	-0.156799	0.0389288	5.62955e-05	-0.145593	-0.141461	-0.0371408	0.442031	9.51838e-05	0.0021836	TRUE
A2_TEM_40h_12_112923312_ENSG00000089127	A2	TEM_40h	12	112923312	ENSG00000089127	3	-0.114887	0.105161	0.274617	-0.0673572	-0.0615805	0.348127	0.269533	0.0094689	0.762412	FALSE
A2_TEM_5d_12_112923312_ENSG00000089127	A2	TEM_5d	12	112923312	ENSG00000089127	4	-0.139174	0.0602494	0.0208904	-0.112873	-0.101334	0.000125587	0.315429	1.99476e-06	0.212809	FALSE
A2_TEMRA_0h_12_112923312_ENSG00000089127	A2	TEMRA_0h	12	112923312	ENSG00000089127	3	-0.0186724	0.0775993	0.809845	-0.0197354	-0.0164237	-0.17268	0.296948	0.00469437	0.977474	FALSE
A2_TEMRA_16h_12_112923312_ENSG00000089127	A2	TEMRA_16h	12	112923312	ENSG00000089127	3	0.0277513	0.113731	0.807224	-0.0308007	-0.0381083	-0.26635	0.269326	0.116307	0.976759	FALSE
A2_TEMRA_40h_12_112923312_ENSG00000089127	A2	TEMRA_40h	12	112923312	ENSG00000089127	4	-0.00312993	0.0718959	0.965276	-0.0716595	-0.0714549	-0.0601296	0.733759	0.00508719	0.996705	FALSE
A2_TEMRA_5d_12_112923312_ENSG00000089127	A2	TEMRA_5d	12	112923312	ENSG00000089127	3	-0.0721101	0.0393235	0.0666889	-0.0810216	-0.0936319	-0.139073	0.594616	1.18625e-06	0.412809	FALSE
A2_nTreg_0h_12_112923312_ENSG00000089127	A2	nTreg_0h	12	112923312	ENSG00000089127	3	-0.0301737	0.0912883	0.740998	0.00675631	0.0447008	0.129603	0.570609	0.00926542	0.960039	FALSE
A2_nTreg_16h_12_112923312_ENSG00000089127	A2	nTreg_16h	12	112923312	ENSG00000089127	4	0.0294161	0.0515156	0.567991	0.00151994	0.000442065	-0.0605304	0.205767	0.00300913	0.918712	FALSE
A2_nTreg_40h_12_112923312_ENSG00000089127	A2	nTreg_40h	12	112923312	ENSG00000089127	3	0.0847906	0.0831376	0.307784	0.0524173	0.0922543	0.225379	0.510048	0.000407552	0.78814	FALSE
A2_CD4_Memory_uns_0h_12_112923312_ENSG00000111331	A2	CD4_Memory_uns_0h	12	112923312	ENSG00000111331	4	0.0166572	0.0585205	0.775921	0.00761518	0.0019921	0.0061699	0.953045	0.000257426	0.970148	FALSE
A2_CD4_Memory_stim_16h_12_112923312_ENSG00000111331	A2	CD4_Memory_stim_16h	12	112923312	ENSG00000111331	4	-0.0255098	0.0631574	0.68628	-0.0463679	-0.0472295	-0.0195493	0.961182	2.03669e-05	0.948099	FALSE
A2_CD4_Memory_stim_40h_12_112923312_ENSG00000111331	A2	CD4_Memory_stim_40h	12	112923312	ENSG00000111331	4	0.00864095	0.0683317	0.899371	0.041699	0.0646993	0.161796	0.421819	0.000169919	0.991689	FALSE
A2_CD4_Memory_stim_5d_12_112923312_ENSG00000111331	A2	CD4_Memory_stim_5d	12	112923312	ENSG00000111331	3	-0.478739	0.14501	0.000961998	-0.479814	-0.48177	-0.808838	0.378448	0.0238131	0.0226493	TRUE
A2_CD4_Naive_uns_0h_12_112923312_ENSG00000111331	A2	CD4_Naive_uns_0h	12	112923312	ENSG00000111331	3	-0.134338	0.0419412	0.00135998	-0.104808	-0.0471195	-0.185495	0.749211	0.00610362	0.0301614	TRUE
A2_CD4_Naive_stim_16h_12_112923312_ENSG00000111331	A2	CD4_Naive_stim_16h	12	112923312	ENSG00000111331	4	0.058478	0.154312	0.704718	0.0381902	0.0466267	-1.17916	0.161187	0.000213883	0.950506	FALSE
A2_CD4_Naive_stim_40h_12_112923312_ENSG00000111331	A2	CD4_Naive_stim_40h	12	112923312	ENSG00000111331	4	-0.0341778	0.0973274	0.725466	-0.0556789	-0.0533421	-0.34285	0.448042	0.00204156	0.956491	FALSE
A2_CD4_Naive_stim_5d_12_112923312_ENSG00000111331	A2	CD4_Naive_stim_5d	12	112923312	ENSG00000111331	2	-0.335473	0.161747	0.0380737					0.00203991	0.303283	FALSE
A2_TN_0h_12_112923312_ENSG00000111331	A2	TN_0h	12	112923312	ENSG00000111331	4	0.0169938	0.0686976	0.804621	0.0119078	0.0074674	0.127233	0.420862	0.00809898	0.976387	FALSE
A2_TN_40h_12_112923312_ENSG00000111331	A2	TN_40h	12	112923312	ENSG00000111331	4	-0.0806301	0.0654981	0.218312	-0.0623404	-0.0651439	-0.0600838	0.902018	0.00991176	0.706158	FALSE
A2_TN_5d_12_112923312_ENSG00000111331	A2	TN_5d	12	112923312	ENSG00000111331	3	-0.127753	0.0537692	0.017504	-0.132735	-0.138587	-0.193352	0.598406	4.03653e-06	0.190445	FALSE
A2_TCM_0h_12_112923312_ENSG00000111331	A2	TCM_0h	12	112923312	ENSG00000111331	3	0.0218866	0.0421038	0.603185	0.0136393	-0.00141098	-0.0444682	0.836452	6.95317e-05	0.926548	FALSE
A2_TCM_40h_12_112923312_ENSG00000111331	A2	TCM_40h	12	112923312	ENSG00000111331	3	-0.0326452	0.0405287	0.420541	-0.0231801	-0.02121	0.0242564	0.523185	0.00877728	0.861695	FALSE
A2_TCM_5d_12_112923312_ENSG00000111331	A2	TCM_5d	12	112923312	ENSG00000111331	3	-0.15426	0.102356	0.131788	-0.165579	-0.164169	-0.406061	0.424436	0.00918895	0.577498	FALSE
A2_TEM_0h_12_112923312_ENSG00000111331	A2	TEM_0h	12	112923312	ENSG00000111331	3	-0.00583759	0.0501731	0.907376	-0.01967	-0.0192439	-0.0290738	0.904221	0.00875765	0.992403	FALSE
A2_TEM_16h_12_112923312_ENSG00000111331	A2	TEM_16h	12	112923312	ENSG00000111331	4	0.0241418	0.0594446	0.684653	0.0377182	0.0436024	0.00204703	0.890059	0.00330272	0.947892	FALSE
A2_TEM_40h_12_112923312_ENSG00000111331	A2	TEM_40h	12	112923312	ENSG00000111331	3	0.0273743	0.110639	0.804584	-0.0206451	-0.0375387	-0.488244	0.332094	0.0146977	0.976387	FALSE
A2_TEM_5d_12_112923312_ENSG00000111331	A2	TEM_5d	12	112923312	ENSG00000111331	4	-0.130491	0.207688	0.529804	-0.0151981	0.00720372	0.4617	0.287605	0.00132477	0.907061	FALSE
A2_TEMRA_0h_12_112923312_ENSG00000111331	A2	TEMRA_0h	12	112923312	ENSG00000111331	4	-0.00289232	0.0557876	0.958652	0.0239474	0.0289468	0.162254	0.271819	0.00145912	0.996434	FALSE
A2_TEMRA_16h_12_112923312_ENSG00000111331	A2	TEMRA_16h	12	112923312	ENSG00000111331	4	0.04795	0.0596939	0.421822	0.0469534	0.0526071	0.283793	0.113929	0.00261379	0.862583	FALSE
A2_TEMRA_40h_12_112923312_ENSG00000111331	A2	TEMRA_40h	12	112923312	ENSG00000111331	4	-0.0974339	0.0377362	0.00982378	-0.10461	-0.103868	-0.163704	0.533471	0.00262252	0.130137	FALSE
A2_TEMRA_5d_12_112923312_ENSG00000111331	A2	TEMRA_5d	12	112923312	ENSG00000111331	4	-0.0448963	0.0279068	0.107662	-0.0323603	-0.0287106	-0.0036284	0.532541	0.00019443	0.524987	FALSE
A2_nTreg_0h_12_112923312_ENSG00000111331	A2	nTreg_0h	12	112923312	ENSG00000111331	4	-0.0334332	0.0324111	0.302288	-0.0132642	-0.00319951	-0.00285155	0.408573	1.99091e-05	0.786098	FALSE
A2_nTreg_16h_12_112923312_ENSG00000111331	A2	nTreg_16h	12	112923312	ENSG00000111331	3	-0.018739	0.0519111	0.718112	-0.0420812	-0.0432637	-0.0111946	0.970925	0.000459992	0.954927	FALSE
A2_nTreg_40h_12_112923312_ENSG00000111331	A2	nTreg_40h	12	112923312	ENSG00000111331	3	0.0310219	0.0546171	0.570042	0.0429276	0.0449428	0.322971	0.276506	0.000265312	0.919091	FALSE
A2_CD4_Memory_uns_0h_12_112923312_ENSG00000111335	A2	CD4_Memory_uns_0h	12	112923312	ENSG00000111335	3	-0.0150146	0.0984736	0.878814	-0.0112529	-0.117574	0.515286	0.759494	0.00248268	0.989223	FALSE
A2_CD4_Memory_stim_16h_12_112923312_ENSG00000111335	A2	CD4_Memory_stim_16h	12	112923312	ENSG00000111335	4	-0.0368471	0.0743865	0.620355	-0.0494142	-0.0516396	-0.285464	0.233206	0.00129988	0.933159	FALSE
A2_CD4_Memory_stim_40h_12_112923312_ENSG00000111335	A2	CD4_Memory_stim_40h	12	112923312	ENSG00000111335	3	0.0562799	0.116186	0.628104	0.0713248	0.0818774	0.283068	0.345504	0.0245069	0.934909	FALSE
A2_CD4_Memory_stim_5d_12_112923312_ENSG00000111335	A2	CD4_Memory_stim_5d	12	112923312	ENSG00000111335	3	-0.266488	0.166681	0.109867	-0.205159	-0.189567	0.284129	0.315062	0.00296931	0.528525	FALSE
A2_CD4_Naive_uns_0h_12_112923312_ENSG00000111335	A2	CD4_Naive_uns_0h	12	112923312	ENSG00000111335	3	-0.0179103	0.0745384	0.810112	-0.0461385	-0.0574282	-0.458405	0.436603	0.000100562	0.977728	FALSE
A2_CD4_Naive_stim_16h_12_112923312_ENSG00000111335	A2	CD4_Naive_stim_16h	12	112923312	ENSG00000111335	4	-0.144546	0.1267	0.253931	-0.176771	-0.175443	-0.76995	0.289798	1.27675e-06	0.745869	FALSE
A2_CD4_Naive_stim_40h_12_112923312_ENSG00000111335	A2	CD4_Naive_stim_40h	12	112923312	ENSG00000111335	4	-0.0823803	0.134953	0.541571	-0.0355967	-0.0400012	0.327286	0.143678	0.000134701	0.911849	FALSE
A2_CD4_Naive_stim_5d_12_112923312_ENSG00000111335	A2	CD4_Naive_stim_5d	12	112923312	ENSG00000111335	4	-0.0902127	0.161546	0.576547	0.0768755	0.118203	-0.176674	0.902403	0.00103231	0.919764	FALSE
A2_TN_0h_12_112923312_ENSG00000111335	A2	TN_0h	12	112923312	ENSG00000111335	3	-0.0289673	0.0686723	0.673157	-0.0383798	-0.0478114	-0.291305	0.337807	0.000186464	0.946307	FALSE
A2_TN_16h_12_112923312_ENSG00000111335	A2	TN_16h	12	112923312	ENSG00000111335	3	0.069768	0.113924	0.540268	-0.0164067	-0.0440778	-0.169169	0.657498	0.00606341	0.911423	FALSE
A2_TN_40h_12_112923312_ENSG00000111335	A2	TN_40h	12	112923312	ENSG00000111335	2	-0.0647694	0.0693557	0.35037					0.0120995	0.822738	FALSE
A2_TN_5d_12_112923312_ENSG00000111335	A2	TN_5d	12	112923312	ENSG00000111335	4	0.109058	0.0858656	0.20405	0.151358	0.155637	0.337092	0.771233	0.000207923	0.68902	FALSE
A2_TCM_0h_12_112923312_ENSG00000111335	A2	TCM_0h	12	112923312	ENSG00000111335	4	0.000675169	0.0643485	0.991628	0.0718491	0.0696224	0.198886	0.464702	0.00273818	0.998553	FALSE
A2_TCM_16h_12_112923312_ENSG00000111335	A2	TCM_16h	12	112923312	ENSG00000111335	3	0.112037	0.06042	0.0636961	0.0757289	0.0504388	-0.265042	0.319849	0.00455632	0.403409	FALSE
A2_TCM_40h_12_112923312_ENSG00000111335	A2	TCM_40h	12	112923312	ENSG00000111335	4	-0.0513203	0.0384093	0.181503	-0.0450096	-0.0461417	0.00918095	0.418418	0.000166269	0.664884	FALSE
A2_TCM_5d_12_112923312_ENSG00000111335	A2	TCM_5d	12	112923312	ENSG00000111335	3	0.0127621	0.180482	0.943627	-0.0199472	-0.0219902	-0.195521	0.647327	0.00697052	0.994427	FALSE
A2_TEM_0h_12_112923312_ENSG00000111335	A2	TEM_0h	12	112923312	ENSG00000111335	4	-0.0389894	0.105909	0.71277	-0.0988264	-0.118822	0.0167989	0.840128	0.0149696	0.952625	FALSE
A2_TEM_16h_12_112923312_ENSG00000111335	A2	TEM_16h	12	112923312	ENSG00000111335	3	-0.194152	0.0684351	0.00455353	-0.181236	-0.180908	-0.340846	0.544375	0.018457	0.0736322	FALSE
A2_TEM_40h_12_112923312_ENSG00000111335	A2	TEM_40h	12	112923312	ENSG00000111335	3	0.0346243	0.0888055	0.696619	-0.0300378	-0.0792584	0.12789	0.693905	0.0107614	0.948721	FALSE
A2_TEM_5d_12_112923312_ENSG00000111335	A2	TEM_5d	12	112923312	ENSG00000111335	4	-0.17732	0.0808559	0.0283051	-0.14192	-0.140278	-0.0188836	0.297043	0.0018918	0.257119	FALSE
A2_TEMRA_0h_12_112923312_ENSG00000111335	A2	TEMRA_0h	12	112923312	ENSG00000111335	3	-0.0518849	0.0424453	0.221558	-0.0521617	-0.0551084	-0.187876	0.413799	0.00188746	0.709979	FALSE
A2_TEMRA_16h_12_112923312_ENSG00000111335	A2	TEMRA_16h	12	112923312	ENSG00000111335	4	-0.0154458	0.0917139	0.866259	-0.0372873	-0.04334	-0.178501	0.535496	0.0537121	0.987742	FALSE
A2_TEMRA_40h_12_112923312_ENSG00000111335	A2	TEMRA_40h	12	112923312	ENSG00000111335	4	0.00059915	0.0463814	0.989693	0.0254253	0.0275623	0.0834859	0.366128	0.0133287	0.998553	FALSE
A2_TEMRA_5d_12_112923312_ENSG00000111335	A2	TEMRA_5d	12	112923312	ENSG00000111335	4	-0.0206954	0.0379272	0.585299	-0.00607053	-0.00702206	0.0658549	0.275092	0.000326714	0.921209	FALSE
A2_nTreg_0h_12_112923312_ENSG00000111335	A2	nTreg_0h	12	112923312	ENSG00000111335	4	0.0808068	0.026037	0.00191223	0.0637045	0.0612404	0.0608326	0.760697	3.31928e-05	0.0390686	TRUE
A2_nTreg_16h_12_112923312_ENSG00000111335	A2	nTreg_16h	12	112923312	ENSG00000111335	4	0.0632008	0.0529224	0.232393	0.0852381	0.0878447	0.181085	0.57729	0.00397544	0.722257	FALSE
A2_nTreg_40h_12_112923312_ENSG00000111335	A2	nTreg_40h	12	112923312	ENSG00000111335	4	0.02907	0.0328573	0.376299	0.0398167	0.0423335	0.0570151	0.44898	0.00291282	0.83922	FALSE
A2_CD4_Naive_stim_5d_12_112923312_ENSG00000111344	A2	CD4_Naive_stim_5d	12	112923312	ENSG00000111344	2	-0.0814934	0.0328473	0.0131022					9.68558e-06	0.158097	FALSE
A2_TN_5d_12_112923312_ENSG00000111344	A2	TN_5d	12	112923312	ENSG00000111344	4	0.00580956	0.0407971	0.886763	-0.0114538	-0.0170458	-0.198805	0.111745	1.44762e-05	0.990013	FALSE
A2_TCM_40h_12_112923312_ENSG00000111344	A2	TCM_40h	12	112923312	ENSG00000111344	3	-0.0514471	0.0657325	0.433819	-0.0286488	-0.0226766	-0.206383	0.313108	0.00248315	0.868063	FALSE
A2_nTreg_16h_12_112923312_ENSG00000111344	A2	nTreg_16h	12	112923312	ENSG00000111344	3	-0.0542078	0.069064	0.432517	-0.0265644	-0.0218498	0.0659642	0.559143	0.00582457	0.86717	FALSE
A2_nTreg_40h_12_112923312_ENSG00000111344	A2	nTreg_40h	12	112923312	ENSG00000111344	3	-0.059533	0.0276352	0.0312213	-0.0578008	-0.0574309	-0.0391263	0.631659	0.000128855	0.27225	FALSE
A2_CD4_Memory_uns_0h_12_112923312_ENSG00000123064	A2	CD4_Memory_uns_0h	12	112923312	ENSG00000123064	3	-0.0803247	0.0786848	0.307329	-0.017432	0.0365542	0.614638	0.242716	0.0164334	0.787798	FALSE
A2_CD4_Memory_stim_16h_12_112923312_ENSG00000123064	A2	CD4_Memory_stim_16h	12	112923312	ENSG00000123064	3	-0.152116	0.0648858	0.0190595	-0.149794	-0.149928	-0.0737019	0.694673	0.00209964	0.201119	FALSE
A2_CD4_Memory_stim_40h_12_112923312_ENSG00000123064	A2	CD4_Memory_stim_40h	12	112923312	ENSG00000123064	3	-0.276668	0.204976	0.177095	-0.217098	-0.203841	0.0942787	0.516683	0.00500506	0.658567	FALSE
A2_CD4_Memory_stim_5d_12_112923312_ENSG00000123064	A2	CD4_Memory_stim_5d	12	112923312	ENSG00000123064	3	-0.14361	0.0682398	0.0353356	-0.135637	-0.136926	-0.0508133	0.717029	0.00120498	0.290564	FALSE
A2_CD4_Naive_uns_0h_12_112923312_ENSG00000123064	A2	CD4_Naive_uns_0h	12	112923312	ENSG00000123064	3	0.0539554	0.0378523	0.154036	0.0439442	0.0419662	-0.106493	0.508343	0.00106411	0.619047	FALSE
A2_CD4_Naive_stim_16h_12_112923312_ENSG00000123064	A2	CD4_Naive_stim_16h	12	112923312	ENSG00000123064	2	-0.171699	0.0986297	0.0817107					0.000759487	0.454294	FALSE
A2_CD4_Naive_stim_40h_12_112923312_ENSG00000123064	A2	CD4_Naive_stim_40h	12	112923312	ENSG00000123064	2	-0.0628263	0.124172	0.612883					0.00095343	0.931526	FALSE
A2_CD4_Naive_stim_5d_12_112923312_ENSG00000123064	A2	CD4_Naive_stim_5d	12	112923312	ENSG00000123064	3	-0.0414018	0.0438159	0.344708	-0.0379377	-0.0364588	0.0266988	0.506006	0.00123674	0.817357	FALSE
A2_TN_0h_12_112923312_ENSG00000123064	A2	TN_0h	12	112923312	ENSG00000123064	4	-0.0051818	0.0395022	0.895635	-0.00686065	-0.00732672	0.0920173	0.330908	0.000424822	0.990959	FALSE
A2_TN_16h_12_112923312_ENSG00000123064	A2	TN_16h	12	112923312	ENSG00000123064	4	-0.0914739	0.0346528	0.00829735	-0.089395	-0.0895064	-0.0929716	0.985238	0.000243179	0.115895	FALSE
A2_TN_40h_12_112923312_ENSG00000123064	A2	TN_40h	12	112923312	ENSG00000123064	3	-0.0133061	0.0737022	0.85673	-0.0251164	-0.0225116	-0.141518	0.585767	0.000420042	0.985289	FALSE
A2_TN_5d_12_112923312_ENSG00000123064	A2	TN_5d	12	112923312	ENSG00000123064	3	-0.0808591	0.039222	0.0392482	-0.0627912	-0.0592472	-0.0481448	0.792182	0.00115717	0.30713	FALSE
A2_TCM_0h_12_112923312_ENSG00000123064	A2	TCM_0h	12	112923312	ENSG00000123064	3	-0.0846857	0.143238	0.55437	0.0432796	0.0646593	0.28236	0.222455	0.0595106	0.916076	FALSE
A2_TCM_16h_12_112923312_ENSG00000123064	A2	TCM_16h	12	112923312	ENSG00000123064	3	-0.0595513	0.051847	0.250722	-0.0828389	-0.0829825	-0.205812	0.820943	0.00189673	0.741356	FALSE
A2_TCM_40h_12_112923312_ENSG00000123064	A2	TCM_40h	12	112923312	ENSG00000123064	4	0.0659627	0.115688	0.568557	-0.0147277	-0.0760574	-0.25238	0.670246	9.31362e-05	0.918712	FALSE
A2_TCM_5d_12_112923312_ENSG00000123064	A2	TCM_5d	12	112923312	ENSG00000123064	3	-0.0916669	0.107913	0.395629	-0.0398884	-0.0305607	0.091129	0.46896	0.010191	0.848209	FALSE
A2_TEM_0h_12_112923312_ENSG00000123064	A2	TEM_0h	12	112923312	ENSG00000123064	3	-0.0433025	0.0656418	0.509461	-0.0480977	-0.0493179	-0.0328029	0.972975	0.0134805	0.899528	FALSE
A2_TEM_16h_12_112923312_ENSG00000123064	A2	TEM_16h	12	112923312	ENSG00000123064	3	-0.19004	0.155845	0.222686	-0.161542	-0.185922	-0.315616	0.75682	0.00407811	0.711373	FALSE
A2_TEM_40h_12_112923312_ENSG00000123064	A2	TEM_40h	12	112923312	ENSG00000123064	4	0.127236	0.136504	0.351283	0.158048	0.154089	0.373145	0.494765	0.0135542	0.82344	FALSE
A2_TEM_5d_12_112923312_ENSG00000123064	A2	TEM_5d	12	112923312	ENSG00000123064	2	0.0193696	0.0961582	0.840359					0.00269019	0.982282	FALSE
A2_TEMRA_0h_12_112923312_ENSG00000123064	A2	TEMRA_0h	12	112923312	ENSG00000123064	2	0.105169	0.0973618	0.280057					0.00769698	0.767	FALSE
A2_TEMRA_16h_12_112923312_ENSG00000123064	A2	TEMRA_16h	12	112923312	ENSG00000123064	3	-0.0752169	0.0845356	0.373592	-0.0767894	-0.151542	0.301625	0.221627	0.000360888	0.83903	FALSE
A2_TEMRA_40h_12_112923312_ENSG00000123064	A2	TEMRA_40h	12	112923312	ENSG00000123064	3	0.0366892	0.0684189	0.59179	0.00879289	-0.0288417	-0.129785	0.669992	0.00355336	0.92208	FALSE
A2_TEMRA_5d_12_112923312_ENSG00000123064	A2	TEMRA_5d	12	112923312	ENSG00000123064	3	-0.123939	0.0913586	0.174901	-0.0571147	-0.049836	-0.258975	0.473241	0.102572	0.655597	FALSE
A2_nTreg_0h_12_112923312_ENSG00000123064	A2	nTreg_0h	12	112923312	ENSG00000123064	4	-0.0200029	0.0494118	0.68561	0.0174228	0.0176369	0.123424	0.219512	0.00170912	0.948044	FALSE
A2_nTreg_16h_12_112923312_ENSG00000123064	A2	nTreg_16h	12	112923312	ENSG00000123064	3	0.0175364	0.20209	0.93085	-0.130627		-0.519145	0.25253	0.0635607	0.993158	FALSE
A2_nTreg_40h_12_112923312_ENSG00000123064	A2	nTreg_40h	12	112923312	ENSG00000123064	3	0.0545071	0.0344053	0.113134	0.0492012	0.0361786	-0.015091	0.577211	0.00239306	0.535897	FALSE
A2_nTreg_40h_12_112923312_ENSG00000135144	A2	nTreg_40h	12	112923312	ENSG00000135144	3	0.018343	0.0790549	0.816516	0.00979227	0.00512856	0.149783	0.386151	0.00390733	0.978179	FALSE
A2_CD4_Memory_uns_0h_12_112923312_ENSG00000139405	A2	CD4_Memory_uns_0h	12	112923312	ENSG00000139405	2	0.0479533	0.10615	0.65145					0.000141106	0.940845	FALSE
A2_CD4_Memory_stim_16h_12_112923312_ENSG00000139405	A2	CD4_Memory_stim_16h	12	112923312	ENSG00000139405	3	-0.0680709	0.0473647	0.150671	-0.065177	-0.0637416	-0.0454848	0.909454	0.00339613	0.614586	FALSE
A2_CD4_Memory_stim_40h_12_112923312_ENSG00000139405	A2	CD4_Memory_stim_40h	12	112923312	ENSG00000139405	3	-0.139356	0.283935	0.623566	-0.0119171	0.0118553	0.894713	0.302136	0.0209486	0.933846	FALSE
A2_CD4_Memory_stim_5d_12_112923312_ENSG00000139405	A2	CD4_Memory_stim_5d	12	112923312	ENSG00000139405	3	0.130606	0.0365095	0.00034714	0.135689	0.136392	0.170486	0.591599	1.30945e-05	0.00994775	TRUE
A2_CD4_Naive_uns_0h_12_112923312_ENSG00000139405	A2	CD4_Naive_uns_0h	12	112923312	ENSG00000139405	3	0.040453	0.0280199	0.148817	0.0318202	0.0326209	0.0247112	0.730036	0.0029509	0.610409	FALSE
A2_CD4_Naive_stim_16h_12_112923312_ENSG00000139405	A2	CD4_Naive_stim_16h	12	112923312	ENSG00000139405	3	0.0526243	0.0553398	0.341639	0.0554919	0.0576976	0.120997	0.412561	0.00634666	0.815879	FALSE
A2_CD4_Naive_stim_40h_12_112923312_ENSG00000139405	A2	CD4_Naive_stim_40h	12	112923312	ENSG00000139405	3	0.167194	0.0734162	0.0227658	0.165849	0.17302	0.554567	0.283809	0.00392282	0.225728	FALSE
A2_CD4_Naive_stim_5d_12_112923312_ENSG00000139405	A2	CD4_Naive_stim_5d	12	112923312	ENSG00000139405	3	0.1139	0.0403348	0.00474477	0.115045	0.114938	0.127496	0.880224	0.00013423	0.0760559	FALSE
A2_TN_0h_12_112923312_ENSG00000139405	A2	TN_0h	12	112923312	ENSG00000139405	3	0.0407052	0.024924	0.102433	0.0370052	0.0361673	0.0362317	0.920338	0.00108708	0.511208	FALSE
A2_TN_16h_12_112923312_ENSG00000139405	A2	TN_16h	12	112923312	ENSG00000139405	2	0.155974	0.0420675	0.000209141					0.0011677	0.00653284	TRUE
A2_TN_40h_12_112923312_ENSG00000139405	A2	TN_40h	12	112923312	ENSG00000139405	3	0.0981176	0.0382547	0.010322	0.094758	0.0981881	0.187256	0.537219	0.000496979	0.134593	FALSE
A2_TN_5d_12_112923312_ENSG00000139405	A2	TN_5d	12	112923312	ENSG00000139405	2	0.0165854	0.107446	0.877326					6.53136e-05	0.989223	FALSE
A2_TCM_0h_12_112923312_ENSG00000139405	A2	TCM_0h	12	112923312	ENSG00000139405	4	-0.0355565	0.0375954	0.344267	-0.0310742	-0.0321497	-0.141982	0.325551	0.000261245	0.817357	FALSE
A2_TCM_16h_12_112923312_ENSG00000139405	A2	TCM_16h	12	112923312	ENSG00000139405	3	-0.0693816	0.0598135	0.246063	-0.0568632	-0.00882952	0.156305	0.766125	0.020389	0.737061	FALSE
A2_TCM_40h_12_112923312_ENSG00000139405	A2	TCM_40h	12	112923312	ENSG00000139405	3	0.00677305	0.113559	0.95244	0.0478813	0.0649646	0.25804	0.246116	0.0127219	0.996012	FALSE
A2_TCM_5d_12_112923312_ENSG00000139405	A2	TCM_5d	12	112923312	ENSG00000139405	3	0.144769	0.0390121	0.000206539	0.121873	0.122665	0.0934732	0.662982	0.000237325	0.00645955	TRUE
A2_TEM_16h_12_112923312_ENSG00000139405	A2	TEM_16h	12	112923312	ENSG00000139405	3	0.0844691	0.102943	0.411906	0.134592	0.139353	0.269296	0.542974	0.0143208	0.857923	FALSE
A2_TEM_40h_12_112923312_ENSG00000139405	A2	TEM_40h	12	112923312	ENSG00000139405	3	0.0445833	0.111617	0.689577	0.0812095	0.133552	0.223909	0.31766	0.000420371	0.948099	FALSE
A2_TEM_5d_12_112923312_ENSG00000139405	A2	TEM_5d	12	112923312	ENSG00000139405	3	0.10939	0.0270197	5.15378e-05	0.109363	0.108232	0.121242	0.720552	8.71707e-07	0.00202234	TRUE
A2_TEMRA_0h_12_112923312_ENSG00000139405	A2	TEMRA_0h	12	112923312	ENSG00000139405	3	0.0937254	0.041373	0.0234896	0.0852466	0.0838604	-0.0194898	0.568691	0.0197472	0.229897	FALSE
A2_TEMRA_16h_12_112923312_ENSG00000139405	A2	TEMRA_16h	12	112923312	ENSG00000139405	3	0.0769291	0.0371655	0.0384614	0.0604975	0.0364416	0.0862428	0.96796	0.0019068	0.304935	FALSE
A2_TEMRA_40h_12_112923312_ENSG00000139405	A2	TEMRA_40h	12	112923312	ENSG00000139405	3	-0.0544236	0.0358342	0.128823	-0.0399529	-0.0347398	-0.0055566	0.510479	7.10487e-05	0.571931	FALSE
A2_TEMRA_5d_12_112923312_ENSG00000139405	A2	TEMRA_5d	12	112923312	ENSG00000139405	3	0.0683654	0.0557735	0.220286	0.0558517	0.0648991	0.127342	0.837977	0.00365451	0.708377	FALSE
A2_nTreg_0h_12_112923312_ENSG00000139405	A2	nTreg_0h	12	112923312	ENSG00000139405	3	-0.052833	0.0343339	0.123853	-0.0464028	-0.0386377	-0.00859402	0.765467	0.00736711	0.560607	FALSE
A2_nTreg_16h_12_112923312_ENSG00000139405	A2	nTreg_16h	12	112923312	ENSG00000139405	3	-0.00792631	0.0485364	0.870277	-0.0256386	-0.0584529	-0.055069	0.904079	0.000407494	0.98863	FALSE
A2_nTreg_40h_12_112923312_ENSG00000139405	A2	nTreg_40h	12	112923312	ENSG00000139405	2	-0.120866	0.0636523	0.0575845					0.0263596	0.377022	FALSE
A2_CD4_Naive_stim_5d_12_112923312_ENSG00000139410	A2	CD4_Naive_stim_5d	12	112923312	ENSG00000139410	2	-0.030244	0.0240604	0.208754					6.9194e-14	0.693254	FALSE
A2_CD4_Memory_uns_0h_12_112923312_ENSG00000151176	A2	CD4_Memory_uns_0h	12	112923312	ENSG00000151176	2	-0.106519	0.0641889	0.097023					0.0331732	0.49867	FALSE
A2_CD4_Memory_stim_16h_12_112923312_ENSG00000151176	A2	CD4_Memory_stim_16h	12	112923312	ENSG00000151176	2	-0.16958	0.0451088	0.000170359					0.0131374	0.00557074	TRUE
A2_CD4_Memory_stim_40h_12_112923312_ENSG00000151176	A2	CD4_Memory_stim_40h	12	112923312	ENSG00000151176	2	-0.0394991	0.0859958	0.646008					0.00430579	0.940114	FALSE
A2_CD4_Memory_stim_5d_12_112923312_ENSG00000151176	A2	CD4_Memory_stim_5d	12	112923312	ENSG00000151176	1	0.130672	0.045376	0.00397979					0.020556	0.0670753	FALSE
A2_CD4_Naive_uns_0h_12_112923312_ENSG00000151176	A2	CD4_Naive_uns_0h	12	112923312	ENSG00000151176	1	0.0598383	0.0932748	0.52118					0.197344	0.904054	FALSE
A2_CD4_Naive_stim_16h_12_112923312_ENSG00000151176	A2	CD4_Naive_stim_16h	12	112923312	ENSG00000151176	2	-0.0813805	0.0551305	0.139906					0.00121134	0.593973	FALSE
A2_CD4_Naive_stim_40h_12_112923312_ENSG00000151176	A2	CD4_Naive_stim_40h	12	112923312	ENSG00000151176	2	-0.0495927	0.0304015	0.102836					0.000193673	0.512439	FALSE
A2_CD4_Naive_stim_5d_12_112923312_ENSG00000151176	A2	CD4_Naive_stim_5d	12	112923312	ENSG00000151176	2	-0.0949789	0.0565149	0.0928408					0.0151035	0.486915	FALSE
A2_TN_0h_12_112923312_ENSG00000151176	A2	TN_0h	12	112923312	ENSG00000151176	2	-0.116423	0.108122	0.28158					0.130556	0.768606	FALSE
A2_TN_16h_12_112923312_ENSG00000151176	A2	TN_16h	12	112923312	ENSG00000151176	2	-0.090072	0.0555865	0.105148					0.0113007	0.519038	FALSE
A2_TN_40h_12_112923312_ENSG00000151176	A2	TN_40h	12	112923312	ENSG00000151176	2	-0.0595677	0.0396555	0.133063					0.000630275	0.580439	FALSE
A2_TN_5d_12_112923312_ENSG00000151176	A2	TN_5d	12	112923312	ENSG00000151176	2	-0.102901	0.0372836	0.00578105					0.00141835	0.0894983	FALSE
A2_TCM_0h_12_112923312_ENSG00000151176	A2	TCM_0h	12	112923312	ENSG00000151176	2	0.0992783	0.0838392	0.236353					0.130857	0.725519	FALSE
A2_TCM_16h_12_112923312_ENSG00000151176	A2	TCM_16h	12	112923312	ENSG00000151176	2	0.0073728	0.0844824	0.930457					0.0151483	0.993158	FALSE
A2_TCM_40h_12_112923312_ENSG00000151176	A2	TCM_40h	12	112923312	ENSG00000151176	2	-0.175684	0.0466768	0.000167325					0.018848	0.00549595	TRUE
A2_TCM_5d_12_112923312_ENSG00000151176	A2	TCM_5d	12	112923312	ENSG00000151176	2	0.154741	0.127977	0.226615					0.133065	0.7148	FALSE
A2_TEM_16h_12_112923312_ENSG00000151176	A2	TEM_16h	12	112923312	ENSG00000151176	2	-0.236324	0.0761519	0.00191355					0.038288	0.0390686	TRUE
A2_TEM_40h_12_112923312_ENSG00000151176	A2	TEM_40h	12	112923312	ENSG00000151176	2	-0.117535	0.0397359	0.00309749					0.0010126	0.0568679	FALSE
A2_TEM_5d_12_112923312_ENSG00000151176	A2	TEM_5d	12	112923312	ENSG00000151176	1	0.0558489	0.0655937	0.394527					0.0535549	0.84776	FALSE
A2_TEMRA_0h_12_112923312_ENSG00000151176	A2	TEMRA_0h	12	112923312	ENSG00000151176	2	0.0859103	0.0879232	0.328517					0.143209	0.803878	FALSE
A2_TEMRA_16h_12_112923312_ENSG00000151176	A2	TEMRA_16h	12	112923312	ENSG00000151176	2	-0.00496522	0.0891517	0.955585					0.107739	0.996012	FALSE
A2_TEMRA_40h_12_112923312_ENSG00000151176	A2	TEMRA_40h	12	112923312	ENSG00000151176	2	-0.0604649	0.0444103	0.173354					0.00946965	0.653073	FALSE
A2_TEMRA_5d_12_112923312_ENSG00000151176	A2	TEMRA_5d	12	112923312	ENSG00000151176	2	-0.0389277	0.149235	0.794209					0.353185	0.974019	FALSE
A2_nTreg_0h_12_112923312_ENSG00000151176	A2	nTreg_0h	12	112923312	ENSG00000151176	2	0.0217037	0.100117	0.828377					0.18217	0.979929	FALSE
A2_nTreg_16h_12_112923312_ENSG00000151176	A2	nTreg_16h	12	112923312	ENSG00000151176	2	-0.0461011	0.0418743	0.270923					0.000589728	0.760318	FALSE
A2_nTreg_40h_12_112923312_ENSG00000151176	A2	nTreg_40h	12	112923312	ENSG00000151176	1	-0.0132958	0.0355827	0.708659					0.00197813	0.951773	FALSE
A2_CD4_Naive_stim_5d_12_112923312_ENSG00000166578	A2	CD4_Naive_stim_5d	12	112923312	ENSG00000166578	3	-0.148297	0.0776265	0.0560834	-0.127343	-0.125538	-0.317122	0.523656	0.000155568	0.371241	FALSE
A2_CD4_Memory_uns_0h_12_112923312_ENSG00000173064	A2	CD4_Memory_uns_0h	12	112923312	ENSG00000173064	2	0.116297	0.126388	0.357488					0.0608171	0.827588	FALSE
A2_CD4_Memory_stim_16h_12_112923312_ENSG00000173064	A2	CD4_Memory_stim_16h	12	112923312	ENSG00000173064	2	0.0835323	0.12933	0.518354					0.00755207	0.903095	FALSE
A2_CD4_Memory_stim_40h_12_112923312_ENSG00000173064	A2	CD4_Memory_stim_40h	12	112923312	ENSG00000173064	2	-0.11128	0.04539	0.0142206					0.00655215	0.166606	FALSE
A2_CD4_Memory_stim_5d_12_112923312_ENSG00000173064	A2	CD4_Memory_stim_5d	12	112923312	ENSG00000173064	2	0.150447	0.0595242	0.0114879					0.0746284	0.145979	FALSE
A2_CD4_Naive_uns_0h_12_112923312_ENSG00000173064	A2	CD4_Naive_uns_0h	12	112923312	ENSG00000173064	2	-0.116065	0.0963721	0.228458					0.0625014	0.717106	FALSE
A2_CD4_Naive_stim_16h_12_112923312_ENSG00000173064	A2	CD4_Naive_stim_16h	12	112923312	ENSG00000173064	1	-0.0942958	0.0869019	0.277885					0.109434	0.765177	FALSE
A2_CD4_Naive_stim_40h_12_112923312_ENSG00000173064	A2	CD4_Naive_stim_40h	12	112923312	ENSG00000173064	2	0.00542387	0.0704338	0.938618					0.0232966	0.993555	FALSE
A2_CD4_Naive_stim_5d_12_112923312_ENSG00000173064	A2	CD4_Naive_stim_5d	12	112923312	ENSG00000173064	3	-0.0242253	0.0824516	0.768902	-0.0571992	-0.0855848	-0.0755223	0.803615	0.0589879	0.968797	FALSE
A2_TN_0h_12_112923312_ENSG00000173064	A2	TN_0h	12	112923312	ENSG00000173064	2	-0.14064	0.0557425	0.0116351					0.0664449	0.147595	FALSE
A2_TN_16h_12_112923312_ENSG00000173064	A2	TN_16h	12	112923312	ENSG00000173064	2	0.10185	0.0602954	0.0911835					0.0194293	0.481637	FALSE
A2_TN_40h_12_112923312_ENSG00000173064	A2	TN_40h	12	112923312	ENSG00000173064	2	-0.0447467	0.120543	0.710482					0.0395194	0.952152	FALSE
A2_TN_5d_12_112923312_ENSG00000173064	A2	TN_5d	12	112923312	ENSG00000173064	3	-0.114819	0.101963	0.260127	-0.0671088	-0.0717386	0.0210802	0.649041	0.0879837	0.751575	FALSE
A2_TCM_0h_12_112923312_ENSG00000173064	A2	TCM_0h	12	112923312	ENSG00000173064	1	0.0901703	0.0394872	0.0223991					0.015378	0.223081	FALSE
A2_TCM_16h_12_112923312_ENSG00000173064	A2	TCM_16h	12	112923312	ENSG00000173064	3	0.0440972	0.0632004	0.485342	0.0105097	-0.00168731	-0.174518	0.348074	0.0213769	0.891668	FALSE
A2_TCM_40h_12_112923312_ENSG00000173064	A2	TCM_40h	12	112923312	ENSG00000173064	2	0.0667307	0.0578535	0.248729					0.0013235	0.73903	FALSE
A2_TCM_5d_12_112923312_ENSG00000173064	A2	TCM_5d	12	112923312	ENSG00000173064	2	0.0669024	0.104056	0.520258					0.0279276	0.903931	FALSE
A2_TEM_0h_12_112923312_ENSG00000173064	A2	TEM_0h	12	112923312	ENSG00000173064	2	-0.0891025	0.124715	0.47495					0.0341759	0.887574	FALSE
A2_TEM_40h_12_112923312_ENSG00000173064	A2	TEM_40h	12	112923312	ENSG00000173064	2	-0.149429	0.0567881	0.00850471					0.0444329	0.117561	FALSE
A2_TEM_5d_12_112923312_ENSG00000173064	A2	TEM_5d	12	112923312	ENSG00000173064	2	0.0809532	0.0359628	0.0243837					0.000192074	0.236043	FALSE
A2_TEMRA_0h_12_112923312_ENSG00000173064	A2	TEMRA_0h	12	112923312	ENSG00000173064	3	0.0488208	0.035411	0.16799	0.0539768	0.0529355	0.16534	0.446552	0.00322131	0.644499	FALSE
A2_TEMRA_16h_12_112923312_ENSG00000173064	A2	TEMRA_16h	12	112923312	ENSG00000173064	2	0.0581062	0.0455963	0.202535					0.000618889	0.68902	FALSE
A2_TEMRA_40h_12_112923312_ENSG00000173064	A2	TEMRA_40h	12	112923312	ENSG00000173064	2	-0.064833	0.0972177	0.504846					0.100874	0.897904	FALSE
A2_TEMRA_5d_12_112923312_ENSG00000173064	A2	TEMRA_5d	12	112923312	ENSG00000173064	2	0.166347	0.0786853	0.0345084					0.177488	0.287132	FALSE
A2_nTreg_0h_12_112923312_ENSG00000173064	A2	nTreg_0h	12	112923312	ENSG00000173064	2	0.0336136	0.0780759	0.666814					0.0049751	0.945656	FALSE
A2_nTreg_16h_12_112923312_ENSG00000173064	A2	nTreg_16h	12	112923312	ENSG00000173064	1	-0.0632318	0.0582737	0.277885					0.0785781	0.765177	FALSE
A2_nTreg_40h_12_112923312_ENSG00000173064	A2	nTreg_40h	12	112923312	ENSG00000173064	3	-0.0580963	0.0301571	0.0540479	-0.052954	-0.0530112	-0.0140695	0.575979	0.00101242	0.364046	FALSE
A2_CD4_Memory_uns_0h_12_112923312_ENSG00000179295	A2	CD4_Memory_uns_0h	12	112923312	ENSG00000179295	2	-0.090541	0.0605617	0.134909					0.015665	0.584052	FALSE
A2_CD4_Memory_stim_16h_12_112923312_ENSG00000179295	A2	CD4_Memory_stim_16h	12	112923312	ENSG00000179295	2	0.0302759	0.100406	0.763007					0.0100974	0.966318	FALSE
A2_CD4_Memory_stim_40h_12_112923312_ENSG00000179295	A2	CD4_Memory_stim_40h	12	112923312	ENSG00000179295	2	0.16244	0.109379	0.137515					0.00343542	0.588151	FALSE
A2_CD4_Memory_stim_5d_12_112923312_ENSG00000179295	A2	CD4_Memory_stim_5d	12	112923312	ENSG00000179295	3	0.0397068	0.0768925	0.605579	0.0346573	0.0295597	-0.0130641	0.747211	0.000389764	0.928267	FALSE
A2_CD4_Naive_uns_0h_12_112923312_ENSG00000179295	A2	CD4_Naive_uns_0h	12	112923312	ENSG00000179295	3	0.0710653	0.166227	0.669001	-0.0293882	-0.0439885	-0.486985	0.226554	0.0390344	0.945656	FALSE
A2_CD4_Naive_stim_16h_12_112923312_ENSG00000179295	A2	CD4_Naive_stim_16h	12	112923312	ENSG00000179295	2	0.252602	0.440232	0.566108					0.0729827	0.918485	FALSE
A2_CD4_Naive_stim_40h_12_112923312_ENSG00000179295	A2	CD4_Naive_stim_40h	12	112923312	ENSG00000179295	2	0.350179	0.218692	0.109323					0.0635959	0.527024	FALSE
A2_CD4_Naive_stim_5d_12_112923312_ENSG00000179295	A2	CD4_Naive_stim_5d	12	112923312	ENSG00000179295	3	0.0318311	0.0503952	0.527629	0.00574791	-0.00308553	0.0423864	0.971669	0.00188378	0.906444	FALSE
A2_TN_0h_12_112923312_ENSG00000179295	A2	TN_0h	12	112923312	ENSG00000179295	3	-0.0221816	0.0698804	0.750924	-0.00601724	-0.00712422	0.115182	0.610931	0.00295359	0.963444	FALSE
A2_TN_16h_12_112923312_ENSG00000179295	A2	TN_16h	12	112923312	ENSG00000179295	2	0.227326	0.26677	0.394134					0.039346	0.847536	FALSE
A2_TN_40h_12_112923312_ENSG00000179295	A2	TN_40h	12	112923312	ENSG00000179295	1	0.207234	0.133181	0.1197					0.0587812	0.551812	FALSE
A2_TN_5d_12_112923312_ENSG00000179295	A2	TN_5d	12	112923312	ENSG00000179295	2	-0.0668869	0.15046	0.656645					0.0284452	0.942455	FALSE
A2_TCM_0h_12_112923312_ENSG00000179295	A2	TCM_0h	12	112923312	ENSG00000179295	3	-0.0648547	0.0743142	0.382821	-0.087366	-0.0878149	-0.399678	0.329799	0.00672483	0.842561	FALSE
A2_TCM_16h_12_112923312_ENSG00000179295	A2	TCM_16h	12	112923312	ENSG00000179295	2	0.043165	0.11195	0.699812					0.0222003	0.949187	FALSE
A2_TCM_40h_12_112923312_ENSG00000179295	A2	TCM_40h	12	112923312	ENSG00000179295	2	0.0985305	0.0419291	0.0187768					8.13584e-05	0.199784	FALSE
A2_TCM_5d_12_112923312_ENSG00000179295	A2	TCM_5d	12	112923312	ENSG00000179295	2	-0.0266382	0.0726421	0.713839					0.00249875	0.953241	FALSE
A2_TEM_0h_12_112923312_ENSG00000179295	A2	TEM_0h	12	112923312	ENSG00000179295	3	-0.0358689	0.0656985	0.585092	-0.0186946	-0.022447	-0.185951	0.818418	0.0089748	0.921209	FALSE
A2_TEM_40h_12_112923312_ENSG00000179295	A2	TEM_40h	12	112923312	ENSG00000179295	3	0.0517733	0.0432262	0.231022	0.0430585	0.0458751	0.00846178	0.75687	0.000170967	0.72069	FALSE
A2_TEM_5d_12_112923312_ENSG00000179295	A2	TEM_5d	12	112923312	ENSG00000179295	2	-0.0980597	0.138963	0.480403					0.0103717	0.890847	FALSE
A2_TEMRA_0h_12_112923312_ENSG00000179295	A2	TEMRA_0h	12	112923312	ENSG00000179295	3	-0.0414809	0.0540173	0.442536	-0.0512106	-0.0532468	-0.128246	0.423519	0.0127948	0.872369	FALSE
A2_TEMRA_16h_12_112923312_ENSG00000179295	A2	TEMRA_16h	12	112923312	ENSG00000179295	2	0.0629658	0.0588509	0.284655					6.73321e-05	0.771532	FALSE
A2_TEMRA_40h_12_112923312_ENSG00000179295	A2	TEMRA_40h	12	112923312	ENSG00000179295	1	-0.0771768	0.0495984	0.1197					0.0464292	0.551812	FALSE
A2_TEMRA_5d_12_112923312_ENSG00000179295	A2	TEMRA_5d	12	112923312	ENSG00000179295	3	-0.055976	0.0595954	0.347593	-0.0336456	-0.0364498	-0.137184	0.73799	0.0264272	0.820457	FALSE
A2_nTreg_0h_12_112923312_ENSG00000179295	A2	nTreg_0h	12	112923312	ENSG00000179295	2	-0.122173	0.0657629	0.0632004					0.0705521	0.401725	FALSE
A2_nTreg_16h_12_112923312_ENSG00000179295	A2	nTreg_16h	12	112923312	ENSG00000179295	2	0.0953947	0.093698	0.308627					0.00248472	0.789049	FALSE
A2_nTreg_40h_12_112923312_ENSG00000179295	A2	nTreg_40h	12	112923312	ENSG00000179295	3	-0.0979707	0.0659402	0.137345	-0.0784796	-0.0769728	-0.00883245	0.579469	0.09061	0.58785	FALSE
A2_CD4_Memory_uns_0h_12_112923312_ENSG00000186815	A2	CD4_Memory_uns_0h	12	112923312	ENSG00000186815	2	-0.0825869	0.0626386	0.187348					0.0332439	0.669439	FALSE
A2_CD4_Memory_stim_16h_12_112923312_ENSG00000186815	A2	CD4_Memory_stim_16h	12	112923312	ENSG00000186815	2	-0.139526	0.049997	0.00525964					0.00514421	0.0825552	FALSE
A2_CD4_Memory_stim_40h_12_112923312_ENSG00000186815	A2	CD4_Memory_stim_40h	12	112923312	ENSG00000186815	2	0.0607236	0.0527076	0.249286					0.00553006	0.739425	FALSE
A2_CD4_Memory_stim_5d_12_112923312_ENSG00000186815	A2	CD4_Memory_stim_5d	12	112923312	ENSG00000186815	2	-0.0973191	0.0564013	0.084442					0.00951341	0.462607	FALSE
A2_CD4_Naive_uns_0h_12_112923312_ENSG00000186815	A2	CD4_Naive_uns_0h	12	112923312	ENSG00000186815	2	-0.235115	0.0627945	0.000180979					0.0564048	0.00584654	FALSE
A2_CD4_Naive_stim_16h_12_112923312_ENSG00000186815	A2	CD4_Naive_stim_16h	12	112923312	ENSG00000186815	2	-0.0567086	0.0631217	0.368971					0.0137756	0.835284	FALSE
A2_CD4_Naive_stim_40h_12_112923312_ENSG00000186815	A2	CD4_Naive_stim_40h	12	112923312	ENSG00000186815	3	0.0214097	0.0448682	0.633242	0.0260296	0.0274141	0.0774095	0.835147	0.0206615	0.936646	FALSE
A2_CD4_Naive_stim_5d_12_112923312_ENSG00000186815	A2	CD4_Naive_stim_5d	12	112923312	ENSG00000186815	2	0.0628776	0.139027	0.651074					0.0324271	0.940845	FALSE
A2_TN_0h_12_112923312_ENSG00000186815	A2	TN_0h	12	112923312	ENSG00000186815	3	-0.0739667	0.0553042	0.181075	-0.0689036	-0.0658918	-0.0857985	0.860365	0.0265024	0.6648	FALSE
A2_TN_16h_12_112923312_ENSG00000186815	A2	TN_16h	12	112923312	ENSG00000186815	2	0.029989	0.0473767	0.52674					0.00792336	0.906099	FALSE
A2_TN_40h_12_112923312_ENSG00000186815	A2	TN_40h	12	112923312	ENSG00000186815	2	-0.0330961	0.045474	0.466735					0.00633974	0.884317	FALSE
A2_TN_5d_12_112923312_ENSG00000186815	A2	TN_5d	12	112923312	ENSG00000186815	2	0.0237239	0.102626	0.817184					0.0969667	0.978182	FALSE
A2_TCM_0h_12_112923312_ENSG00000186815	A2	TCM_0h	12	112923312	ENSG00000186815	2	-0.00270134	0.0910703	0.976337					0.0772542	0.998273	FALSE
A2_TCM_16h_12_112923312_ENSG00000186815	A2	TCM_16h	12	112923312	ENSG00000186815	2	-0.184241	0.0494492	0.00019465					0.00559083	0.00619973	TRUE
A2_TCM_40h_12_112923312_ENSG00000186815	A2	TCM_40h	12	112923312	ENSG00000186815	3	-0.040003	0.0728334	0.582841	-0.0653946	-0.0668748	-0.190941	0.545021	0.00703458	0.920415	FALSE
A2_TCM_5d_12_112923312_ENSG00000186815	A2	TCM_5d	12	112923312	ENSG00000186815	2	-0.0911047	0.0524252	0.0822452					0.00651729	0.456065	FALSE
A2_TEM_16h_12_112923312_ENSG00000186815	A2	TEM_16h	12	112923312	ENSG00000186815	3	0.0271473	0.0342767	0.428358	0.0252668	0.0263887	-0.022832	0.63531	0.00172782	0.864998	FALSE
A2_TEM_40h_12_112923312_ENSG00000186815	A2	TEM_40h	12	112923312	ENSG00000186815	2	0.0470187	0.0838397	0.574922					0.00435856	0.919764	FALSE
A2_TEM_5d_12_112923312_ENSG00000186815	A2	TEM_5d	12	112923312	ENSG00000186815	3	0.0417126	0.0562101	0.458037	0.0486048	0.0479641	0.186909	0.597319	0.0108972	0.881841	FALSE
A2_TEMRA_0h_12_112923312_ENSG00000186815	A2	TEMRA_0h	12	112923312	ENSG00000186815	2	-0.0249293	0.0270281	0.356348					0.000765946	0.82701	FALSE
A2_TEMRA_40h_12_112923312_ENSG00000186815	A2	TEMRA_40h	12	112923312	ENSG00000186815	2	0.0353983	0.0497971	0.477177					0.0874917	0.889321	FALSE
A2_nTreg_0h_12_112923312_ENSG00000186815	A2	nTreg_0h	12	112923312	ENSG00000186815	2	-0.0764104	0.09471	0.419791					0.00636198	0.860878	FALSE
A2_nTreg_16h_12_112923312_ENSG00000186815	A2	nTreg_16h	12	112923312	ENSG00000186815	2	-0.020204	0.0982295	0.83704					0.00348284	0.98143	FALSE
A2_nTreg_40h_12_112923312_ENSG00000186815	A2	nTreg_40h	12	112923312	ENSG00000186815	3	0.0507944	0.0378837	0.179986	0.0464219	0.0453545	0.0377698	0.905899	0.00258086	0.66287	FALSE
A2_CD4_Memory_uns_0h_12_132481571_ENSG00000072609	A2	CD4_Memory_uns_0h	12	132481571	ENSG00000072609	2	0.00856609	0.075252	0.909371					0.0211608	0.992432	FALSE
A2_CD4_Memory_stim_16h_12_132481571_ENSG00000072609	A2	CD4_Memory_stim_16h	12	132481571	ENSG00000072609	2	0.02265	0.0517297	0.661494					0.0164173	0.944249	FALSE
A2_CD4_Memory_stim_40h_12_132481571_ENSG00000072609	A2	CD4_Memory_stim_40h	12	132481571	ENSG00000072609	2	-0.0427131	0.0643789	0.507033					0.00591557	0.898521	FALSE
A2_CD4_Memory_stim_5d_12_132481571_ENSG00000072609	A2	CD4_Memory_stim_5d	12	132481571	ENSG00000072609	2	-0.103787	0.0704408	0.140644					0.0161116	0.595034	FALSE
A2_CD4_Naive_uns_0h_12_132481571_ENSG00000072609	A2	CD4_Naive_uns_0h	12	132481571	ENSG00000072609	2	-0.0570757	0.0439248	0.193808					7.99371e-05	0.679123	FALSE
A2_CD4_Naive_stim_16h_12_132481571_ENSG00000072609	A2	CD4_Naive_stim_16h	12	132481571	ENSG00000072609	2	-0.0346262	0.0625019	0.579578					0.000924641	0.919764	FALSE
A2_CD4_Naive_stim_40h_12_132481571_ENSG00000072609	A2	CD4_Naive_stim_40h	12	132481571	ENSG00000072609	2	-0.00029802	0.0821724	0.997106					0.0386804	0.99953	FALSE
A2_CD4_Naive_stim_5d_12_132481571_ENSG00000072609	A2	CD4_Naive_stim_5d	12	132481571	ENSG00000072609	2	-0.00617056	0.0731491	0.932773					0.00115986	0.993441	FALSE
A2_TN_0h_12_132481571_ENSG00000072609	A2	TN_0h	12	132481571	ENSG00000072609	2	-0.0444211	0.0513614	0.387108					0.000685515	0.844255	FALSE
A2_TN_16h_12_132481571_ENSG00000072609	A2	TN_16h	12	132481571	ENSG00000072609	3	0.102323	0.0628165	0.10333	0.0845716	0.145612	0.149651	0.857108	0.0061018	0.513685	FALSE
A2_TN_40h_12_132481571_ENSG00000072609	A2	TN_40h	12	132481571	ENSG00000072609	2	0.093306	0.0661043	0.158098					0.00607202	0.627151	FALSE
A2_TN_5d_12_132481571_ENSG00000072609	A2	TN_5d	12	132481571	ENSG00000072609	2	0.00908622	0.0728276	0.900711					0.00332056	0.991729	FALSE
A2_TCM_0h_12_132481571_ENSG00000072609	A2	TCM_0h	12	132481571	ENSG00000072609	2	0.0425387	0.0603767	0.481087					0.0270354	0.890847	FALSE
A2_TCM_16h_12_132481571_ENSG00000072609	A2	TCM_16h	12	132481571	ENSG00000072609	1	0.104398	0.090211	0.247164					0.00488241	0.737267	FALSE
A2_TCM_40h_12_132481571_ENSG00000072609	A2	TCM_40h	12	132481571	ENSG00000072609	3	-0.08757	0.0952764	0.358035	-0.0577022	-0.0608053	0.01949	0.733284	0.0196363	0.828036	FALSE
A2_TCM_5d_12_132481571_ENSG00000072609	A2	TCM_5d	12	132481571	ENSG00000072609	1	-0.0938918	0.0669933	0.161062					0.0922698	0.632258	FALSE
A2_TEM_0h_12_132481571_ENSG00000072609	A2	TEM_0h	12	132481571	ENSG00000072609	2	-0.025884	0.0740215	0.726578					0.0302915	0.956705	FALSE
A2_TEM_16h_12_132481571_ENSG00000072609	A2	TEM_16h	12	132481571	ENSG00000072609	2	-0.0220292	0.104042	0.832315					0.0813996	0.981209	FALSE
A2_TEM_40h_12_132481571_ENSG00000072609	A2	TEM_40h	12	132481571	ENSG00000072609	2	-0.0631363	0.0725992	0.384489					0.022592	0.843685	FALSE
A2_TEM_5d_12_132481571_ENSG00000072609	A2	TEM_5d	12	132481571	ENSG00000072609	2	-0.0518791	0.140725	0.712384					0.0638863	0.952513	FALSE
A2_TEMRA_0h_12_132481571_ENSG00000072609	A2	TEMRA_0h	12	132481571	ENSG00000072609	2	-0.0241956	0.0369034	0.512051					0.00102006	0.900981	FALSE
A2_TEMRA_16h_12_132481571_ENSG00000072609	A2	TEMRA_16h	12	132481571	ENSG00000072609	2	0.000404844	0.0377478	0.991443					0.00484129	0.998553	FALSE
A2_TEMRA_40h_12_132481571_ENSG00000072609	A2	TEMRA_40h	12	132481571	ENSG00000072609	1	0.0961192	0.0830571	0.247164					0.0530081	0.737267	FALSE
A2_TEMRA_5d_12_132481571_ENSG00000072609	A2	TEMRA_5d	12	132481571	ENSG00000072609	2	0.0433654	0.0691835	0.530779					0.066655	0.907858	FALSE
A2_nTreg_0h_12_132481571_ENSG00000072609	A2	nTreg_0h	12	132481571	ENSG00000072609	1	0.0749628	0.0647757	0.247164					0.0114504	0.737267	FALSE
A2_nTreg_16h_12_132481571_ENSG00000072609	A2	nTreg_16h	12	132481571	ENSG00000072609	1	0.0500974	0.0576722	0.385034					0.0198038	0.844073	FALSE
A2_nTreg_40h_12_132481571_ENSG00000072609	A2	nTreg_40h	12	132481571	ENSG00000072609	1	-0.0791892	0.038605	0.0402406					0.00226716	0.30994	FALSE
A2_CD4_Memory_uns_0h_12_132481571_ENSG00000090615	A2	CD4_Memory_uns_0h	12	132481571	ENSG00000090615	3	0.0429184	0.0276466	0.120569	0.0477139	0.0472393	0.0724839	0.539281	9.73405e-06	0.552702	FALSE
A2_CD4_Memory_stim_16h_12_132481571_ENSG00000090615	A2	CD4_Memory_stim_16h	12	132481571	ENSG00000090615	2	0.0165961	0.0299515	0.579512					1.86573e-07	0.919764	FALSE
A2_CD4_Memory_stim_40h_12_132481571_ENSG00000090615	A2	CD4_Memory_stim_40h	12	132481571	ENSG00000090615	2	0.0835992	0.0954509	0.38112					1.64481e-05	0.841847	FALSE
A2_CD4_Memory_stim_5d_12_132481571_ENSG00000090615	A2	CD4_Memory_stim_5d	12	132481571	ENSG00000090615	1	0.0444888	0.0688839	0.518375					0.000152156	0.903095	FALSE
A2_CD4_Naive_uns_0h_12_132481571_ENSG00000090615	A2	CD4_Naive_uns_0h	12	132481571	ENSG00000090615	1	0.0510755	0.0790823	0.518375					0.000734229	0.903095	FALSE
A2_CD4_Naive_stim_16h_12_132481571_ENSG00000090615	A2	CD4_Naive_stim_16h	12	132481571	ENSG00000090615	3	0.022986	0.0363478	0.527131	0.0314285	0.0309302	0.0922257	0.663171	6.12695e-11	0.906218	FALSE
A2_CD4_Naive_stim_40h_12_132481571_ENSG00000090615	A2	CD4_Naive_stim_40h	12	132481571	ENSG00000090615	3	0.0179152	0.184266	0.922548	0.046093	0.0450246	0.223882	0.353887	0.000164825	0.992745	FALSE
A2_CD4_Naive_stim_5d_12_132481571_ENSG00000090615	A2	CD4_Naive_stim_5d	12	132481571	ENSG00000090615	3	0.0675982	0.0787484	0.390668	0.0477929	0.044675	0.126598	0.836636	0.000278339	0.845931	FALSE
A2_TN_0h_12_132481571_ENSG00000090615	A2	TN_0h	12	132481571	ENSG00000090615	3	0.0439974	0.0325699	0.17674	0.0422458	0.0420074	0.00929676	0.700259	7.56019e-06	0.658498	FALSE
A2_TN_16h_12_132481571_ENSG00000090615	A2	TN_16h	12	132481571	ENSG00000090615	3	0.0467348	0.0344191	0.174523	0.0445545	0.0433345	0.00828605	0.713024	1.33099e-06	0.655263	FALSE
A2_TN_40h_12_132481571_ENSG00000090615	A2	TN_40h	12	132481571	ENSG00000090615	3	0.0410363	0.0660846	0.534622	0.0355867	0.0406736	0.00122709	0.729954	0.000322495	0.909215	FALSE
A2_TN_5d_12_132481571_ENSG00000090615	A2	TN_5d	12	132481571	ENSG00000090615	3	0.00392881	0.108504	0.971116	-0.0038124	0.000457787	-0.177556	0.510658	0.000155165	0.997909	FALSE
A2_TCM_0h_12_132481571_ENSG00000090615	A2	TCM_0h	12	132481571	ENSG00000090615	2	-0.0122373	0.069848	0.860923					0.0179788	0.986228	FALSE
A2_TCM_16h_12_132481571_ENSG00000090615	A2	TCM_16h	12	132481571	ENSG00000090615	2	-0.0140498	0.0413539	0.734048					0.000253344	0.958717	FALSE
A2_TCM_40h_12_132481571_ENSG00000090615	A2	TCM_40h	12	132481571	ENSG00000090615	4	0.0683478	0.0836578	0.413933	0.0544347	0.0584399	-0.162789	0.339463	0.00321155	0.858495	FALSE
A2_TCM_5d_12_132481571_ENSG00000090615	A2	TCM_5d	12	132481571	ENSG00000090615	3	0.0151659	0.0411641	0.712556	0.00508915	0.00254098	-0.0660962	0.716087	0.00164166	0.952513	FALSE
A2_TEM_0h_12_132481571_ENSG00000090615	A2	TEM_0h	12	132481571	ENSG00000090615	3	0.126807	0.0512108	0.0132801	0.117745	0.114709	0.202885	0.568164	0.00269127	0.159286	FALSE
A2_TEM_16h_12_132481571_ENSG00000090615	A2	TEM_16h	12	132481571	ENSG00000090615	3	0.0810081	0.119958	0.499482	0.073212	0.0753597	-0.118894	0.260341	7.11537e-06	0.896284	FALSE
A2_TEM_40h_12_132481571_ENSG00000090615	A2	TEM_40h	12	132481571	ENSG00000090615	2	0.0599607	0.135807	0.65884					0.0375391	0.943011	FALSE
A2_TEM_5d_12_132481571_ENSG00000090615	A2	TEM_5d	12	132481571	ENSG00000090615	3	-0.0604093	0.0612378	0.323902	-0.0197822	0.0202114	-0.129955	0.794009	0.000430647	0.800885	FALSE
A2_TEMRA_0h_12_132481571_ENSG00000090615	A2	TEMRA_0h	12	132481571	ENSG00000090615	3	-0.0600888	0.0583755	0.303315	-0.0281263	0.0415303	-0.109242	0.823886	0.019903	0.786828	FALSE
A2_TEMRA_16h_12_132481571_ENSG00000090615	A2	TEMRA_16h	12	132481571	ENSG00000090615	1	-0.0538715	0.0464337	0.245976					0.00241659	0.737061	FALSE
A2_TEMRA_40h_12_132481571_ENSG00000090615	A2	TEMRA_40h	12	132481571	ENSG00000090615	3	-0.00798432	0.0407832	0.844786	-0.00283736	-0.00438027	0.0550255	0.571738	0.00192934	0.983662	FALSE
A2_TEMRA_5d_12_132481571_ENSG00000090615	A2	TEMRA_5d	12	132481571	ENSG00000090615	2	0.0449156	0.0398055	0.259161					0.00590462	0.750524	FALSE
A2_nTreg_0h_12_132481571_ENSG00000090615	A2	nTreg_0h	12	132481571	ENSG00000090615	2	-0.00682031	0.0395589	0.863116					0.00090172	0.986831	FALSE
A2_nTreg_16h_12_132481571_ENSG00000090615	A2	nTreg_16h	12	132481571	ENSG00000090615	3	0.067649	0.0393972	0.0859605	0.050696	0.035077	0.013903	0.57087	0.00210078	0.467283	FALSE
A2_nTreg_40h_12_132481571_ENSG00000090615	A2	nTreg_40h	12	132481571	ENSG00000090615	3	-0.0657962	0.0454359	0.147586	-0.0608324	-0.0626148	-0.0323175	0.517312	0.0186932	0.607931	FALSE
A2_CD4_Memory_uns_0h_12_132481571_ENSG00000112787	A2	CD4_Memory_uns_0h	12	132481571	ENSG00000112787	2	0.0793948	0.0790419	0.315155					2.3094e-05	0.794773	FALSE
A2_CD4_Memory_stim_16h_12_132481571_ENSG00000112787	A2	CD4_Memory_stim_16h	12	132481571	ENSG00000112787	3	0.0192421	0.0432884	0.656674	0.0253687	0.0398694	0.156299	0.383631	0.000403995	0.942455	FALSE
A2_CD4_Memory_stim_40h_12_132481571_ENSG00000112787	A2	CD4_Memory_stim_40h	12	132481571	ENSG00000112787	3	-0.191211	0.0821156	0.0198825	-0.140455	-0.131352	0.123254	0.366754	0.00101043	0.206254	FALSE
A2_CD4_Memory_stim_5d_12_132481571_ENSG00000112787	A2	CD4_Memory_stim_5d	12	132481571	ENSG00000112787	4	0.00939022	0.0515233	0.855385	0.051664	0.0532048	-0.032892	0.789385	1.11922e-05	0.985289	FALSE
A2_CD4_Naive_uns_0h_12_132481571_ENSG00000112787	A2	CD4_Naive_uns_0h	12	132481571	ENSG00000112787	5	-0.0454504	0.0540727	0.400605	-0.0321691	-0.0306107	-0.0814815	0.643756	4.42181e-05	0.851679	FALSE
A2_CD4_Naive_stim_16h_12_132481571_ENSG00000112787	A2	CD4_Naive_stim_16h	12	132481571	ENSG00000112787	3	0.0324673	0.104579	0.756212	-0.0223898	-0.0274746	-0.0117352	0.960777	0.00140094	0.964127	FALSE
A2_CD4_Naive_stim_40h_12_132481571_ENSG00000112787	A2	CD4_Naive_stim_40h	12	132481571	ENSG00000112787	4	0.0829912	0.0307589	0.00697315	0.0322286	0.0224084	0.133722	0.441043	1.76192e-05	0.101796	FALSE
A2_CD4_Naive_stim_5d_12_132481571_ENSG00000112787	A2	CD4_Naive_stim_5d	12	132481571	ENSG00000112787	4	0.0407606	0.0381576	0.285422	0.0539542	0.0533993	0.0981224	0.130529	5.91493e-05	0.771986	FALSE
A2_TN_0h_12_132481571_ENSG00000112787	A2	TN_0h	12	132481571	ENSG00000112787	3	-0.0112638	0.0538925	0.834445	0.00125527	0.00104267	0.0642628	0.55685	0.000695085	0.981209	FALSE
A2_TN_16h_12_132481571_ENSG00000112787	A2	TN_16h	12	132481571	ENSG00000112787	3	-0.0219362	0.0837227	0.793313	-0.00132736	-0.125688	-0.151447	0.657898	0.00744321	0.973694	FALSE
A2_TN_40h_12_132481571_ENSG00000112787	A2	TN_40h	12	132481571	ENSG00000112787	4	-0.0226036	0.0348942	0.51713	-0.0178632	-0.0179068	0.049491	0.251662	1.69546e-05	0.903054	FALSE
A2_TN_5d_12_132481571_ENSG00000112787	A2	TN_5d	12	132481571	ENSG00000112787	3	0.0421839	0.0648947	0.515669	0.0777194	0.0787196	0.180311	0.781249	0.0248644	0.902335	FALSE
A2_TCM_0h_12_132481571_ENSG00000112787	A2	TCM_0h	12	132481571	ENSG00000112787	4	-0.0149271	0.0459355	0.745213	0.000864363	0.00150896	-0.00197057	0.938556	0.000274144	0.962278	FALSE
A2_TCM_16h_12_132481571_ENSG00000112787	A2	TCM_16h	12	132481571	ENSG00000112787	4	0.149609	0.0632757	0.0180591	0.177862	0.109837	0.258516	0.407665	0.00386676	0.194355	FALSE
A2_TCM_40h_12_132481571_ENSG00000112787	A2	TCM_40h	12	132481571	ENSG00000112787	4	0.0773688	0.0702483	0.270739	0.120173	0.117777	0.414256	0.117625	0.000118448	0.760318	FALSE
A2_TCM_5d_12_132481571_ENSG00000112787	A2	TCM_5d	12	132481571	ENSG00000112787	4	-0.036684	0.0835022	0.660432	0.0193262	0.0487802	-0.100419	0.702206	2.06526e-05	0.944024	FALSE
A2_TEM_0h_12_132481571_ENSG00000112787	A2	TEM_0h	12	132481571	ENSG00000112787	4	0.0637166	0.067086	0.342226	0.0206087	0.0184102	0.0239569	0.51213	0.0014103	0.81625	FALSE
A2_TEM_16h_12_132481571_ENSG00000112787	A2	TEM_16h	12	132481571	ENSG00000112787	3	-0.0283671	0.0873316	0.745317	-0.0166575	-0.0214586	0.100859	0.558482	0.0152904	0.962278	FALSE
A2_TEM_40h_12_132481571_ENSG00000112787	A2	TEM_40h	12	132481571	ENSG00000112787	4	-0.0434214	0.101579	0.669042	0.0328111	0.0633882	0.637349	0.286402	4.75979e-05	0.945656	FALSE
A2_TEM_5d_12_132481571_ENSG00000112787	A2	TEM_5d	12	132481571	ENSG00000112787	4	-0.0588598	0.0754548	0.435351	-0.0175046	-0.0130254	0.0305342	0.701422	0.00245355	0.868791	FALSE
A2_TEMRA_0h_12_132481571_ENSG00000112787	A2	TEMRA_0h	12	132481571	ENSG00000112787	4	-0.0298123	0.06673	0.655048	-0.0535196	-0.0508649	-0.125668	0.503837	0.000182687	0.94175	FALSE
A2_TEMRA_16h_12_132481571_ENSG00000112787	A2	TEMRA_16h	12	132481571	ENSG00000112787	3	0.0906128	0.0439822	0.0393779	0.0592182	0.046127	0.0920093	0.989958	2.56245e-07	0.307225	FALSE
A2_TEMRA_40h_12_132481571_ENSG00000112787	A2	TEMRA_40h	12	132481571	ENSG00000112787	3	0.0528997	0.031951	0.0977929	0.0560846	0.0577625	0.0951596	0.530749	0.00141051	0.500553	FALSE
A2_nTreg_0h_12_132481571_ENSG00000112787	A2	nTreg_0h	12	132481571	ENSG00000112787	3	-0.000400322	0.0310224	0.989704	-0.00234124	-0.00705211	-0.037277	0.690904	0.000970756	0.998553	FALSE
A2_nTreg_16h_12_132481571_ENSG00000112787	A2	nTreg_16h	12	132481571	ENSG00000112787	4	-0.0678376	0.0584077	0.245459	-0.0186548	-0.0146818	-0.220363	0.454607	5.48438e-06	0.736873	FALSE
A2_nTreg_40h_12_132481571_ENSG00000112787	A2	nTreg_40h	12	132481571	ENSG00000112787	3	-0.082333	0.0479353	0.0858725	-0.056032	-0.0551431	-0.1185	0.875297	0.00473967	0.467213	FALSE
A2_CD4_Memory_uns_0h_12_132481571_ENSG00000176894	A2	CD4_Memory_uns_0h	12	132481571	ENSG00000176894	2	-0.0387112	0.0593992	0.514587					0.0225442	0.901656	FALSE
A2_CD4_Memory_stim_16h_12_132481571_ENSG00000176894	A2	CD4_Memory_stim_16h	12	132481571	ENSG00000176894	3	-0.0102844	0.0568806	0.85652	0.0301878	0.0309806	0.088514	0.431397	4.10645e-05	0.985289	FALSE
A2_CD4_Memory_stim_40h_12_132481571_ENSG00000176894	A2	CD4_Memory_stim_40h	12	132481571	ENSG00000176894	3	-0.141029	0.138517	0.308617	-0.0571949	-0.0582955	-0.100543	0.968638	8.7071e-05	0.789049	FALSE
A2_CD4_Memory_stim_5d_12_132481571_ENSG00000176894	A2	CD4_Memory_stim_5d	12	132481571	ENSG00000176894	3	0.0543227	0.0348805	0.119377	0.0504937	0.0560263	0.0379397	0.869934	5.09638e-08	0.551482	FALSE
A2_CD4_Naive_uns_0h_12_132481571_ENSG00000176894	A2	CD4_Naive_uns_0h	12	132481571	ENSG00000176894	2	-0.0807255	0.0444356	0.0692653					0.00094545	0.422133	FALSE
A2_CD4_Naive_stim_16h_12_132481571_ENSG00000176894	A2	CD4_Naive_stim_16h	12	132481571	ENSG00000176894	1	-0.0122047	0.0461539	0.791445					0.000536595	0.973397	FALSE
A2_CD4_Naive_stim_40h_12_132481571_ENSG00000176894	A2	CD4_Naive_stim_40h	12	132481571	ENSG00000176894	3	-0.0236922	0.106558	0.824048	-0.0272082	-0.0203317	-0.257135	0.521194	1.69541e-06	0.978748	FALSE
A2_CD4_Naive_stim_5d_12_132481571_ENSG00000176894	A2	CD4_Naive_stim_5d	12	132481571	ENSG00000176894	2	0.00609373	0.0465821	0.89592					9.35978e-05	0.991142	FALSE
A2_TN_0h_12_132481571_ENSG00000176894	A2	TN_0h	12	132481571	ENSG00000176894	3	-0.0303263	0.0444709	0.49528	-0.0124579	-0.0122567	0.102681	0.534276	7.20619e-05	0.894279	FALSE
A2_TN_16h_12_132481571_ENSG00000176894	A2	TN_16h	12	132481571	ENSG00000176894	2	-0.0265016	0.0247575	0.284416					8.55009e-06	0.771532	FALSE
A2_TN_40h_12_132481571_ENSG00000176894	A2	TN_40h	12	132481571	ENSG00000176894	3	-0.0110142	0.110906	0.920891	-0.0398549	-0.0398937	-0.25686	0.648714	1.15306e-08	0.992636	FALSE
A2_TN_5d_12_132481571_ENSG00000176894	A2	TN_5d	12	132481571	ENSG00000176894	2	-0.0445454	0.0476364	0.34973					0.000802644	0.822413	FALSE
A2_TCM_0h_12_132481571_ENSG00000176894	A2	TCM_0h	12	132481571	ENSG00000176894	2	0.00800744	0.118114	0.94595					0.0361648	0.994816	FALSE
A2_TCM_16h_12_132481571_ENSG00000176894	A2	TCM_16h	12	132481571	ENSG00000176894	3	0.0414117	0.032314	0.200003	0.0436747	0.0428258	0.052231	0.866681	2.2136e-06	0.686585	FALSE
A2_TCM_40h_12_132481571_ENSG00000176894	A2	TCM_40h	12	132481571	ENSG00000176894	3	-0.00500758	0.113313	0.964751	-0.0123124	-0.0122772	-0.105619	0.684204	7.65841e-07	0.996434	FALSE
A2_TCM_5d_12_132481571_ENSG00000176894	A2	TCM_5d	12	132481571	ENSG00000176894	3	-0.0335803	0.0430501	0.435373	-0.0382003	-0.0377265	-0.13097	0.436657	8.61212e-05	0.868791	FALSE
A2_TEM_0h_12_132481571_ENSG00000176894	A2	TEM_0h	12	132481571	ENSG00000176894	2	0.0516914	0.100036	0.605348					0.0390169	0.928223	FALSE
A2_TEM_16h_12_132481571_ENSG00000176894	A2	TEM_16h	12	132481571	ENSG00000176894	3	0.0776175	0.116855	0.50655	0.0799759	0.0852769	0.267739	0.148119	0.00179536	0.89849	FALSE
A2_TEM_40h_12_132481571_ENSG00000176894	A2	TEM_40h	12	132481571	ENSG00000176894	3	-0.263895	0.0805179	0.00104743	-0.210963	-0.160659	-0.0503301	0.479648	0.000376852	0.0243876	TRUE
A2_TEM_5d_12_132481571_ENSG00000176894	A2	TEM_5d	12	132481571	ENSG00000176894	2	0.00136579	0.0405957	0.973161					0.000369924	0.998273	FALSE
A2_TEMRA_0h_12_132481571_ENSG00000176894	A2	TEMRA_0h	12	132481571	ENSG00000176894	3	-0.00213343	0.0687811	0.975255	0.0153353	0.0215074	0.17927	0.3479	0.00305935	0.998273	FALSE
A2_TEMRA_16h_12_132481571_ENSG00000176894	A2	TEMRA_16h	12	132481571	ENSG00000176894	3	0.0298558	0.0436556	0.494042	0.0108788	0.010607	0.657825	0.591756	0.00182508	0.894279	FALSE
A2_TEMRA_40h_12_132481571_ENSG00000176894	A2	TEMRA_40h	12	132481571	ENSG00000176894	2	0.00699591	0.0610972	0.908838					0.0112846	0.992432	FALSE
A2_TEMRA_5d_12_132481571_ENSG00000176894	A2	TEMRA_5d	12	132481571	ENSG00000176894	3	0.0818403	0.0277968	0.00323759	0.0776209	0.0755073	0.0450361	0.526639	1.95703e-05	0.0587436	FALSE
A2_nTreg_0h_12_132481571_ENSG00000176894	A2	nTreg_0h	12	132481571	ENSG00000176894	3	-0.105854	0.0875147	0.226448	-0.147325	-0.165392	-0.26563	0.650962	0.00082943	0.7148	FALSE
A2_nTreg_16h_12_132481571_ENSG00000176894	A2	nTreg_16h	12	132481571	ENSG00000176894	3	-0.00689112	0.0827919	0.933665	-0.0334051	-0.0346672	-0.280924	0.404495	4.30488e-05	0.993457	FALSE
A2_nTreg_40h_12_132481571_ENSG00000176894	A2	nTreg_40h	12	132481571	ENSG00000176894	3	0.0324083	0.0623399	0.603158	0.0373496	0.0577124	0.0445014	0.965327	0.00605854	0.926548	FALSE
A2_CD4_Memory_uns_0h_12_132481571_ENSG00000176915	A2	CD4_Memory_uns_0h	12	132481571	ENSG00000176915	2	-0.0630794	0.0584871	0.280802					9.88112e-05	0.767941	FALSE
A2_CD4_Memory_stim_16h_12_132481571_ENSG00000176915	A2	CD4_Memory_stim_16h	12	132481571	ENSG00000176915	2	0.0758409	0.0530138	0.152548					6.76029e-05	0.617592	FALSE
A2_CD4_Memory_stim_40h_12_132481571_ENSG00000176915	A2	CD4_Memory_stim_40h	12	132481571	ENSG00000176915	3	-0.403962	0.555197	0.466857	0.211835	0.235011	0.941008	0.564556	0.00799924	0.884415	FALSE
A2_CD4_Memory_stim_5d_12_132481571_ENSG00000176915	A2	CD4_Memory_stim_5d	12	132481571	ENSG00000176915	3	-0.0212991	0.0738452	0.773018	-0.00234056	-0.00181433	0.139285	0.559233	4.91306e-07	0.969721	FALSE
A2_CD4_Naive_uns_0h_12_132481571_ENSG00000176915	A2	CD4_Naive_uns_0h	12	132481571	ENSG00000176915	3	-0.00888369	0.0772407	0.908435	-0.0188414	-0.0323158	-0.0172819	0.946398	0.00630246	0.992432	FALSE
A2_CD4_Naive_stim_16h_12_132481571_ENSG00000176915	A2	CD4_Naive_stim_16h	12	132481571	ENSG00000176915	2	0.102604	0.0700254	0.142854					0.000191462	0.600514	FALSE
A2_CD4_Naive_stim_40h_12_132481571_ENSG00000176915	A2	CD4_Naive_stim_40h	12	132481571	ENSG00000176915	3	-0.199284	0.154106	0.195957	-0.0739686	-0.0372907	-0.459162	0.715415	0.00508907	0.681125	FALSE
A2_CD4_Naive_stim_5d_12_132481571_ENSG00000176915	A2	CD4_Naive_stim_5d	12	132481571	ENSG00000176915	3	0.0516277	0.0597611	0.387642	0.0573027	0.0555484	0.2033	0.406041	0.0010872	0.844507	FALSE
A2_TN_0h_12_132481571_ENSG00000176915	A2	TN_0h	12	132481571	ENSG00000176915	3	0.000446379	0.161605	0.997796	-0.0303946	-0.0299471	-0.101875	0.671403	0.0123228	0.99953	FALSE
A2_TN_16h_12_132481571_ENSG00000176915	A2	TN_16h	12	132481571	ENSG00000176915	2	-0.0803882	0.12182	0.509322					7.09787e-05	0.899505	FALSE
A2_TN_40h_12_132481571_ENSG00000176915	A2	TN_40h	12	132481571	ENSG00000176915	3	-0.00508745	0.112999	0.96409	0.0308964	0.0316546	0.0195719	0.943821	9.59621e-05	0.996434	FALSE
A2_TN_5d_12_132481571_ENSG00000176915	A2	TN_5d	12	132481571	ENSG00000176915	2	0.00260547	0.0697438	0.9702					9.72277e-05	0.997909	FALSE
A2_TCM_0h_12_132481571_ENSG00000176915	A2	TCM_0h	12	132481571	ENSG00000176915	3	0.0137927	0.0402433	0.7318	0.0148288	0.0273714	0.1145	0.485728	2.88237e-06	0.957874	FALSE
A2_TCM_16h_12_132481571_ENSG00000176915	A2	TCM_16h	12	132481571	ENSG00000176915	2	0.29373	0.284306	0.301536					1.18993e-05	0.785536	FALSE
A2_TCM_40h_12_132481571_ENSG00000176915	A2	TCM_40h	12	132481571	ENSG00000176915	3	-0.0367215	0.18339	0.841295	-0.0433805	-0.0434089	-0.69631	0.250173	0.000887739	0.982495	FALSE
A2_TCM_5d_12_132481571_ENSG00000176915	A2	TCM_5d	12	132481571	ENSG00000176915	3	0.00584596	0.106952	0.956409	0.0289799	0.0307609	0.386764	0.272492	0.000972403	0.996012	FALSE
A2_TEM_0h_12_132481571_ENSG00000176915	A2	TEM_0h	12	132481571	ENSG00000176915	3	-0.0307397	0.0425936	0.47048	-0.0168841	-0.0186014	0.0400952	0.495271	0.00234113	0.886214	FALSE
A2_TEM_16h_12_132481571_ENSG00000176915	A2	TEM_16h	12	132481571	ENSG00000176915	2	-0.0157487	0.151698	0.917315					0.00340192	0.992432	FALSE
A2_TEM_40h_12_132481571_ENSG00000176915	A2	TEM_40h	12	132481571	ENSG00000176915	3	0.479762	0.274791	0.0808256	0.275781	0.263195	0.342304	0.816563	0.0283558	0.452138	FALSE
A2_TEM_5d_12_132481571_ENSG00000176915	A2	TEM_5d	12	132481571	ENSG00000176915	2	-0.0864158	0.0562785	0.12466					0.00029691	0.561831	FALSE
A2_TEMRA_0h_12_132481571_ENSG00000176915	A2	TEMRA_0h	12	132481571	ENSG00000176915	3	-0.0875905	0.0519677	0.0918961	-0.0669223	-0.06534	-0.129418	0.862	0.0331751	0.483889	FALSE
A2_TEMRA_16h_12_132481571_ENSG00000176915	A2	TEMRA_16h	12	132481571	ENSG00000176915	3	0.0196773	0.0304207	0.517736	0.0214467	0.0214625	0.0441455	0.803664	0.000258643	0.903054	FALSE
A2_TEMRA_40h_12_132481571_ENSG00000176915	A2	TEMRA_40h	12	132481571	ENSG00000176915	3	-0.0699925	0.112707	0.53459	0.0244721	0.0381203	0.188616	0.363792	1.0166e-05	0.909215	FALSE
A2_TEMRA_5d_12_132481571_ENSG00000176915	A2	TEMRA_5d	12	132481571	ENSG00000176915	4	0.00847003	0.0795174	0.915171	0.0222723	0.0265579	0.0612302	0.876472	4.39585e-05	0.992432	FALSE
A2_nTreg_0h_12_132481571_ENSG00000176915	A2	nTreg_0h	12	132481571	ENSG00000176915	3	-0.0463598	0.0531513	0.383087	-0.0689742	-0.0735268	-0.158388	0.34272	0.000443857	0.842561	FALSE
A2_nTreg_16h_12_132481571_ENSG00000176915	A2	nTreg_16h	12	132481571	ENSG00000176915	3	-0.163408	0.2457	0.506004	-0.0810501	-0.11123	0.0612463	0.712307	0.00649315	0.898226	FALSE
A2_nTreg_40h_12_132481571_ENSG00000176915	A2	nTreg_40h	12	132481571	ENSG00000176915	3	0.042101	0.14205	0.766939	0.0100325	0.00956373	-0.112899	0.213628	0.00457505	0.967983	FALSE
A2_CD4_Memory_uns_0h_12_132481571_ENSG00000177084	A2	CD4_Memory_uns_0h	12	132481571	ENSG00000177084	3	0.0305203	0.064767	0.637475	0.0584103	0.087681	0.199758	0.550007	0.00030246	0.937869	FALSE
A2_CD4_Memory_stim_16h_12_132481571_ENSG00000177084	A2	CD4_Memory_stim_16h	12	132481571	ENSG00000177084	3	-0.0129396	0.0637887	0.839252	0.00262843	0.00247672	0.0736583	0.546552	0.0019551	0.982062	FALSE
A2_CD4_Memory_stim_40h_12_132481571_ENSG00000177084	A2	CD4_Memory_stim_40h	12	132481571	ENSG00000177084	2	0.0586409	0.0373494	0.116401					0.00131411	0.544621	FALSE
A2_CD4_Memory_stim_5d_12_132481571_ENSG00000177084	A2	CD4_Memory_stim_5d	12	132481571	ENSG00000177084	3	0.0897347	0.0686019	0.190856	0.0672209	0.0645187	-0.0514114	0.299555	0.00112479	0.675083	FALSE
A2_CD4_Naive_uns_0h_12_132481571_ENSG00000177084	A2	CD4_Naive_uns_0h	12	132481571	ENSG00000177084	3	0.0131191	0.026796	0.624424	0.00346978	0.00309441	-0.0309466	0.51839	5.06723e-05	0.933846	FALSE
A2_CD4_Naive_stim_16h_12_132481571_ENSG00000177084	A2	CD4_Naive_stim_16h	12	132481571	ENSG00000177084	2	0.0719015	0.0608347	0.237239					0.010512	0.726603	FALSE
A2_CD4_Naive_stim_40h_12_132481571_ENSG00000177084	A2	CD4_Naive_stim_40h	12	132481571	ENSG00000177084	3	-0.0249841	0.0271201	0.356925	-0.0120177	-0.0105976	-0.00632869	0.919236	1.60307e-05	0.827143	FALSE
A2_CD4_Naive_stim_5d_12_132481571_ENSG00000177084	A2	CD4_Naive_stim_5d	12	132481571	ENSG00000177084	2	0.0757333	0.124265	0.542225					0.00531635	0.911971	FALSE
A2_TN_0h_12_132481571_ENSG00000177084	A2	TN_0h	12	132481571	ENSG00000177084	3	0.013372	0.0243272	0.582544	0.00434243	0.00399498	-0.00638417	0.59981	9.0426e-07	0.920362	FALSE
A2_TN_16h_12_132481571_ENSG00000177084	A2	TN_16h	12	132481571	ENSG00000177084	2	0.043569	0.0546472	0.42529					0.0162591	0.863967	FALSE
A2_TN_40h_12_132481571_ENSG00000177084	A2	TN_40h	12	132481571	ENSG00000177084	2	-0.0117074	0.0335551	0.727164					9.50993e-06	0.956743	FALSE
A2_TN_5d_12_132481571_ENSG00000177084	A2	TN_5d	12	132481571	ENSG00000177084	2	0.0151353	0.0420358	0.718805					7.5149e-05	0.954939	FALSE
A2_TCM_0h_12_132481571_ENSG00000177084	A2	TCM_0h	12	132481571	ENSG00000177084	2	-0.0654545	0.0425995	0.124414					0.0214974	0.561097	FALSE
A2_TCM_16h_12_132481571_ENSG00000177084	A2	TCM_16h	12	132481571	ENSG00000177084	2	-0.0625153	0.0718021	0.38394					1.09627e-05	0.842983	FALSE
A2_TCM_40h_12_132481571_ENSG00000177084	A2	TCM_40h	12	132481571	ENSG00000177084	3	0.0277497	0.0705517	0.69408	0.00678504	0.00625295	-0.0624709	0.602698	0.00135836	0.948187	FALSE
A2_TCM_5d_12_132481571_ENSG00000177084	A2	TCM_5d	12	132481571	ENSG00000177084	3	-0.0362214	0.0533935	0.497526	-0.0805852	-0.0974429	-0.675509	0.632449	0.000297097	0.895176	FALSE
A2_TEM_0h_12_132481571_ENSG00000177084	A2	TEM_0h	12	132481571	ENSG00000177084	2	0.0475554	0.0488307	0.330114					0.0164203	0.805042	FALSE
A2_TEM_16h_12_132481571_ENSG00000177084	A2	TEM_16h	12	132481571	ENSG00000177084	4	-0.082452	0.0951498	0.386189	-0.0352602	-0.0335435	0.187085	0.458275	0.0063528	0.844166	FALSE
A2_TEM_40h_12_132481571_ENSG00000177084	A2	TEM_40h	12	132481571	ENSG00000177084	3	0.0556333	0.198102	0.77884	0.0839145	0.0787212	0.437417	0.188626	0.00471004	0.970382	FALSE
A2_TEM_5d_12_132481571_ENSG00000177084	A2	TEM_5d	12	132481571	ENSG00000177084	4	-0.0585538	0.0471835	0.214613	-0.076821	-0.0855924	-0.205032	0.343369	2.60477e-07	0.701154	FALSE
A2_TEMRA_0h_12_132481571_ENSG00000177084	A2	TEMRA_0h	12	132481571	ENSG00000177084	5	0.0447206	0.0632088	0.479252	-0.0220142	-0.0314104	-0.0280702	0.441461	0.00378597	0.890203	FALSE
A2_TEMRA_16h_12_132481571_ENSG00000177084	A2	TEMRA_16h	12	132481571	ENSG00000177084	3	0.0438105	0.0569947	0.442085	0.00334503	0.000599235	0.0182327	0.948649	0.000123147	0.872027	FALSE
A2_TEMRA_40h_12_132481571_ENSG00000177084	A2	TEMRA_40h	12	132481571	ENSG00000177084	2	0.00618944	0.0440804	0.888334					0.00659565	0.990397	FALSE
A2_TEMRA_5d_12_132481571_ENSG00000177084	A2	TEMRA_5d	12	132481571	ENSG00000177084	3	-0.0885464	0.199333	0.656888	0.0128387	0.00813773	0.418543	0.294175	0.0300861	0.942455	FALSE
A2_nTreg_0h_12_132481571_ENSG00000177084	A2	nTreg_0h	12	132481571	ENSG00000177084	3	-0.0301536	0.0262116	0.249982	-0.0237351	-0.023492	0.00506897	0.487063	0.000208025	0.740316	FALSE
A2_nTreg_16h_12_132481571_ENSG00000177084	A2	nTreg_16h	12	132481571	ENSG00000177084	3	-0.0313005	0.0341287	0.359074	-0.0272714	-0.0296591	-0.0566373	0.700359	0.00017325	0.828533	FALSE
A2_nTreg_40h_12_132481571_ENSG00000177084	A2	nTreg_40h	12	132481571	ENSG00000177084	4	0.0313366	0.0587583	0.593817	0.0167867	0.00878116	0.0970585	0.4827	0.00233126	0.923212	FALSE
A2_CD4_Memory_uns_0h_12_132481571_ENSG00000177169	A2	CD4_Memory_uns_0h	12	132481571	ENSG00000177169	2	0.00261091	0.0521674	0.960084					0.0610718	0.996434	FALSE
A2_CD4_Memory_stim_16h_12_132481571_ENSG00000177169	A2	CD4_Memory_stim_16h	12	132481571	ENSG00000177169	2	-0.00469532	0.0374033	0.900102					0.0180344	0.991689	FALSE
A2_CD4_Memory_stim_40h_12_132481571_ENSG00000177169	A2	CD4_Memory_stim_40h	12	132481571	ENSG00000177169	2	-0.0109862	0.0656246	0.867048					0.129806	0.98784	FALSE
A2_CD4_Memory_stim_5d_12_132481571_ENSG00000177169	A2	CD4_Memory_stim_5d	12	132481571	ENSG00000177169	2	-0.0835358	0.0535083	0.118482					0.0333493	0.549104	FALSE
A2_CD4_Naive_uns_0h_12_132481571_ENSG00000177169	A2	CD4_Naive_uns_0h	12	132481571	ENSG00000177169	2	-0.0442872	0.0562942	0.431452					0.117494	0.866791	FALSE
A2_CD4_Naive_stim_16h_12_132481571_ENSG00000177169	A2	CD4_Naive_stim_16h	12	132481571	ENSG00000177169	2	0.0521216	0.0417134	0.211475					0.00731625	0.696408	FALSE
A2_CD4_Naive_stim_5d_12_132481571_ENSG00000177169	A2	CD4_Naive_stim_5d	12	132481571	ENSG00000177169	2	-0.0140197	0.0495467	0.777207					0.0950391	0.970382	FALSE
A2_TN_0h_12_132481571_ENSG00000177169	A2	TN_0h	12	132481571	ENSG00000177169	2	-0.0320243	0.0474344	0.499594					0.0242063	0.896321	FALSE
A2_TN_5d_12_132481571_ENSG00000177169	A2	TN_5d	12	132481571	ENSG00000177169	3	0.0394517	0.0587208	0.501678	0.0395932	0.0383135	0.0595051	0.871839	0.107123	0.896605	FALSE
A2_TCM_0h_12_132481571_ENSG00000177169	A2	TCM_0h	12	132481571	ENSG00000177169	2	-0.0332159	0.0424933	0.434405					0.0491676	0.868162	FALSE
A2_TCM_16h_12_132481571_ENSG00000177169	A2	TCM_16h	12	132481571	ENSG00000177169	2	-0.0195419	0.0532257	0.713506					0.122084	0.953003	FALSE
A2_TCM_5d_12_132481571_ENSG00000177169	A2	TCM_5d	12	132481571	ENSG00000177169	3	-0.0427359	0.0719103	0.552316	-0.0573073	-0.0821341	-0.0920558	0.702888	0.0677508	0.91591	FALSE
A2_TEM_0h_12_132481571_ENSG00000177169	A2	TEM_0h	12	132481571	ENSG00000177169	2	-0.0168781	0.0393019	0.667598					0.0572097	0.945656	FALSE
A2_TEM_5d_12_132481571_ENSG00000177169	A2	TEM_5d	12	132481571	ENSG00000177169	1	-0.0463124	0.069044	0.502369					0.132304	0.896968	FALSE
A2_TEMRA_0h_12_132481571_ENSG00000177169	A2	TEMRA_0h	12	132481571	ENSG00000177169	1	-0.0706118	0.0738723	0.339142					0.0526502	0.813509	FALSE
A2_TEMRA_40h_12_132481571_ENSG00000177169	A2	TEMRA_40h	12	132481571	ENSG00000177169	1	0.0174955	0.0562651	0.755841					0.165572	0.964127	FALSE
A2_TEMRA_5d_12_132481571_ENSG00000177169	A2	TEMRA_5d	12	132481571	ENSG00000177169	1	-0.0770137	0.0610584	0.207197					0.151386	0.69163	FALSE
A2_nTreg_0h_12_132481571_ENSG00000177169	A2	nTreg_0h	12	132481571	ENSG00000177169	1	-0.144765	0.101637	0.154351					0.353848	0.61933	FALSE
A2_nTreg_16h_12_132481571_ENSG00000177169	A2	nTreg_16h	12	132481571	ENSG00000177169	2	-0.0106252	0.0653633	0.870868					0.151867	0.98863	FALSE
A2_nTreg_40h_12_132481571_ENSG00000177169	A2	nTreg_40h	12	132481571	ENSG00000177169	1	0.0368595	0.0549513	0.502369					0.0605773	0.896968	FALSE
A2_CD4_Memory_uns_0h_12_132481571_ENSG00000177192	A2	CD4_Memory_uns_0h	12	132481571	ENSG00000177192	1	0.0942121	0.0661449	0.154351					0.0999671	0.61933	FALSE
A2_CD4_Memory_stim_16h_12_132481571_ENSG00000177192	A2	CD4_Memory_stim_16h	12	132481571	ENSG00000177192	2	0.0335492	0.0910286	0.712458					0.00377523	0.952513	FALSE
A2_CD4_Memory_stim_40h_12_132481571_ENSG00000177192	A2	CD4_Memory_stim_40h	12	132481571	ENSG00000177192	2	0.256022	0.19479	0.188728					0.0904595	0.671378	FALSE
A2_CD4_Memory_stim_5d_12_132481571_ENSG00000177192	A2	CD4_Memory_stim_5d	12	132481571	ENSG00000177192	2	0.0441964	0.147118	0.763861					0.0183045	0.966781	FALSE
A2_CD4_Naive_uns_0h_12_132481571_ENSG00000177192	A2	CD4_Naive_uns_0h	12	132481571	ENSG00000177192	2	-0.00066873	0.0296866	0.982028					0.000365125	0.998273	FALSE
A2_CD4_Naive_stim_16h_12_132481571_ENSG00000177192	A2	CD4_Naive_stim_16h	12	132481571	ENSG00000177192	2	-0.0543819	0.126527	0.667338					0.0238992	0.945656	FALSE
A2_CD4_Naive_stim_40h_12_132481571_ENSG00000177192	A2	CD4_Naive_stim_40h	12	132481571	ENSG00000177192	2	0.0117977	0.039143	0.76311					1.25671e-05	0.966324	FALSE
A2_CD4_Naive_stim_5d_12_132481571_ENSG00000177192	A2	CD4_Naive_stim_5d	12	132481571	ENSG00000177192	2	0.00157854	0.0870437	0.985531					0.00468634	0.998553	FALSE
A2_TN_0h_12_132481571_ENSG00000177192	A2	TN_0h	12	132481571	ENSG00000177192	2	0.000328647	0.0400008	0.993445					0.000917525	0.998875	FALSE
A2_TN_16h_12_132481571_ENSG00000177192	A2	TN_16h	12	132481571	ENSG00000177192	2	-0.00107269	0.135784	0.993697					0.0139154	0.999026	FALSE
A2_TN_40h_12_132481571_ENSG00000177192	A2	TN_40h	12	132481571	ENSG00000177192	2	0.00977038	0.0321543	0.761235					2.71563e-06	0.965938	FALSE
A2_TN_5d_12_132481571_ENSG00000177192	A2	TN_5d	12	132481571	ENSG00000177192	2	0.0261002	0.101021	0.796126					0.127068	0.974228	FALSE
A2_TCM_0h_12_132481571_ENSG00000177192	A2	TCM_0h	12	132481571	ENSG00000177192	1	-0.0298558	0.0766187	0.696783					0.0205038	0.948721	FALSE
A2_TCM_16h_12_132481571_ENSG00000177192	A2	TCM_16h	12	132481571	ENSG00000177192	2	0.105782	0.0996852	0.288618					0.0767353	0.773568	FALSE
A2_TCM_40h_12_132481571_ENSG00000177192	A2	TCM_40h	12	132481571	ENSG00000177192	2	0.0216578	0.0651391	0.739523					0.0126977	0.959627	FALSE
A2_TCM_5d_12_132481571_ENSG00000177192	A2	TCM_5d	12	132481571	ENSG00000177192	2	0.0424951	0.0660859	0.520206					0.00564913	0.903931	FALSE
A2_TEM_0h_12_132481571_ENSG00000177192	A2	TEM_0h	12	132481571	ENSG00000177192	1	0.0596843	0.0473193	0.207197					0.0231522	0.69163	FALSE
A2_TEM_16h_12_132481571_ENSG00000177192	A2	TEM_16h	12	132481571	ENSG00000177192	2	0.108252	0.108054	0.316422					0.00530307	0.795195	FALSE
A2_TEM_40h_12_132481571_ENSG00000177192	A2	TEM_40h	12	132481571	ENSG00000177192	2	0.0714944	0.106282	0.501146					0.154969	0.896336	FALSE
A2_TEM_5d_12_132481571_ENSG00000177192	A2	TEM_5d	12	132481571	ENSG00000177192	2	0.0135638	0.0939729	0.885234					0.00279295	0.989735	FALSE
A2_TEMRA_0h_12_132481571_ENSG00000177192	A2	TEMRA_0h	12	132481571	ENSG00000177192	2	-0.0202511	0.0468272	0.665404					0.0340023	0.945656	FALSE
A2_TEMRA_16h_12_132481571_ENSG00000177192	A2	TEMRA_16h	12	132481571	ENSG00000177192	2	0.0102735	0.0421634	0.807494					0.0138727	0.976759	FALSE
A2_TEMRA_40h_12_132481571_ENSG00000177192	A2	TEMRA_40h	12	132481571	ENSG00000177192	2	0.0248533	0.0519581	0.632413					0.0975242	0.936397	FALSE
A2_TEMRA_5d_12_132481571_ENSG00000177192	A2	TEMRA_5d	12	132481571	ENSG00000177192	2	-0.0216791	0.0391578	0.579829					0.00288115	0.919764	FALSE
A2_nTreg_0h_12_132481571_ENSG00000177192	A2	nTreg_0h	12	132481571	ENSG00000177192	2	-0.0156042	0.0308899	0.613451					0.00467446	0.931647	FALSE
A2_nTreg_16h_12_132481571_ENSG00000177192	A2	nTreg_16h	12	132481571	ENSG00000177192	2	0.00584843	0.0464407	0.899785					0.00024371	0.991689	FALSE
A2_nTreg_40h_12_132481571_ENSG00000177192	A2	nTreg_40h	12	132481571	ENSG00000177192	2	-0.0643092	0.0452699	0.155441					0.00942576	0.622156	FALSE
A2_CD4_Memory_uns_0h_12_132481571_ENSG00000183495	A2	CD4_Memory_uns_0h	12	132481571	ENSG00000183495	3	0.00172063	0.0593997	0.976891	-0.016831	-0.0177696	-0.0155622	0.941102	0.00234293	0.998273	FALSE
A2_CD4_Memory_stim_16h_12_132481571_ENSG00000183495	A2	CD4_Memory_stim_16h	12	132481571	ENSG00000183495	2	0.00220455	0.0474293	0.962927					0.00994813	0.996434	FALSE
A2_CD4_Memory_stim_40h_12_132481571_ENSG00000183495	A2	CD4_Memory_stim_40h	12	132481571	ENSG00000183495	2	0.0105566	0.126439	0.933461					0.0998299	0.993457	FALSE
A2_CD4_Memory_stim_5d_12_132481571_ENSG00000183495	A2	CD4_Memory_stim_5d	12	132481571	ENSG00000183495	3	0.0340709	0.0385781	0.377146	0.0306583	0.068393	-0.00359688	0.80398	0.00165629	0.839471	FALSE
A2_CD4_Naive_uns_0h_12_132481571_ENSG00000183495	A2	CD4_Naive_uns_0h	12	132481571	ENSG00000183495	3	0.192262	0.114265	0.0924542	0.184958	0.186793	0.0674186	0.498646	0.0640668	0.48614	FALSE
A2_CD4_Naive_stim_16h_12_132481571_ENSG00000183495	A2	CD4_Naive_stim_16h	12	132481571	ENSG00000183495	2	-0.0189117	0.0768894	0.805713					0.0618919	0.976598	FALSE
A2_CD4_Naive_stim_40h_12_132481571_ENSG00000183495	A2	CD4_Naive_stim_40h	12	132481571	ENSG00000183495	3	0.00146991	0.0587519	0.98004	4.47051e-05	-0.0079137	-0.0123936	0.928525	0.00945326	0.998273	FALSE
A2_CD4_Naive_stim_5d_12_132481571_ENSG00000183495	A2	CD4_Naive_stim_5d	12	132481571	ENSG00000183495	2	-0.0245113	0.0620928	0.693025					0.0120398	0.948099	FALSE
A2_TN_0h_12_132481571_ENSG00000183495	A2	TN_0h	12	132481571	ENSG00000183495	3	0.0782642	0.111207	0.481575	0.0803269	0.0818291	0.0968919	0.928364	0.0197348	0.891087	FALSE
A2_TN_16h_12_132481571_ENSG00000183495	A2	TN_16h	12	132481571	ENSG00000183495	3	0.0310879	0.0501712	0.535498	0.0287378	0.0253392	0.0345357	0.985728	0.00563885	0.909687	FALSE
A2_TN_40h_12_132481571_ENSG00000183495	A2	TN_40h	12	132481571	ENSG00000183495	2	-0.0727505	0.0706472	0.303117					0.0132135	0.786667	FALSE
A2_TN_5d_12_132481571_ENSG00000183495	A2	TN_5d	12	132481571	ENSG00000183495	2	0.0842319	0.0871445	0.333755					0.2514	0.808895	FALSE
A2_TCM_0h_12_132481571_ENSG00000183495	A2	TCM_0h	12	132481571	ENSG00000183495	2	0.0516837	0.0776595	0.50572					0.0771245	0.898047	FALSE
A2_TCM_16h_12_132481571_ENSG00000183495	A2	TCM_16h	12	132481571	ENSG00000183495	2	0.0113041	0.044868	0.801087					0.0113446	0.975199	FALSE
A2_TCM_40h_12_132481571_ENSG00000183495	A2	TCM_40h	12	132481571	ENSG00000183495	3	-0.00945225	0.0252906	0.708594	-0.0095959	-0.00800034	-0.0262658	0.78383	5.94965e-05	0.951773	FALSE
A2_TCM_5d_12_132481571_ENSG00000183495	A2	TCM_5d	12	132481571	ENSG00000183495	2	-0.0578725	0.0548436	0.291321					0.0153753	0.776212	FALSE
A2_TEM_0h_12_132481571_ENSG00000183495	A2	TEM_0h	12	132481571	ENSG00000183495	2	-0.00880507	0.0367947	0.810871					0.00121815	0.977728	FALSE
A2_TEM_16h_12_132481571_ENSG00000183495	A2	TEM_16h	12	132481571	ENSG00000183495	2	0.0405787	0.0568468	0.475336					0.0125831	0.887635	FALSE
A2_TEM_40h_12_132481571_ENSG00000183495	A2	TEM_40h	12	132481571	ENSG00000183495	3	0.0198625	0.0689762	0.773376	0.0239958	0.0238112	0.0762484	0.641497	0.0010719	0.969804	FALSE
A2_TEM_5d_12_132481571_ENSG00000183495	A2	TEM_5d	12	132481571	ENSG00000183495	2	0.186297	0.132013	0.158185					0.0439161	0.62724	FALSE
A2_TEMRA_0h_12_132481571_ENSG00000183495	A2	TEMRA_0h	12	132481571	ENSG00000183495	2	0.0307912	0.0673103	0.647347					0.011101	0.940845	FALSE
A2_TEMRA_16h_12_132481571_ENSG00000183495	A2	TEMRA_16h	12	132481571	ENSG00000183495	3	-0.0136328	0.0345886	0.693477	-0.00505556	0.00989678	0.0493064	0.463201	0.00354554	0.948099	FALSE
A2_TEMRA_40h_12_132481571_ENSG00000183495	A2	TEMRA_40h	12	132481571	ENSG00000183495	2	0.000682747	0.0742321	0.992662					0.0107557	0.998756	FALSE
A2_TEMRA_5d_12_132481571_ENSG00000183495	A2	TEMRA_5d	12	132481571	ENSG00000183495	2	0.0407894	0.0546362	0.455327					0.0666174	0.879739	FALSE
A2_nTreg_0h_12_132481571_ENSG00000183495	A2	nTreg_0h	12	132481571	ENSG00000183495	2	0.0376085	0.047772	0.431135					0.0381389	0.866754	FALSE
A2_nTreg_16h_12_132481571_ENSG00000183495	A2	nTreg_16h	12	132481571	ENSG00000183495	3	-0.0297187	0.0614288	0.628535	-0.0326047	-0.0335346	-0.0933764	0.637364	0.0738693	0.935106	FALSE
A2_nTreg_40h_12_132481571_ENSG00000183495	A2	nTreg_40h	12	132481571	ENSG00000183495	3	0.0324362	0.068905	0.637828	0.0329276	0.034031	0.301045	0.502765	0.0187752	0.937954	FALSE
A2_CD4_Memory_uns_0h_12_132481571_ENSG00000184967	A2	CD4_Memory_uns_0h	12	132481571	ENSG00000184967	3	-0.0348348	0.0267691	0.193154	-0.0247264	-0.0239901	0.0397758	0.393092	0.00018777	0.67819	FALSE
A2_CD4_Memory_stim_16h_12_132481571_ENSG00000184967	A2	CD4_Memory_stim_16h	12	132481571	ENSG00000184967	3	-0.0574841	0.0894631	0.520519	-0.0430079	-0.0439391	-0.153584	0.763656	0.00205616	0.903957	FALSE
A2_CD4_Memory_stim_40h_12_132481571_ENSG00000184967	A2	CD4_Memory_stim_40h	12	132481571	ENSG00000184967	4	0.0697784	0.0903868	0.440116	0.0756172	0.121523	0.170384	0.740442	6.46082e-06	0.87148	FALSE
A2_CD4_Memory_stim_5d_12_132481571_ENSG00000184967	A2	CD4_Memory_stim_5d	12	132481571	ENSG00000184967	3	0.0292329	0.0528772	0.58037	0.0104394	0.0759412	0.240363	0.468048	2.83106e-06	0.919764	FALSE
A2_CD4_Naive_uns_0h_12_132481571_ENSG00000184967	A2	CD4_Naive_uns_0h	12	132481571	ENSG00000184967	4	0.0246007	0.0315507	0.435556	0.0249486	0.0272772	0.0360323	0.790864	0.000607775	0.868809	FALSE
A2_CD4_Naive_stim_16h_12_132481571_ENSG00000184967	A2	CD4_Naive_stim_16h	12	132481571	ENSG00000184967	2	0.102982	0.109963	0.349008					0.00459935	0.821607	FALSE
A2_CD4_Naive_stim_40h_12_132481571_ENSG00000184967	A2	CD4_Naive_stim_40h	12	132481571	ENSG00000184967	4	0.0427233	0.0494677	0.387774	0.043683	0.0645011	0.126461	0.550126	8.20443e-06	0.84452	FALSE
A2_CD4_Naive_stim_5d_12_132481571_ENSG00000184967	A2	CD4_Naive_stim_5d	12	132481571	ENSG00000184967	3	0.0052495	0.0414444	0.899207	0.00371892	0.0039714	-0.0127862	0.717136	0.00104272	0.991689	FALSE
A2_TN_0h_12_132481571_ENSG00000184967	A2	TN_0h	12	132481571	ENSG00000184967	4	0.0285021	0.0370644	0.4419	0.0307672	0.0492865	0.0906577	0.379459	0.00332488	0.871898	FALSE
A2_TN_16h_12_132481571_ENSG00000184967	A2	TN_16h	12	132481571	ENSG00000184967	4	-0.0199342	0.0395118	0.613902	-0.0234742	-0.0340831	-0.0109919	0.887117	0.00987929	0.931647	FALSE
A2_TN_40h_12_132481571_ENSG00000184967	A2	TN_40h	12	132481571	ENSG00000184967	4	0.0402694	0.0485917	0.407257	0.0377568	0.0646897	0.0878246	0.671571	1.43939e-06	0.855527	FALSE
A2_TN_5d_12_132481571_ENSG00000184967	A2	TN_5d	12	132481571	ENSG00000184967	3	0.0175655	0.0572011	0.75878	0.000417155	-0.00184643	-0.0652069	0.579532	0.0591742	0.964834	FALSE
A2_TCM_0h_12_132481571_ENSG00000184967	A2	TCM_0h	12	132481571	ENSG00000184967	2	0.00460336	0.0463131	0.920823					0.0572221	0.992636	FALSE
A2_TCM_16h_12_132481571_ENSG00000184967	A2	TCM_16h	12	132481571	ENSG00000184967	3	0.0263015	0.0753576	0.727072	0.0379308	0.0439582	0.142626	0.281662	0.000941425	0.956743	FALSE
A2_TCM_40h_12_132481571_ENSG00000184967	A2	TCM_40h	12	132481571	ENSG00000184967	3	-0.022316	0.0579563	0.700201	-0.0185224	-0.0185833	0.122942	0.611962	0.000269039	0.949479	FALSE
A2_TCM_5d_12_132481571_ENSG00000184967	A2	TCM_5d	12	132481571	ENSG00000184967	3	-0.00280187	0.061309	0.963549	0.00246338	0.00701547	-0.389061	0.779998	0.000186209	0.996434	FALSE
A2_TEM_0h_12_132481571_ENSG00000184967	A2	TEM_0h	12	132481571	ENSG00000184967	3	-0.0388427	0.0461297	0.39977	-0.0385338	-0.0394933	-0.0350597	0.912085	0.00330269	0.851225	FALSE
A2_TEM_16h_12_132481571_ENSG00000184967	A2	TEM_16h	12	132481571	ENSG00000184967	3	-0.0378762	0.0541744	0.484456	-0.030769	-0.0289961	0.0519095	0.421297	0.00774933	0.891668	FALSE
A2_TEM_40h_12_132481571_ENSG00000184967	A2	TEM_40h	12	132481571	ENSG00000184967	3	0.000609224	0.0607607	0.992	-0.0167188	-0.0355	-0.082371	0.506048	0.0058529	0.998583	FALSE
A2_TEM_5d_12_132481571_ENSG00000184967	A2	TEM_5d	12	132481571	ENSG00000184967	3	-0.0380095	0.0319535	0.234233	-0.0391217	-0.0398009	-0.0270652	0.807297	0.00150772	0.724994	FALSE
A2_TEMRA_0h_12_132481571_ENSG00000184967	A2	TEMRA_0h	12	132481571	ENSG00000184967	4	0.00855485	0.0477784	0.857896	0.0122138	0.00625376	0.000414812	0.91772	0.026397	0.985541	FALSE
A2_TEMRA_16h_12_132481571_ENSG00000184967	A2	TEMRA_16h	12	132481571	ENSG00000184967	2	-0.0333525	0.049635	0.501612					0.00130748	0.896541	FALSE
A2_TEMRA_40h_12_132481571_ENSG00000184967	A2	TEMRA_40h	12	132481571	ENSG00000184967	4	-0.00767894	0.0313291	0.806375	-0.00388881	-0.00604724	0.018687	0.630219	0.000186295	0.976704	FALSE
A2_TEMRA_5d_12_132481571_ENSG00000184967	A2	TEMRA_5d	12	132481571	ENSG00000184967	3	0.0459162	0.0555886	0.408804	0.0331547	0.0359695	-0.00931799	0.60773	0.0671245	0.856856	FALSE
A2_nTreg_0h_12_132481571_ENSG00000184967	A2	nTreg_0h	12	132481571	ENSG00000184967	3	0.0130993	0.0328959	0.69048	-0.00137665	-0.00224542	-0.0427607	0.59975	0.000115869	0.948099	FALSE
A2_nTreg_16h_12_132481571_ENSG00000184967	A2	nTreg_16h	12	132481571	ENSG00000184967	4	-0.00978042	0.049753	0.844157	-0.00336937	0.00869096	0.0792019	0.697495	2.00362e-05	0.983318	FALSE
A2_nTreg_40h_12_132481571_ENSG00000184967	A2	nTreg_40h	12	132481571	ENSG00000184967	3	-0.00515357	0.0362903	0.887073	0.00255416	0.00190107	0.0838646	0.431815	0.000202232	0.990013	FALSE
A2_CD4_Memory_uns_0h_12_132481571_ENSG00000185163	A2	CD4_Memory_uns_0h	12	132481571	ENSG00000185163	3	-0.0064157	0.0489857	0.895798	-0.0106	-0.0100131	-0.0157995	0.959328	0.0090638	0.991066	FALSE
A2_CD4_Memory_stim_16h_12_132481571_ENSG00000185163	A2	CD4_Memory_stim_16h	12	132481571	ENSG00000185163	3	0.00383621	0.0255871	0.880822	0.00468806	0.00927898	0.00202092	0.971976	1.46249e-06	0.989223	FALSE
A2_CD4_Memory_stim_40h_12_132481571_ENSG00000185163	A2	CD4_Memory_stim_40h	12	132481571	ENSG00000185163	3	-0.0311742	0.0374987	0.405781	-0.0324208	-0.0326101	-0.0422813	0.856934	7.33644e-09	0.854901	FALSE
A2_CD4_Memory_stim_5d_12_132481571_ENSG00000185163	A2	CD4_Memory_stim_5d	12	132481571	ENSG00000185163	3	-0.0172525	0.0428204	0.687019	-0.0201214	-0.0187438	-0.0346085	0.843734	0.000467871	0.948099	FALSE
A2_CD4_Naive_uns_0h_12_132481571_ENSG00000185163	A2	CD4_Naive_uns_0h	12	132481571	ENSG00000185163	4	0.0228018	0.0385826	0.554529	0.0432418	0.0460453	0.0631759	0.629923	0.000727241	0.916076	FALSE
A2_CD4_Naive_stim_16h_12_132481571_ENSG00000185163	A2	CD4_Naive_stim_16h	12	132481571	ENSG00000185163	3	0.037495	0.0406341	0.356138	0.0436814	0.0438438	0.0749173	0.479768	1.5039e-05	0.826849	FALSE
A2_CD4_Naive_stim_40h_12_132481571_ENSG00000185163	A2	CD4_Naive_stim_40h	12	132481571	ENSG00000185163	3	-0.016421	0.026719	0.538832	-0.0180974	-0.0191278	-0.0553318	0.476647	4.44153e-15	0.911363	FALSE
A2_CD4_Naive_stim_5d_12_132481571_ENSG00000185163	A2	CD4_Naive_stim_5d	12	132481571	ENSG00000185163	3	-0.00526651	0.0360127	0.883732	0.00194563	0.0103779	0.0475974	0.487705	0.000208789	0.989735	FALSE
A2_TN_0h_12_132481571_ENSG00000185163	A2	TN_0h	12	132481571	ENSG00000185163	4	-0.0212167	0.0423557	0.61643	-0.0223641	-0.0230214	-0.0606483	0.540395	0.000383107	0.93225	FALSE
A2_TN_16h_12_132481571_ENSG00000185163	A2	TN_16h	12	132481571	ENSG00000185163	3	0.0115652	0.0386984	0.765052	0.0106671	0.0119608	-0.00171791	0.892026	0.000466358	0.967085	FALSE
A2_TN_40h_12_132481571_ENSG00000185163	A2	TN_40h	12	132481571	ENSG00000185163	3	0.00218133	0.0405671	0.957118	-0.00424723	-0.00293246	-0.021168	0.598728	8.16225e-14	0.996012	FALSE
A2_TN_5d_12_132481571_ENSG00000185163	A2	TN_5d	12	132481571	ENSG00000185163	4	-0.0640956	0.0383853	0.0949596	-0.0501848	-0.0474644	0.0248098	0.365113	0.000714349	0.492799	FALSE
A2_TCM_0h_12_132481571_ENSG00000185163	A2	TCM_0h	12	132481571	ENSG00000185163	3	-0.00328208	0.0355732	0.926489	0.00711023	0.0112039	0.0169256	0.677369	0.0190331	0.992745	FALSE
A2_TCM_16h_12_132481571_ENSG00000185163	A2	TCM_16h	12	132481571	ENSG00000185163	3	0.0222349	0.0547307	0.684551	0.0286663	0.037955	0.136226	0.479491	0.00418466	0.947885	FALSE
A2_TCM_40h_12_132481571_ENSG00000185163	A2	TCM_40h	12	132481571	ENSG00000185163	3	-0.0191948	0.0392425	0.624747	-0.017354	-0.0163169	-0.011756	0.899675	1.00238e-11	0.933846	FALSE
A2_TCM_5d_12_132481571_ENSG00000185163	A2	TCM_5d	12	132481571	ENSG00000185163	3	-0.0376615	0.0313511	0.229641	-0.0340986	-0.0349409	-0.0143268	0.77517	3.30823e-06	0.718658	FALSE
A2_TEM_0h_12_132481571_ENSG00000185163	A2	TEM_0h	12	132481571	ENSG00000185163	3	-0.0321342	0.0413772	0.437386	-0.0558595	-0.0691518	0.130502	0.470218	0.00106353	0.86991	FALSE
A2_TEM_16h_12_132481571_ENSG00000185163	A2	TEM_16h	12	132481571	ENSG00000185163	4	-0.051211	0.0634533	0.419628	-0.0629649	-0.0609052	-0.166508	0.281157	0.00650038	0.860738	FALSE
A2_TEM_40h_12_132481571_ENSG00000185163	A2	TEM_40h	12	132481571	ENSG00000185163	3	-0.0502594	0.0504615	0.319253	-0.0370886	-0.0369094	-0.0111471	0.500561	4.09505e-09	0.796484	FALSE
A2_TEM_5d_12_132481571_ENSG00000185163	A2	TEM_5d	12	132481571	ENSG00000185163	4	0.049344	0.0618626	0.42508	0.0691179	0.06998	0.111801	0.446173	0.0206144	0.86392	FALSE
A2_TEMRA_0h_12_132481571_ENSG00000185163	A2	TEMRA_0h	12	132481571	ENSG00000185163	3	0.0339772	0.0505536	0.501519	0.0314937	0.0314055	0.0148927	0.691808	0.164202	0.896537	FALSE
A2_TEMRA_16h_12_132481571_ENSG00000185163	A2	TEMRA_16h	12	132481571	ENSG00000185163	3	0.0425718	0.0313734	0.1748	0.0414701	0.0419486	0.0604593	0.820932	4.02576e-05	0.655528	FALSE
A2_TEMRA_40h_12_132481571_ENSG00000185163	A2	TEMRA_40h	12	132481571	ENSG00000185163	3	-0.0217659	0.0343972	0.526876	-0.0258902	-0.0288521	-0.084452	0.313028	0.000893696	0.906171	FALSE
A2_TEMRA_5d_12_132481571_ENSG00000185163	A2	TEMRA_5d	12	132481571	ENSG00000185163	4	-0.0133823	0.039485	0.734669	-0.00875476	-0.00516048	0.0105465	0.778909	0.00600108	0.958717	FALSE
A2_nTreg_0h_12_132481571_ENSG00000185163	A2	nTreg_0h	12	132481571	ENSG00000185163	3	0.0396429	0.0281804	0.1595	0.0310924	0.0348068	0.0463181	0.959996	0.000668472	0.630001	FALSE
A2_nTreg_16h_12_132481571_ENSG00000185163	A2	nTreg_16h	12	132481571	ENSG00000185163	4	0.0240737	0.0458261	0.599355	0.0359543	0.0229103	0.142356	0.504327	0.000372693	0.924707	FALSE
A2_nTreg_40h_12_132481571_ENSG00000185163	A2	nTreg_40h	12	132481571	ENSG00000185163	3	-0.0369623	0.0222186	0.096198	-0.0329587	-0.0321154	-0.0194522	0.74976	0.000119632	0.496076	FALSE
A2_CD4_Memory_uns_0h_12_132481571_ENSG00000196387	A2	CD4_Memory_uns_0h	12	132481571	ENSG00000196387	1	-0.003333	0.106001	0.974916					0.0683363	0.998273	FALSE
A2_CD4_Memory_stim_16h_12_132481571_ENSG00000196387	A2	CD4_Memory_stim_16h	12	132481571	ENSG00000196387	2	-0.0447046	0.0888812	0.614985					0.0757752	0.932169	FALSE
A2_CD4_Memory_stim_40h_12_132481571_ENSG00000196387	A2	CD4_Memory_stim_40h	12	132481571	ENSG00000196387	1	-0.0848391	0.193852	0.661642					0.28128	0.944249	FALSE
A2_CD4_Memory_stim_5d_12_132481571_ENSG00000196387	A2	CD4_Memory_stim_5d	12	132481571	ENSG00000196387	1	-0.0316618	0.181814	0.861752					0.156286	0.986416	FALSE
A2_CD4_Naive_uns_0h_12_132481571_ENSG00000196387	A2	CD4_Naive_uns_0h	12	132481571	ENSG00000196387	1	-0.00349003	0.110995	0.974916					0.101537	0.998273	FALSE
A2_CD4_Naive_stim_16h_12_132481571_ENSG00000196387	A2	CD4_Naive_stim_16h	12	132481571	ENSG00000196387	1	0.169665	0.108944	0.119385					0.17878	0.551482	FALSE
A2_CD4_Naive_stim_40h_12_132481571_ENSG00000196387	A2	CD4_Naive_stim_40h	12	132481571	ENSG00000196387	1	-0.00695934	0.152903	0.963697					0.203264	0.996434	FALSE
A2_CD4_Naive_stim_5d_12_132481571_ENSG00000196387	A2	CD4_Naive_stim_5d	12	132481571	ENSG00000196387	1	0.0915001	0.0965537	0.343303					0.0189687	0.816663	FALSE
A2_TN_0h_12_132481571_ENSG00000196387	A2	TN_0h	12	132481571	ENSG00000196387	2	-0.00951971	0.0632742	0.880408					0.0437455	0.989223	FALSE
A2_TN_16h_12_132481571_ENSG00000196387	A2	TN_16h	12	132481571	ENSG00000196387	2	-0.0390247	0.0559187	0.48525					0.0293331	0.891668	FALSE
A2_TN_40h_12_132481571_ENSG00000196387	A2	TN_40h	12	132481571	ENSG00000196387	1	-0.0267405	0.11702	0.819249					0.159486	0.978256	FALSE
A2_TN_5d_12_132481571_ENSG00000196387	A2	TN_5d	12	132481571	ENSG00000196387	1	-0.0287742	0.165232	0.861752					0.0403796	0.986416	FALSE
A2_TCM_0h_12_132481571_ENSG00000196387	A2	TCM_0h	12	132481571	ENSG00000196387	2	0.0457369	0.0451409	0.310963					0.0050338	0.791144	FALSE
A2_TCM_16h_12_132481571_ENSG00000196387	A2	TCM_16h	12	132481571	ENSG00000196387	1	-0.151264	0.0730473	0.0383807					0.0363124	0.304541	FALSE
A2_TCM_40h_12_132481571_ENSG00000196387	A2	TCM_40h	12	132481571	ENSG00000196387	1	-0.0998927	0.0513692	0.0518229					0.0192607	0.355347	FALSE
A2_TCM_5d_12_132481571_ENSG00000196387	A2	TCM_5d	12	132481571	ENSG00000196387	1	-0.139426	0.084859	0.100378					0.109735	0.50575	FALSE
A2_TEM_0h_12_132481571_ENSG00000196387	A2	TEM_0h	12	132481571	ENSG00000196387	1	0.0893055	0.0543543	0.100378					0.0225985	0.50575	FALSE
A2_TEM_16h_12_132481571_ENSG00000196387	A2	TEM_16h	12	132481571	ENSG00000196387	1	0.0114286	0.085568	0.893749					0.0276742	0.990936	FALSE
A2_TEM_40h_12_132481571_ENSG00000196387	A2	TEM_40h	12	132481571	ENSG00000196387	1	0.152895	0.0981759	0.119385					0.160012	0.551482	FALSE
A2_TEM_5d_12_132481571_ENSG00000196387	A2	TEM_5d	12	132481571	ENSG00000196387	1	0.158283	0.081396	0.0518229					0.0771816	0.355347	FALSE
A2_TEMRA_0h_12_132481571_ENSG00000196387	A2	TEMRA_0h	12	132481571	ENSG00000196387	1	0.0388531	0.0834868	0.641659					0.0453368	0.938617	FALSE
A2_TEMRA_16h_12_132481571_ENSG00000196387	A2	TEMRA_16h	12	132481571	ENSG00000196387	2	-0.0488992	0.0469534	0.297671					0.00947624	0.781418	FALSE
A2_TEMRA_40h_12_132481571_ENSG00000196387	A2	TEMRA_40h	12	132481571	ENSG00000196387	1	0.0707073	0.0654247	0.279812					0.0988824	0.766587	FALSE
A2_TEMRA_5d_12_132481571_ENSG00000196387	A2	TEMRA_5d	12	132481571	ENSG00000196387	2	0.00945126	0.0624866	0.879776					0.0786827	0.989223	FALSE
A2_nTreg_0h_12_132481571_ENSG00000196387	A2	nTreg_0h	12	132481571	ENSG00000196387	1	-0.027846	0.0670741	0.67803					0.109423	0.946985	FALSE
A2_nTreg_16h_12_132481571_ENSG00000196387	A2	nTreg_16h	12	132481571	ENSG00000196387	1	-0.0221381	0.115195	0.847602					0.156189	0.98371	FALSE
A2_nTreg_40h_12_132481571_ENSG00000196387	A2	nTreg_40h	12	132481571	ENSG00000196387	2	0.0292342	0.0589623	0.620028					0.0193943	0.933135	FALSE
A2_CD4_Memory_uns_0h_12_132481571_ENSG00000196458	A2	CD4_Memory_uns_0h	12	132481571	ENSG00000196458	1	0.00225468	0.0708884	0.974627					0.000467429	0.998273	FALSE
A2_CD4_Memory_stim_16h_12_132481571_ENSG00000196458	A2	CD4_Memory_stim_16h	12	132481571	ENSG00000196458	2	0.120921	0.0793392	0.127482					0.0010192	0.568655	FALSE
A2_CD4_Memory_stim_40h_12_132481571_ENSG00000196458	A2	CD4_Memory_stim_40h	12	132481571	ENSG00000196458	2	0.0213096	0.0740274	0.773453					0.0192993	0.969804	FALSE
A2_CD4_Memory_stim_5d_12_132481571_ENSG00000196458	A2	CD4_Memory_stim_5d	12	132481571	ENSG00000196458	1	0.0739504	0.0639009	0.247164					0.000109734	0.737267	FALSE
A2_CD4_Naive_uns_0h_12_132481571_ENSG00000196458	A2	CD4_Naive_uns_0h	12	132481571	ENSG00000196458	2	0.0975476	0.0432908	0.0242397					3.5231e-05	0.235049	FALSE
A2_CD4_Naive_stim_16h_12_132481571_ENSG00000196458	A2	CD4_Naive_stim_16h	12	132481571	ENSG00000196458	2	0.0224665	0.0600431	0.708275					0.00405054	0.951675	FALSE
A2_CD4_Naive_stim_40h_12_132481571_ENSG00000196458	A2	CD4_Naive_stim_40h	12	132481571	ENSG00000196458	1	0.120515	0.104137	0.247164					0.00863923	0.737267	FALSE
A2_CD4_Naive_stim_5d_12_132481571_ENSG00000196458	A2	CD4_Naive_stim_5d	12	132481571	ENSG00000196458	2	0.00570842	0.0421525	0.892277					0.000909688	0.990636	FALSE
A2_TN_0h_12_132481571_ENSG00000196458	A2	TN_0h	12	132481571	ENSG00000196458	1	0.094359	0.0460003	0.0402406					9.00588e-05	0.30994	FALSE
A2_TN_16h_12_132481571_ENSG00000196458	A2	TN_16h	12	132481571	ENSG00000196458	2	0.00339989	0.0524745	0.94834					0.0014229	0.99561	FALSE
A2_TN_40h_12_132481571_ENSG00000196458	A2	TN_40h	12	132481571	ENSG00000196458	1	0.0656144	0.0319872	0.0402406					3.48687e-06	0.30994	FALSE
A2_TN_5d_12_132481571_ENSG00000196458	A2	TN_5d	12	132481571	ENSG00000196458	1	0.0136785	0.0711755	0.847602					0.00255745	0.98371	FALSE
A2_TCM_0h_12_132481571_ENSG00000196458	A2	TCM_0h	12	132481571	ENSG00000196458	1	0.00147313	0.0468508	0.974916					4.00276e-06	0.998273	FALSE
A2_TCM_16h_12_132481571_ENSG00000196458	A2	TCM_16h	12	132481571	ENSG00000196458	1	0.0210305	0.0570534	0.712417					0.000123145	0.952513	FALSE
A2_TCM_40h_12_132481571_ENSG00000196458	A2	TCM_40h	12	132481571	ENSG00000196458	2	0.0117704	0.0479834	0.806222					0.00054644	0.976704	FALSE
A2_TCM_5d_12_132481571_ENSG00000196458	A2	TCM_5d	12	132481571	ENSG00000196458	2	0.109618	0.0685477	0.109788					0.023228	0.528382	FALSE
A2_TEM_0h_12_132481571_ENSG00000196458	A2	TEM_0h	12	132481571	ENSG00000196458	1	0.0389771	0.10574	0.712417					0.0335328	0.952513	FALSE
A2_TEM_16h_12_132481571_ENSG00000196458	A2	TEM_16h	12	132481571	ENSG00000196458	2	0.0410484	0.0514136	0.424641					0.000861617	0.863705	FALSE
A2_TEM_40h_12_132481571_ENSG00000196458	A2	TEM_40h	12	132481571	ENSG00000196458	2	0.00639169	0.0567322	0.910297					0.0531432	0.992432	FALSE
A2_TEM_5d_12_132481571_ENSG00000196458	A2	TEM_5d	12	132481571	ENSG00000196458	2	0.00323146	0.0705297	0.963456					0.059284	0.996434	FALSE
A2_TEMRA_0h_12_132481571_ENSG00000196458	A2	TEMRA_0h	12	132481571	ENSG00000196458	2	-0.0536624	0.0447954	0.230939					0.00700431	0.720539	FALSE
A2_TEMRA_16h_12_132481571_ENSG00000196458	A2	TEMRA_16h	12	132481571	ENSG00000196458	3	0.0153651	0.0289046	0.595017	0.00851345	0.0082479	0.00572897	0.946073	0.00131125	0.923624	FALSE
A2_TEMRA_40h_12_132481571_ENSG00000196458	A2	TEMRA_40h	12	132481571	ENSG00000196458	2	-0.00326136	0.0541602	0.951983					0.0383403	0.996012	FALSE
A2_TEMRA_5d_12_132481571_ENSG00000196458	A2	TEMRA_5d	12	132481571	ENSG00000196458	2	-0.0153424	0.0506439	0.76193					0.0210142	0.965938	FALSE
A2_nTreg_0h_12_132481571_ENSG00000196458	A2	nTreg_0h	12	132481571	ENSG00000196458	3	-0.00139355	0.0378873	0.970659	-0.00791595	-0.0107762	-0.103829	0.422214	0.0122965	0.997909	FALSE
A2_nTreg_16h_12_132481571_ENSG00000196458	A2	nTreg_16h	12	132481571	ENSG00000196458	1	-0.0747405	0.0496788	0.132459					0.0348652	0.578998	FALSE
A2_nTreg_40h_12_132481571_ENSG00000196458	A2	nTreg_40h	12	132481571	ENSG00000196458	2	-0.00445987	0.0282317	0.874478					0.00119043	0.989081	FALSE
A2_CD4_Memory_uns_0h_12_132481571_ENSG00000198040	A2	CD4_Memory_uns_0h	12	132481571	ENSG00000198040	1	-0.0973306	0.090059	0.279812					0.131667	0.766587	FALSE
A2_CD4_Memory_stim_16h_12_132481571_ENSG00000198040	A2	CD4_Memory_stim_16h	12	132481571	ENSG00000198040	1	0.0952847	0.082336	0.247164					0.000853329	0.737267	FALSE
A2_CD4_Memory_stim_40h_12_132481571_ENSG00000198040	A2	CD4_Memory_stim_40h	12	132481571	ENSG00000198040	1	0.222796	0.109596	0.0420636					0.0445826	0.317582	FALSE
A2_CD4_Memory_stim_5d_12_132481571_ENSG00000198040	A2	CD4_Memory_stim_5d	12	132481571	ENSG00000198040	1	-0.0668686	0.261902	0.798476					0.338099	0.974659	FALSE
A2_CD4_Naive_uns_0h_12_132481571_ENSG00000198040	A2	CD4_Naive_uns_0h	12	132481571	ENSG00000198040	1	0.0161142	0.124561	0.897066					0.204516	0.991314	FALSE
A2_CD4_Naive_stim_16h_12_132481571_ENSG00000198040	A2	CD4_Naive_stim_16h	12	132481571	ENSG00000198040	1	0.0595193	0.166998	0.721536					0.359669	0.955834	FALSE
A2_CD4_Naive_stim_40h_12_132481571_ENSG00000198040	A2	CD4_Naive_stim_40h	12	132481571	ENSG00000198040	1	-0.00868523	0.0671358	0.897066					0.000720979	0.991314	FALSE
A2_CD4_Naive_stim_5d_12_132481571_ENSG00000198040	A2	CD4_Naive_stim_5d	12	132481571	ENSG00000198040	1	-0.0529846	0.106533	0.618939					0.0077396	0.933135	FALSE
A2_TN_0h_12_132481571_ENSG00000198040	A2	TN_0h	12	132481571	ENSG00000198040	1	0.0132979	0.0757076	0.860571					0.0882589	0.98617	FALSE
A2_TN_16h_12_132481571_ENSG00000198040	A2	TN_16h	12	132481571	ENSG00000198040	1	0.0747521	0.0454966	0.100378					0.00549908	0.50575	FALSE
A2_TN_40h_12_132481571_ENSG00000198040	A2	TN_40h	12	132481571	ENSG00000198040	2	0.0604345	0.0501637	0.228301					0.000680885	0.716912	FALSE
A2_TN_5d_12_132481571_ENSG00000198040	A2	TN_5d	12	132481571	ENSG00000198040	2	0.10077	0.0775834	0.193993					0.0145468	0.679123	FALSE
A2_TCM_0h_12_132481571_ENSG00000198040	A2	TCM_0h	12	132481571	ENSG00000198040	1	-0.534038	1.29591	0.680271					0.0740658	0.946985	FALSE
A2_TCM_16h_12_132481571_ENSG00000198040	A2	TCM_16h	12	132481571	ENSG00000198040	1	0.185716	0.0913555	0.0420636					0.0481819	0.317582	FALSE
A2_TCM_40h_12_132481571_ENSG00000198040	A2	TCM_40h	12	132481571	ENSG00000198040	1	0.0228776	0.0401154	0.568478					0.00133672	0.918712	FALSE
A2_TCM_5d_12_132481571_ENSG00000198040	A2	TCM_5d	12	132481571	ENSG00000198040	2	0.0835481	0.135607	0.537826					0.169174	0.910663	FALSE
A2_TEM_0h_12_132481571_ENSG00000198040	A2	TEM_0h	12	132481571	ENSG00000198040	1	-0.104256	0.110384	0.344922					0.0825112	0.817357	FALSE
A2_TEM_16h_12_132481571_ENSG00000198040	A2	TEM_16h	12	132481571	ENSG00000198040	1	-0.013373	0.103372	0.897066					0.0430549	0.991314	FALSE
A2_TEM_40h_12_132481571_ENSG00000198040	A2	TEM_40h	12	132481571	ENSG00000198040	2	0.0593078	0.1589	0.708969					0.0886724	0.951792	FALSE
A2_TEM_5d_12_132481571_ENSG00000198040	A2	TEM_5d	12	132481571	ENSG00000198040	2	0.0830655	0.154522	0.590879					0.176477	0.921585	FALSE
A2_TEMRA_0h_12_132481571_ENSG00000198040	A2	TEMRA_0h	12	132481571	ENSG00000198040	1	0.144911	0.134085	0.279812					0.357484	0.766587	FALSE
A2_TEMRA_16h_12_132481571_ENSG00000198040	A2	TEMRA_16h	12	132481571	ENSG00000198040	1	0.0236409	0.101066	0.815052					0.338167	0.977941	FALSE
A2_TEMRA_40h_12_132481571_ENSG00000198040	A2	TEMRA_40h	12	132481571	ENSG00000198040	1	-0.0112428	0.0315447	0.721536					0.0012322	0.955834	FALSE
A2_TEMRA_5d_12_132481571_ENSG00000198040	A2	TEMRA_5d	12	132481571	ENSG00000198040	1	0.0687121	0.0418205	0.100378					0.0105555	0.50575	FALSE
A2_nTreg_0h_12_132481571_ENSG00000198040	A2	nTreg_0h	12	132481571	ENSG00000198040	2	-0.0499447	0.0633839	0.430713					0.0878463	0.866608	FALSE
A2_nTreg_16h_12_132481571_ENSG00000198040	A2	nTreg_16h	12	132481571	ENSG00000198040	1	-0.0633269	0.0585958	0.279812					0.0643656	0.766587	FALSE
A2_nTreg_40h_12_132481571_ENSG00000198040	A2	nTreg_40h	12	132481571	ENSG00000198040	1	-0.0174942	0.0910304	0.847602					0.050032	0.98371	FALSE
A2_CD4_Memory_uns_0h_12_132481571_ENSG00000198393	A2	CD4_Memory_uns_0h	12	132481571	ENSG00000198393	1	0.098001	0.0596466	0.100378					0.0134589	0.50575	FALSE
A2_CD4_Memory_stim_16h_12_132481571_ENSG00000198393	A2	CD4_Memory_stim_16h	12	132481571	ENSG00000198393	1	-0.194956	0.0960507	0.042385					0.094332	0.31906	FALSE
A2_CD4_Memory_stim_40h_12_132481571_ENSG00000198393	A2	CD4_Memory_stim_40h	12	132481571	ENSG00000198393	1	0.149108	0.128845	0.247164					0.00813903	0.737267	FALSE
A2_CD4_Memory_stim_5d_12_132481571_ENSG00000198393	A2	CD4_Memory_stim_5d	12	132481571	ENSG00000198393	1	0.0267004	0.0677272	0.693408					0.0233271	0.948099	FALSE
A2_CD4_Naive_uns_0h_12_132481571_ENSG00000198393	A2	CD4_Naive_uns_0h	12	132481571	ENSG00000198393	2	0.211744	0.158595	0.181836					0.109646	0.665269	FALSE
A2_CD4_Naive_stim_16h_12_132481571_ENSG00000198393	A2	CD4_Naive_stim_16h	12	132481571	ENSG00000198393	1	-0.0273341	0.107058	0.798476					0.023987	0.974659	FALSE
A2_CD4_Naive_stim_40h_12_132481571_ENSG00000198393	A2	CD4_Naive_stim_40h	12	132481571	ENSG00000198393	1	-0.051349	0.109043	0.637706					0.0675697	0.937916	FALSE
A2_CD4_Naive_stim_5d_12_132481571_ENSG00000198393	A2	CD4_Naive_stim_5d	12	132481571	ENSG00000198393	1	0.132747	0.0882346	0.132459					0.240687	0.578998	FALSE
A2_TN_0h_12_132481571_ENSG00000198393	A2	TN_0h	12	132481571	ENSG00000198393	2	0.14612	0.109293	0.181236					0.0252518	0.664812	FALSE
A2_TN_16h_12_132481571_ENSG00000198393	A2	TN_16h	12	132481571	ENSG00000198393	1	-0.188503	0.215566	0.381872					0.324652	0.842561	FALSE
A2_TN_40h_12_132481571_ENSG00000198393	A2	TN_40h	12	132481571	ENSG00000198393	1	0.175891	0.0866577	0.042385					0.0562363	0.31906	FALSE
A2_TN_5d_12_132481571_ENSG00000198393	A2	TN_5d	12	132481571	ENSG00000198393	1	0.06214	0.108961	0.568478					0.139671	0.918712	FALSE
A2_TCM_0h_12_132481571_ENSG00000198393	A2	TCM_0h	12	132481571	ENSG00000198393	1	-0.0173369	0.0537362	0.746975					0.0230917	0.962802	FALSE
A2_TCM_16h_12_132481571_ENSG00000198393	A2	TCM_16h	12	132481571	ENSG00000198393	1	0.205915	0.145236	0.156251					0.26361	0.623104	FALSE
A2_TCM_40h_12_132481571_ENSG00000198393	A2	TCM_40h	12	132481571	ENSG00000198393	1	0.144711	0.0880761	0.100378					0.175406	0.50575	FALSE
A2_TCM_5d_12_132481571_ENSG00000198393	A2	TCM_5d	12	132481571	ENSG00000198393	1	-0.15479	0.102886	0.132459					0.255576	0.578998	FALSE
A2_TEM_0h_12_132481571_ENSG00000198393	A2	TEM_0h	12	132481571	ENSG00000198393	1	0.232069	0.11934	0.0518229					0.30859	0.355347	FALSE
A2_TEM_16h_12_132481571_ENSG00000198393	A2	TEM_16h	12	132481571	ENSG00000198393	2	0.00556338	0.12221	0.96369					0.0773639	0.996434	FALSE
A2_TEM_40h_12_132481571_ENSG00000198393	A2	TEM_40h	12	132481571	ENSG00000198393	1	0.117328	0.108376	0.278989					0.14684	0.766326	FALSE
A2_TEM_5d_12_132481571_ENSG00000198393	A2	TEM_5d	12	132481571	ENSG00000198393	1	-0.144512	0.0697868	0.0383807					0.0364207	0.304541	FALSE
A2_TEMRA_0h_12_132481571_ENSG00000198393	A2	TEMRA_0h	12	132481571	ENSG00000198393	1	0.0278327	0.0755069	0.712417					0.0226444	0.952513	FALSE
A2_TEMRA_16h_12_132481571_ENSG00000198393	A2	TEMRA_16h	12	132481571	ENSG00000198393	1	0.0680157	0.0777809	0.381872					0.030115	0.842561	FALSE
A2_TEMRA_40h_12_132481571_ENSG00000198393	A2	TEMRA_40h	12	132481571	ENSG00000198393	1	-0.0250737	0.0572918	0.661642					0.0787377	0.944249	FALSE
A2_TEMRA_5d_12_132481571_ENSG00000198393	A2	TEMRA_5d	12	132481571	ENSG00000198393	2	0.0222305	0.111596	0.842103					0.0420102	0.982574	FALSE
A2_nTreg_0h_12_132481571_ENSG00000198393	A2	nTreg_0h	12	132481571	ENSG00000198393	1	-0.0224574	0.128959	0.861752					0.224767	0.986416	FALSE
A2_nTreg_16h_12_132481571_ENSG00000198393	A2	nTreg_16h	12	132481571	ENSG00000198393	1	0.0599535	0.0634775	0.344922					0.00499958	0.817357	FALSE
A2_nTreg_40h_12_132481571_ENSG00000198393	A2	nTreg_40h	12	132481571	ENSG00000198393	1	0.0818681	0.0478849	0.0873241					0.0250414	0.470636	FALSE
A2_CD4_Memory_uns_0h_12_132481571_ENSG00000214029	A2	CD4_Memory_uns_0h	12	132481571	ENSG00000214029	1	0.0458342	0.110403	0.67803					0.196316	0.946985	FALSE
A2_CD4_Memory_stim_16h_12_132481571_ENSG00000214029	A2	CD4_Memory_stim_16h	12	132481571	ENSG00000214029	1	-0.152877	0.161863	0.344922					0.160984	0.817357	FALSE
A2_CD4_Memory_stim_40h_12_132481571_ENSG00000214029	A2	CD4_Memory_stim_40h	12	132481571	ENSG00000214029	1	0.0902475	0.0835051	0.279812					0.0260894	0.766587	FALSE
A2_CD4_Memory_stim_5d_12_132481571_ENSG00000214029	A2	CD4_Memory_stim_5d	12	132481571	ENSG00000214029	1	0.245663	0.104429	0.0186506					0.150619	0.198944	FALSE
A2_CD4_Naive_uns_0h_12_132481571_ENSG00000214029	A2	CD4_Naive_uns_0h	12	132481571	ENSG00000214029	2	0.0782545	0.165998	0.637342					0.287956	0.937869	FALSE
A2_CD4_Naive_stim_16h_12_132481571_ENSG00000214029	A2	CD4_Naive_stim_16h	12	132481571	ENSG00000214029	1	-0.131414	0.0799827	0.100378					0.0513316	0.50575	FALSE
A2_CD4_Naive_stim_40h_12_132481571_ENSG00000214029	A2	CD4_Naive_stim_40h	12	132481571	ENSG00000214029	2	-0.148476	0.112719	0.187765					0.145057	0.669566	FALSE
A2_CD4_Naive_stim_5d_12_132481571_ENSG00000214029	A2	CD4_Naive_stim_5d	12	132481571	ENSG00000214029	1	0.076873	0.0711298	0.279812					0.0566539	0.766587	FALSE
A2_TN_0h_12_132481571_ENSG00000214029	A2	TN_0h	12	132481571	ENSG00000214029	1	-0.18827	0.234696	0.422443					0.362934	0.862648	FALSE
A2_TN_16h_12_132481571_ENSG00000214029	A2	TN_16h	12	132481571	ENSG00000214029	1	0.121097	0.11205	0.279812					0.238272	0.766587	FALSE
A2_TN_40h_12_132481571_ENSG00000214029	A2	TN_40h	12	132481571	ENSG00000214029	2	-0.205389	0.188413	0.275669					0.400182	0.763371	FALSE
A2_TN_5d_12_132481571_ENSG00000214029	A2	TN_5d	12	132481571	ENSG00000214029	1	-0.100413	0.125173	0.422443					0.236952	0.862648	FALSE
A2_TCM_0h_12_132481571_ENSG00000214029	A2	TCM_0h	12	132481571	ENSG00000214029	2	-0.000646357	0.0516321	0.990012					0.0143982	0.998553	FALSE
A2_TCM_16h_12_132481571_ENSG00000214029	A2	TCM_16h	12	132481571	ENSG00000214029	1	-0.0740275	0.0922817	0.422443					0.0690404	0.862648	FALSE
A2_TCM_40h_12_132481571_ENSG00000214029	A2	TCM_40h	12	132481571	ENSG00000214029	2	0.0748975	0.0682075	0.272169					0.0845658	0.760538	FALSE
A2_TCM_5d_12_132481571_ENSG00000214029	A2	TCM_5d	12	132481571	ENSG00000214029	1	0.028447	0.0685218	0.67803					0.0598535	0.946985	FALSE
A2_TEM_0h_12_132481571_ENSG00000214029	A2	TEM_0h	12	132481571	ENSG00000214029	2	-0.0657911	0.0642797	0.306065					0.0753469	0.787658	FALSE
A2_TEM_16h_12_132481571_ENSG00000214029	A2	TEM_16h	12	132481571	ENSG00000214029	1	-0.0647537	0.175669	0.712417					0.295809	0.952513	FALSE
A2_TEM_40h_12_132481571_ENSG00000214029	A2	TEM_40h	12	132481571	ENSG00000214029	1	0.180801	0.167294	0.279812					0.415168	0.766587	FALSE
A2_TEM_5d_12_132481571_ENSG00000214029	A2	TEM_5d	12	132481571	ENSG00000214029	2	-0.051868	0.101407	0.609012					0.298074	0.92958	FALSE
A2_TEMRA_0h_12_132481571_ENSG00000214029	A2	TEMRA_0h	12	132481571	ENSG00000214029	1	-0.200788	0.085353	0.0186506					0.246825	0.198944	FALSE
A2_TEMRA_16h_12_132481571_ENSG00000214029	A2	TEMRA_16h	12	132481571	ENSG00000214029	1	0.0207128	0.119727	0.862651					0.242947	0.986715	FALSE
A2_TEMRA_40h_12_132481571_ENSG00000214029	A2	TEMRA_40h	12	132481571	ENSG00000214029	1	-0.0742749	0.0315735	0.0186506					0.00331674	0.198944	FALSE
A2_TEMRA_5d_12_132481571_ENSG00000214029	A2	TEMRA_5d	12	132481571	ENSG00000214029	1	-0.0554515	0.0634128	0.381872					0.0271401	0.842561	FALSE
A2_nTreg_0h_12_132481571_ENSG00000214029	A2	nTreg_0h	12	132481571	ENSG00000214029	1	0.00340525	0.108299	0.974916					0.159059	0.998273	FALSE
A2_nTreg_16h_12_132481571_ENSG00000214029	A2	nTreg_16h	12	132481571	ENSG00000214029	1	-0.0384858	0.0479759	0.422443					0.0163281	0.862648	FALSE
A2_nTreg_40h_12_132481571_ENSG00000214029	A2	nTreg_40h	12	132481571	ENSG00000214029	1	-0.0507858	0.0580773	0.381872					0.0117234	0.842561	FALSE
A2_CD4_Memory_stim_5d_12_132481571_ENSG00000236617	A2	CD4_Memory_stim_5d	12	132481571	ENSG00000236617	1	0.0271141	0.0372063	0.466154					0.00334014	0.884068	FALSE
A2_CD4_Naive_stim_5d_12_132481571_ENSG00000236617	A2	CD4_Naive_stim_5d	12	132481571	ENSG00000236617	2	0.0651383	0.117106	0.578052					0.0381731	0.919764	FALSE
A2_TCM_5d_12_132481571_ENSG00000236617	A2	TCM_5d	12	132481571	ENSG00000236617	2	0.0672513	0.041886	0.108366					0.00661171	0.526194	FALSE
A2_CD4_Memory_uns_0h_12_132481571_ENSG00000247077	A2	CD4_Memory_uns_0h	12	132481571	ENSG00000247077	2	0.064777	0.0334695	0.052941					0.00379821	0.359744	FALSE
A2_CD4_Memory_stim_16h_12_132481571_ENSG00000247077	A2	CD4_Memory_stim_16h	12	132481571	ENSG00000247077	3	0.0624845	0.0528437	0.237031	0.070173	0.0706542	0.124619	0.706593	0.000351204	0.726603	FALSE
A2_CD4_Memory_stim_40h_12_132481571_ENSG00000247077	A2	CD4_Memory_stim_40h	12	132481571	ENSG00000247077	3	-0.0761335	0.151871	0.616157	-0.0799452	-0.0795543	-0.360577	0.51145	6.63108e-05	0.93225	FALSE
A2_CD4_Memory_stim_5d_12_132481571_ENSG00000247077	A2	CD4_Memory_stim_5d	12	132481571	ENSG00000247077	3	-0.00322709	0.139008	0.981479	0.0542696	0.0534207	0.232383	0.555892	0.00407534	0.998273	FALSE
A2_CD4_Naive_uns_0h_12_132481571_ENSG00000247077	A2	CD4_Naive_uns_0h	12	132481571	ENSG00000247077	2	0.0436107	0.0599989	0.467313					0.00254931	0.884767	FALSE
A2_CD4_Naive_stim_16h_12_132481571_ENSG00000247077	A2	CD4_Naive_stim_16h	12	132481571	ENSG00000247077	3	-0.0285698	0.0943668	0.762079	-0.0419914	-0.0411285	-0.200013	0.356644	7.55274e-05	0.965938	FALSE
A2_CD4_Naive_stim_40h_12_132481571_ENSG00000247077	A2	CD4_Naive_stim_40h	12	132481571	ENSG00000247077	3	0.221205	0.120826	0.0671345	0.177437	0.180883	-0.0228248	0.463109	0.000244699	0.413947	FALSE
A2_CD4_Naive_stim_5d_12_132481571_ENSG00000247077	A2	CD4_Naive_stim_5d	12	132481571	ENSG00000247077	2	0.0105898	0.113388	0.92559					0.00351347	0.992745	FALSE
A2_TN_0h_12_132481571_ENSG00000247077	A2	TN_0h	12	132481571	ENSG00000247077	2	0.158309	0.136419	0.245858					0.0383234	0.736959	FALSE
A2_TN_16h_12_132481571_ENSG00000247077	A2	TN_16h	12	132481571	ENSG00000247077	2	0.0167918	0.047155	0.721768					6.97249e-06	0.955878	FALSE
A2_TN_40h_12_132481571_ENSG00000247077	A2	TN_40h	12	132481571	ENSG00000247077	3	0.0454059	0.0796143	0.568458	0.059467	0.0608889	0.0907482	0.805368	0.000192616	0.918712	FALSE
A2_TN_5d_12_132481571_ENSG00000247077	A2	TN_5d	12	132481571	ENSG00000247077	3	0.0389708	0.0590802	0.509495	0.0493798	0.0506816	0.241925	0.317619	0.0109347	0.899528	FALSE
A2_TCM_0h_12_132481571_ENSG00000247077	A2	TCM_0h	12	132481571	ENSG00000247077	3	0.115331	0.0353602	0.00110786	0.0898836	0.0831236	0.101174	0.911952	0.00581044	0.0256929	TRUE
A2_TCM_16h_12_132481571_ENSG00000247077	A2	TCM_16h	12	132481571	ENSG00000247077	3	-0.0200847	0.0864082	0.816197	-0.00675259	-0.0122002	0.193879	0.212569	3.45141e-05	0.978179	FALSE
A2_TCM_40h_12_132481571_ENSG00000247077	A2	TCM_40h	12	132481571	ENSG00000247077	2	-0.0577402	0.0987443	0.558719					0.00763793	0.916684	FALSE
A2_TCM_5d_12_132481571_ENSG00000247077	A2	TCM_5d	12	132481571	ENSG00000247077	3	-0.115515	0.162969	0.478438	-0.161467	-0.161436	-0.373916	0.472909	0.0178812	0.889968	FALSE
A2_TEM_0h_12_132481571_ENSG00000247077	A2	TEM_0h	12	132481571	ENSG00000247077	3	0.145746	0.0573616	0.011059	0.102307	0.102817	0.0965962	0.863871	0.0119316	0.142001	FALSE
A2_TEM_16h_12_132481571_ENSG00000247077	A2	TEM_16h	12	132481571	ENSG00000247077	3	0.123709	0.088175	0.160619	0.061759	0.0515982	0.114991	0.972906	0.0033993	0.631448	FALSE
A2_TEM_40h_12_132481571_ENSG00000247077	A2	TEM_40h	12	132481571	ENSG00000247077	2	-0.230988	0.0665093	0.000514657					0.000365765	0.013883	TRUE
A2_TEM_5d_12_132481571_ENSG00000247077	A2	TEM_5d	12	132481571	ENSG00000247077	2	0.0430918	0.270808	0.873572					0.00981368	0.989081	FALSE
A2_TEMRA_0h_12_132481571_ENSG00000247077	A2	TEMRA_0h	12	132481571	ENSG00000247077	2	0.0573516	0.0486822	0.238764					0.000101022	0.728471	FALSE
A2_TEMRA_16h_12_132481571_ENSG00000247077	A2	TEMRA_16h	12	132481571	ENSG00000247077	3	0.127707	0.0500323	0.0106954	0.136687	0.163984	0.458563	0.253442	0.000855564	0.138177	FALSE
A2_TEMRA_40h_12_132481571_ENSG00000247077	A2	TEMRA_40h	12	132481571	ENSG00000247077	2	0.00693931	0.038554	0.857161					0.0115881	0.985397	FALSE
A2_TEMRA_5d_12_132481571_ENSG00000247077	A2	TEMRA_5d	12	132481571	ENSG00000247077	3	0.0716245	0.0687179	0.297273	0.0228129	0.0233455	-0.0987906	0.261077	0.002159	0.781278	FALSE
A2_nTreg_0h_12_132481571_ENSG00000247077	A2	nTreg_0h	12	132481571	ENSG00000247077	3	-0.0351537	0.053756	0.513144	-0.0390233	-0.042968	-0.0379741	0.971216	0.102243	0.901378	FALSE
A2_nTreg_16h_12_132481571_ENSG00000247077	A2	nTreg_16h	12	132481571	ENSG00000247077	3	0.0368956	0.0886041	0.677111	-0.0330011	-0.0573738	-0.0734271	0.597947	0.00297667	0.946985	FALSE
A2_nTreg_40h_12_132481571_ENSG00000247077	A2	nTreg_40h	12	132481571	ENSG00000247077	2	-0.0101008	0.049018	0.836741					0.0299724	0.981428	FALSE
A2_CD4_Memory_uns_0h_12_132481571_ENSG00000250790	A2	CD4_Memory_uns_0h	12	132481571	ENSG00000250790	2	0.0381939	0.0466636	0.413074					0.0334537	0.857923	FALSE
A2_CD4_Naive_uns_0h_12_132481571_ENSG00000250790	A2	CD4_Naive_uns_0h	12	132481571	ENSG00000250790	2	0.0192518	0.0496364	0.698122					0.00167648	0.94893	FALSE
A2_TN_0h_12_132481571_ENSG00000250790	A2	TN_0h	12	132481571	ENSG00000250790	2	0.016988	0.052638	0.746898					0.000628668	0.962802	FALSE
A2_TCM_0h_12_132481571_ENSG00000250790	A2	TCM_0h	12	132481571	ENSG00000250790	2	-0.0401985	0.0426714	0.346169					0.00708955	0.818622	FALSE
A2_TEM_0h_12_132481571_ENSG00000250790	A2	TEM_0h	12	132481571	ENSG00000250790	1	0.0319669	0.0409709	0.435252					0.00176709	0.868733	FALSE
A2_nTreg_0h_12_132481571_ENSG00000250790	A2	nTreg_0h	12	132481571	ENSG00000250790	2	0.00650954	0.0400532	0.870894					0.00691031	0.98863	FALSE
A2_CD4_Memory_uns_0h_12_132481571_ENSG00000256576	A2	CD4_Memory_uns_0h	12	132481571	ENSG00000256576	3	0.0124188	0.0225889	0.582473	0.00961041	0.0086397	-0.0674679	0.744056	1.43656e-05	0.920362	FALSE
A2_CD4_Memory_stim_16h_12_132481571_ENSG00000256576	A2	CD4_Memory_stim_16h	12	132481571	ENSG00000256576	4	-0.052074	0.100713	0.605119	-0.0886373	0.156358	0.298323	0.51983	0.0252019	0.928066	FALSE
A2_CD4_Memory_stim_40h_12_132481571_ENSG00000256576	A2	CD4_Memory_stim_40h	12	132481571	ENSG00000256576	3	0.00097244	0.0341492	0.977282	0.0084946	0.0096405	0.103937	0.696693	8.26136e-07	0.998273	FALSE
A2_CD4_Memory_stim_5d_12_132481571_ENSG00000256576	A2	CD4_Memory_stim_5d	12	132481571	ENSG00000256576	3	0.00954948	0.0541947	0.860131	0.0216946	0.0225	0.194157	0.538631	0.00113529	0.98617	FALSE
A2_CD4_Naive_uns_0h_12_132481571_ENSG00000256576	A2	CD4_Naive_uns_0h	12	132481571	ENSG00000256576	3	0.0156123	0.0360918	0.665325	0.00483994	0.00486898	-0.0201305	0.686412	0.000987805	0.945656	FALSE
A2_CD4_Naive_stim_16h_12_132481571_ENSG00000256576	A2	CD4_Naive_stim_16h	12	132481571	ENSG00000256576	4	-0.0812952	0.0492833	0.0990352	-0.103255	-0.112	-0.265063	0.418041	5.25258e-05	0.504344	FALSE
A2_CD4_Naive_stim_40h_12_132481571_ENSG00000256576	A2	CD4_Naive_stim_40h	12	132481571	ENSG00000256576	2	0.041844	0.0411811	0.309582					4.02024e-05	0.789506	FALSE
A2_CD4_Naive_stim_5d_12_132481571_ENSG00000256576	A2	CD4_Naive_stim_5d	12	132481571	ENSG00000256576	4	0.0123896	0.0415138	0.765363	0.0188406	0.0187545	0.074389	0.667248	0.00118927	0.967229	FALSE
A2_TN_0h_12_132481571_ENSG00000256576	A2	TN_0h	12	132481571	ENSG00000256576	3	-0.0214774	0.0587765	0.714807	0.0107305	0.0111998	0.172308	0.317925	0.000530279	0.953447	FALSE
A2_TN_5d_12_132481571_ENSG00000256576	A2	TN_5d	12	132481571	ENSG00000256576	2	0.053634	0.0813893	0.509908					0.00857867	0.899793	FALSE
A2_TCM_0h_12_132481571_ENSG00000256576	A2	TCM_0h	12	132481571	ENSG00000256576	4	-0.00162928	0.0268624	0.951636	0.00176715	-0.0120372	-0.015874	0.742937	0.000112108	0.996012	FALSE
A2_TCM_5d_12_132481571_ENSG00000256576	A2	TCM_5d	12	132481571	ENSG00000256576	4	-0.0201327	0.0401955	0.616462	0.00395492	0.00840068	0.032249	0.708422	6.81412e-05	0.93225	FALSE
A2_TEM_0h_12_132481571_ENSG00000256576	A2	TEM_0h	12	132481571	ENSG00000256576	3	0.0156296	0.0575108	0.7858	0.0104891	-0.0620678	-0.844334	0.273066	0.00402419	0.972085	FALSE
A2_TEM_5d_12_132481571_ENSG00000256576	A2	TEM_5d	12	132481571	ENSG00000256576	3	0.0212052	0.0460365	0.645074	0.0174519	0.0176004	-0.011513	0.724364	0.00800266	0.940114	FALSE
A2_TEMRA_0h_12_132481571_ENSG00000256576	A2	TEMRA_0h	12	132481571	ENSG00000256576	3	-0.00646246	0.0332143	0.845731	-0.00726033	-0.00617591	-0.0765233	0.750239	0.00333647	0.98371	FALSE
A2_TEMRA_5d_12_132481571_ENSG00000256576	A2	TEMRA_5d	12	132481571	ENSG00000256576	4	-0.058171	0.0676419	0.389797	-0.0316784	-0.039037	0.193206	0.25643	0.0221515	0.845748	FALSE
A2_nTreg_0h_12_132481571_ENSG00000256576	A2	nTreg_0h	12	132481571	ENSG00000256576	3	0.014259	0.037763	0.705734	0.0171178	0.0543038	0.0195624	0.943442	0.00309854	0.950883	FALSE
A2_nTreg_16h_12_132481571_ENSG00000256576	A2	nTreg_16h	12	132481571	ENSG00000256576	4	0.00295352	0.0343848	0.931549	0.00582782	-0.0394508	-0.0137894	0.858729	0.00195334	0.993158	FALSE
A2_nTreg_40h_12_132481571_ENSG00000256576	A2	nTreg_40h	12	132481571	ENSG00000256576	3	0.00925356	0.0282853	0.743554	0.00856217	0.0078084	0.00544436	0.95852	0.000711439	0.961603	FALSE
A2_CD4_Memory_uns_0h_12_26114393_ENSG00000123104	A2	CD4_Memory_uns_0h	12	26114393	ENSG00000123104	2	0.0666347	0.068149	0.328183					0.029739	0.803779	FALSE
A2_CD4_Memory_stim_16h_12_26114393_ENSG00000123104	A2	CD4_Memory_stim_16h	12	26114393	ENSG00000123104	1	-0.00885538	0.0965933	0.926955					0.0530473	0.992745	FALSE
A2_CD4_Memory_stim_40h_12_26114393_ENSG00000123104	A2	CD4_Memory_stim_40h	12	26114393	ENSG00000123104	1	0.0339103	0.123977	0.784454					0.0241935	0.971986	FALSE
A2_CD4_Memory_stim_5d_12_26114393_ENSG00000123104	A2	CD4_Memory_stim_5d	12	26114393	ENSG00000123104	2	0.035069	0.0844636	0.677998					0.0193296	0.946985	FALSE
A2_CD4_Naive_uns_0h_12_26114393_ENSG00000123104	A2	CD4_Naive_uns_0h	12	26114393	ENSG00000123104	2	-0.0373521	0.0975569	0.701813					0.138559	0.949488	FALSE
A2_CD4_Naive_stim_16h_12_26114393_ENSG00000123104	A2	CD4_Naive_stim_16h	12	26114393	ENSG00000123104	1	0.0192808	0.073184	0.792199					0.0332598	0.973472	FALSE
A2_CD4_Naive_stim_40h_12_26114393_ENSG00000123104	A2	CD4_Naive_stim_40h	12	26114393	ENSG00000123104	2	0.0276268	0.108523	0.799054					0.071562	0.974826	FALSE
A2_CD4_Naive_stim_5d_12_26114393_ENSG00000123104	A2	CD4_Naive_stim_5d	12	26114393	ENSG00000123104	1	0.0130146	0.0826256	0.87484					0.0187224	0.989223	FALSE
A2_TN_0h_12_26114393_ENSG00000123104	A2	TN_0h	12	26114393	ENSG00000123104	1	-0.0781195	0.073654	0.288858					0.092168	0.773568	FALSE
A2_TN_16h_12_26114393_ENSG00000123104	A2	TN_16h	12	26114393	ENSG00000123104	1	-0.0767983	0.110299	0.486259					0.183775	0.892297	FALSE
A2_TN_40h_12_26114393_ENSG00000123104	A2	TN_40h	12	26114393	ENSG00000123104	2	0.00943617	0.0924769	0.918726					0.00961212	0.992432	FALSE
A2_TN_5d_12_26114393_ENSG00000123104	A2	TN_5d	12	26114393	ENSG00000123104	1	-0.0174148	0.0433791	0.688085					0.0172759	0.948099	FALSE
A2_TCM_0h_12_26114393_ENSG00000123104	A2	TCM_0h	12	26114393	ENSG00000123104	2	0.0586407	0.0412628	0.155273					0.00952353	0.62181	FALSE
A2_TCM_16h_12_26114393_ENSG00000123104	A2	TCM_16h	12	26114393	ENSG00000123104	1	0.0420478	0.140393	0.764559					0.169592	0.966984	FALSE
A2_TCM_40h_12_26114393_ENSG00000123104	A2	TCM_40h	12	26114393	ENSG00000123104	1	0.0351508	0.0875586	0.688085					0.0702903	0.948099	FALSE
A2_TCM_5d_12_26114393_ENSG00000123104	A2	TCM_5d	12	26114393	ENSG00000123104	2	-0.00167278	0.0877523	0.984791					0.0265888	0.998553	FALSE
A2_TEM_0h_12_26114393_ENSG00000123104	A2	TEM_0h	12	26114393	ENSG00000123104	1	0.0432332	0.0620923	0.486259					0.0234681	0.892297	FALSE
A2_TEM_16h_12_26114393_ENSG00000123104	A2	TEM_16h	12	26114393	ENSG00000123104	1	0.126813	0.109874	0.24843					0.276534	0.738439	FALSE
A2_TEM_40h_12_26114393_ENSG00000123104	A2	TEM_40h	12	26114393	ENSG00000123104	1	0.0524159	0.0775252	0.498968					0.0155928	0.896041	FALSE
A2_TEM_5d_12_26114393_ENSG00000123104	A2	TEM_5d	12	26114393	ENSG00000123104	2	-0.0120421	0.0524371	0.818365					0.0182983	0.978182	FALSE
A2_TEMRA_0h_12_26114393_ENSG00000123104	A2	TEMRA_0h	12	26114393	ENSG00000123104	1	0.0153951	0.0584352	0.792199					0.0280625	0.973472	FALSE
A2_TEMRA_16h_12_26114393_ENSG00000123104	A2	TEMRA_16h	12	26114393	ENSG00000123104	1	0.0475437	0.0587329	0.418234					0.057958	0.860014	FALSE
A2_TEMRA_40h_12_26114393_ENSG00000123104	A2	TEMRA_40h	12	26114393	ENSG00000123104	1	-0.0640538	0.0736821	0.384668					0.192266	0.843773	FALSE
A2_TEMRA_5d_12_26114393_ENSG00000123104	A2	TEMRA_5d	12	26114393	ENSG00000123104	2	-0.0107202	0.0557771	0.847587					0.0425789	0.98371	FALSE
A2_nTreg_0h_12_26114393_ENSG00000123104	A2	nTreg_0h	12	26114393	ENSG00000123104	2	-0.0664239	0.0409064	0.104418					0.0352256	0.517256	FALSE
A2_nTreg_16h_12_26114393_ENSG00000123104	A2	nTreg_16h	12	26114393	ENSG00000123104	2	-0.0213026	0.0598164	0.721741					0.058174	0.955878	FALSE
A2_nTreg_40h_12_26114393_ENSG00000123104	A2	nTreg_40h	12	26114393	ENSG00000123104	1	-0.00463963	0.0506085	0.926955					0.027484	0.992745	FALSE
A2_CD4_Memory_stim_16h_13_112881427_ENSG00000068650	A2	CD4_Memory_stim_16h	13	112881427	ENSG00000068650	3	0.0363664	0.0372803	0.329319	0.0284574	0.028075	-0.0258107	0.581785	0.000515682	0.804837	FALSE
A2_CD4_Memory_stim_40h_13_112881427_ENSG00000068650	A2	CD4_Memory_stim_40h	13	112881427	ENSG00000068650	4	-0.0144964	0.0364933	0.691194	-0.00749094	-0.00848879	-0.0464873	0.674578	0.00316197	0.948099	FALSE
A2_CD4_Memory_stim_5d_13_112881427_ENSG00000068650	A2	CD4_Memory_stim_5d	13	112881427	ENSG00000068650	2	0.0956087	0.065384	0.143669					0.000195097	0.602431	FALSE
A2_CD4_Naive_uns_0h_13_112881427_ENSG00000068650	A2	CD4_Naive_uns_0h	13	112881427	ENSG00000068650	4	0.00362575	0.0644103	0.95511	-0.0225349	-0.033374	0.0867295	0.630313	0.00828643	0.996012	FALSE
A2_CD4_Naive_stim_16h_13_112881427_ENSG00000068650	A2	CD4_Naive_stim_16h	13	112881427	ENSG00000068650	3	0.0378958	0.0339796	0.264743	0.0251562	0.0254332	-0.028442	0.394909	0.000107157	0.755346	FALSE
A2_CD4_Naive_stim_40h_13_112881427_ENSG00000068650	A2	CD4_Naive_stim_40h	13	112881427	ENSG00000068650	3	-0.010595	0.0281678	0.706814	-0.00357352	0.00316964	0.103262	0.760252	0.00134649	0.951313	FALSE
A2_CD4_Naive_stim_5d_13_112881427_ENSG00000068650	A2	CD4_Naive_stim_5d	13	112881427	ENSG00000068650	5	-0.0193373	0.0274375	0.480949	0.00805109	0.00489155	0.0716953	0.210247	6.73471e-06	0.890847	FALSE
A2_TN_0h_13_112881427_ENSG00000068650	A2	TN_0h	13	112881427	ENSG00000068650	5	-0.0442526	0.0444346	0.319296	0.0148919	-0.00859147	0.0108404	0.666648	0.00625701	0.796484	FALSE
A2_TN_16h_13_112881427_ENSG00000068650	A2	TN_16h	13	112881427	ENSG00000068650	3	-0.0176224	0.0402831	0.661774	-0.00204804	-0.00177827	0.373425	0.523939	0.00239488	0.944249	FALSE
A2_TN_40h_13_112881427_ENSG00000068650	A2	TN_40h	13	112881427	ENSG00000068650	4	0.021696	0.0591767	0.713895	-0.000875646	-0.00882223	-0.145065	0.185565	0.00702784	0.95325	FALSE
A2_TN_5d_13_112881427_ENSG00000068650	A2	TN_5d	13	112881427	ENSG00000068650	3	0.0165605	0.0525263	0.752549	0.0403704	0.0419727	0.232537	0.440415	0.000908277	0.963542	FALSE
A2_TCM_0h_13_112881427_ENSG00000068650	A2	TCM_0h	13	112881427	ENSG00000068650	4	0.0721546	0.0336497	0.03201	0.052125	0.053078	-0.0333195	0.499496	0.000512008	0.276359	FALSE
A2_TCM_16h_13_112881427_ENSG00000068650	A2	TCM_16h	13	112881427	ENSG00000068650	4	-0.0332831	0.0399597	0.404892	-0.0281748	-0.034192	-0.203183	0.200828	0.000527132	0.854192	FALSE
A2_TCM_40h_13_112881427_ENSG00000068650	A2	TCM_40h	13	112881427	ENSG00000068650	4	0.0433038	0.055382	0.434266	0.007042	-0.0155624	-0.0169556	0.453648	0.000798502	0.868162	FALSE
A2_TCM_5d_13_112881427_ENSG00000068650	A2	TCM_5d	13	112881427	ENSG00000068650	3	-0.0206068	0.0371208	0.578807	-0.0130267	-0.0141407	0.00213141	0.869865	0.00868132	0.919764	FALSE
A2_TEM_0h_13_112881427_ENSG00000068650	A2	TEM_0h	13	112881427	ENSG00000068650	3	-0.0160826	0.0363051	0.657776	-0.0197275	-0.0308891	-0.543102	0.276621	2.52438e-06	0.942766	FALSE
A2_TEM_16h_13_112881427_ENSG00000068650	A2	TEM_16h	13	112881427	ENSG00000068650	4	0.0152625	0.0321879	0.635379	0.0191494	0.00432696	-0.0242477	0.595283	6.05007e-05	0.936975	FALSE
A2_TEM_40h_13_112881427_ENSG00000068650	A2	TEM_40h	13	112881427	ENSG00000068650	3	0.0201979	0.0449801	0.653402	0.0366131	0.0432065	0.0523789	0.741919	0.012834	0.941613	FALSE
A2_TEM_5d_13_112881427_ENSG00000068650	A2	TEM_5d	13	112881427	ENSG00000068650	4	0.0319744	0.0277824	0.249779	0.0270848	0.0311414	0.125671	0.322997	3.15133e-05	0.740175	FALSE
A2_TEMRA_0h_13_112881427_ENSG00000068650	A2	TEMRA_0h	13	112881427	ENSG00000068650	4	0.0155299	0.0354151	0.661016	0.0197291	0.0240669	-0.0763146	0.145165	4.10459e-05	0.944244	FALSE
A2_TEMRA_16h_13_112881427_ENSG00000068650	A2	TEMRA_16h	13	112881427	ENSG00000068650	3	0.0592006	0.0302723	0.0505119	0.0475207	0.0629487	0.00730022	0.82219	0.000488961	0.351019	FALSE
A2_TEMRA_40h_13_112881427_ENSG00000068650	A2	TEMRA_40h	13	112881427	ENSG00000068650	3	0.05373	0.0452826	0.235406	0.0700413	0.0723935	0.11178	0.748564	0.00212131	0.724994	FALSE
A2_nTreg_0h_13_112881427_ENSG00000068650	A2	nTreg_0h	13	112881427	ENSG00000068650	4	-0.000627636	0.0543667	0.990789	0.0116721	0.0107501	-0.0361291	0.712344	0.00108232	0.998553	FALSE
A2_nTreg_16h_13_112881427_ENSG00000068650	A2	nTreg_16h	13	112881427	ENSG00000068650	2	-0.0137208	0.0265853	0.605783					0.000596368	0.928267	FALSE
A2_nTreg_40h_13_112881427_ENSG00000068650	A2	nTreg_40h	13	112881427	ENSG00000068650	3	-0.0180218	0.0284266	0.526097	-0.0152897	-0.0158434	0.0163489	0.687453	0.00180649	0.905935	FALSE
A2_CD4_Memory_uns_0h_13_112881427_ENSG00000126216	A2	CD4_Memory_uns_0h	13	112881427	ENSG00000126216	4	0.00172464	0.0493933	0.972146	0.000821791	-0.00197916	0.00301333	0.983892	0.00013962	0.998273	FALSE
A2_CD4_Memory_stim_16h_13_112881427_ENSG00000126216	A2	CD4_Memory_stim_16h	13	112881427	ENSG00000126216	3	-0.0404045	0.0443299	0.362059	-0.0432131	-0.0416627	-0.144543	0.635352	3.37097e-06	0.831329	FALSE
A2_CD4_Memory_stim_40h_13_112881427_ENSG00000126216	A2	CD4_Memory_stim_40h	13	112881427	ENSG00000126216	4	0.143125	0.069115	0.0383753	0.129699	0.128959	0.120878	0.944472	0.00030735	0.304541	FALSE
A2_CD4_Memory_stim_5d_13_112881427_ENSG00000126216	A2	CD4_Memory_stim_5d	13	112881427	ENSG00000126216	3	0.114315	0.0457373	0.0124412	0.104287	0.100858	0.0541529	0.522828	0.000661647	0.153972	FALSE
A2_CD4_Naive_uns_0h_13_112881427_ENSG00000126216	A2	CD4_Naive_uns_0h	13	112881427	ENSG00000126216	3	0.0747179	0.0450895	0.0974989	0.0753267	0.0595096	0.0113567	0.754734	0.00269444	0.499633	FALSE
A2_CD4_Naive_stim_16h_13_112881427_ENSG00000126216	A2	CD4_Naive_stim_16h	13	112881427	ENSG00000126216	5	0.0470293	0.0775506	0.544227	0.0428103	0.0356335	0.0677435	0.893984	0.00307004	0.912748	FALSE
A2_CD4_Naive_stim_40h_13_112881427_ENSG00000126216	A2	CD4_Naive_stim_40h	13	112881427	ENSG00000126216	4	0.161193	0.0748937	0.0313741	0.150293	0.175364	0.239772	0.543756	0.00012224	0.273177	FALSE
A2_CD4_Naive_stim_5d_13_112881427_ENSG00000126216	A2	CD4_Naive_stim_5d	13	112881427	ENSG00000126216	4	0.0632654	0.0421642	0.133497	0.0601513	0.0585843	0.0652216	0.95719	0.00155097	0.581457	FALSE
A2_TN_0h_13_112881427_ENSG00000126216	A2	TN_0h	13	112881427	ENSG00000126216	4	0.0293335	0.0614482	0.6331	0.0374407	0.0387844	0.0851233	0.459612	0.0202862	0.936646	FALSE
A2_TN_16h_13_112881427_ENSG00000126216	A2	TN_16h	13	112881427	ENSG00000126216	4	0.0727054	0.055309	0.188668	0.100507	0.10622	0.145074	0.617696	0.000674229	0.671378	FALSE
A2_TN_40h_13_112881427_ENSG00000126216	A2	TN_40h	13	112881427	ENSG00000126216	3	0.196622	0.0833293	0.018296	0.20605	0.227086	0.806867	0.477411	0.0001744	0.196157	FALSE
A2_TN_5d_13_112881427_ENSG00000126216	A2	TN_5d	13	112881427	ENSG00000126216	4	0.101598	0.0581305	0.0805054	0.101963	0.110169	-0.299824	0.551892	0.00194252	0.451393	FALSE
A2_TCM_0h_13_112881427_ENSG00000126216	A2	TCM_0h	13	112881427	ENSG00000126216	5	0.0725861	0.0396456	0.0671194	0.0568388	0.0596693	-0.00478854	0.318633	0.00069845	0.41394	FALSE
A2_TCM_16h_13_112881427_ENSG00000126216	A2	TCM_16h	13	112881427	ENSG00000126216	4	0.0443468	0.0361134	0.219451	0.0450172	0.058226	0.0258338	0.876897	1.42978e-05	0.707403	FALSE
A2_TCM_40h_13_112881427_ENSG00000126216	A2	TCM_40h	13	112881427	ENSG00000126216	3	0.0596459	0.0525789	0.256624	0.0378631	0.0276057	-0.11276	0.464599	0.000774699	0.747305	FALSE
A2_TCM_5d_13_112881427_ENSG00000126216	A2	TCM_5d	13	112881427	ENSG00000126216	3	0.0756819	0.039676	0.0564563	0.0544457	0.0461324	-0.00134395	0.392264	0.000759486	0.372703	FALSE
A2_TEM_0h_13_112881427_ENSG00000126216	A2	TEM_0h	13	112881427	ENSG00000126216	4	-0.01004	0.0287123	0.726582	-0.00520577	-0.00623734	0.0514819	0.417498	0.000207799	0.956705	FALSE
A2_TEM_16h_13_112881427_ENSG00000126216	A2	TEM_16h	13	112881427	ENSG00000126216	3	-0.0364981	0.0714927	0.609691	-0.0866744	-0.0876536	-0.738684	0.440571	0.000926498	0.930011	FALSE
A2_TEM_40h_13_112881427_ENSG00000126216	A2	TEM_40h	13	112881427	ENSG00000126216	4	0.0226303	0.0550009	0.68074	0.0085946	0.00936491	-0.134474	0.2769	4.63028e-05	0.947114	FALSE
A2_TEM_5d_13_112881427_ENSG00000126216	A2	TEM_5d	13	112881427	ENSG00000126216	3	0.00157749	0.0490278	0.974332	0.027943	0.0375049	0.0340255	0.75123	0.000257086	0.998273	FALSE
A2_TEMRA_0h_13_112881427_ENSG00000126216	A2	TEMRA_0h	13	112881427	ENSG00000126216	4	0.0161262	0.0403092	0.689109	0.0471633	0.0487657	-0.00490232	0.805681	0.00191576	0.948099	FALSE
A2_TEMRA_16h_13_112881427_ENSG00000126216	A2	TEMRA_16h	13	112881427	ENSG00000126216	4	-0.116599	0.0362774	0.00130859	-0.108802	-0.108532	-0.130291	0.860641	0.00299293	0.0292993	TRUE
A2_TEMRA_40h_13_112881427_ENSG00000126216	A2	TEMRA_40h	13	112881427	ENSG00000126216	5	0.0498887	0.0314436	0.1126	0.0557875	0.0422369	0.052771	0.965016	8.43885e-05	0.534231	FALSE
A2_TEMRA_5d_13_112881427_ENSG00000126216	A2	TEMRA_5d	13	112881427	ENSG00000126216	3	0.0177359	0.0764014	0.816428	0.0446508	0.0539359	0.510462	0.251489	0.000160451	0.978179	FALSE
A2_nTreg_0h_13_112881427_ENSG00000126216	A2	nTreg_0h	13	112881427	ENSG00000126216	3	0.0388677	0.0636199	0.541241	0.0312017	0.0412343	0.0976804	0.793397	0.00274507	0.911849	FALSE
A2_nTreg_16h_13_112881427_ENSG00000126216	A2	nTreg_16h	13	112881427	ENSG00000126216	4	-0.0205444	0.0534769	0.70085	-0.0392618	-0.0608362	-0.0830846	0.651961	0.00389382	0.94948	FALSE
A2_nTreg_40h_13_112881427_ENSG00000126216	A2	nTreg_40h	13	112881427	ENSG00000126216	4	-0.148476	0.0485448	0.00222423	-0.150926	-0.149411	-0.331546	0.29368	0.0127553	0.0440209	TRUE
A2_CD4_Naive_uns_0h_13_112881427_ENSG00000126217	A2	CD4_Naive_uns_0h	13	112881427	ENSG00000126217	3	0.0875202	0.0725619	0.227761	0.0496049	0.0495263	-0.135174	0.565826	0.0203744	0.716321	FALSE
A2_TN_0h_13_112881427_ENSG00000126217	A2	TN_0h	13	112881427	ENSG00000126217	4	0.0880846	0.0753586	0.242455	0.0760804	0.0778067	0.156697	0.729398	0.0407459	0.733129	FALSE
A2_TCM_0h_13_112881427_ENSG00000126217	A2	TCM_0h	13	112881427	ENSG00000126217	3	0.0184005	0.0561651	0.743203	-0.0168999	-0.0212394	-0.00263213	0.872861	0.00135771	0.96142	FALSE
A2_CD4_Memory_uns_0h_13_112881427_ENSG00000126226	A2	CD4_Memory_uns_0h	13	112881427	ENSG00000126226	4	-0.0243723	0.0418522	0.560335	-0.0472627	-0.0483745	-0.144241	0.527839	0.000199223	0.916879	FALSE
A2_CD4_Memory_stim_16h_13_112881427_ENSG00000126226	A2	CD4_Memory_stim_16h	13	112881427	ENSG00000126226	4	0.0689922	0.0687297	0.315466	0.041181	0.0347997	0.195223	0.48091	0.0071624	0.794876	FALSE
A2_CD4_Memory_stim_40h_13_112881427_ENSG00000126226	A2	CD4_Memory_stim_40h	13	112881427	ENSG00000126226	3	0.113158	0.146951	0.441276	0.121125	0.113295	0.235607	0.758335	0.000651747	0.8718	FALSE
A2_CD4_Memory_stim_5d_13_112881427_ENSG00000126226	A2	CD4_Memory_stim_5d	13	112881427	ENSG00000126226	3	-0.0822662	0.0708059	0.245294	-0.0726646	-0.0727922	0.0719778	0.596288	0.0579624	0.736709	FALSE
A2_CD4_Naive_uns_0h_13_112881427_ENSG00000126226	A2	CD4_Naive_uns_0h	13	112881427	ENSG00000126226	4	-0.000513684	0.0511729	0.991991	-0.0168756	-0.0171585	-0.0109713	0.94306	0.00897621	0.998583	FALSE
A2_CD4_Naive_stim_16h_13_112881427_ENSG00000126226	A2	CD4_Naive_stim_16h	13	112881427	ENSG00000126226	3	0.00268759	0.0445921	0.95194	0.00224631	0.00182781	-0.00508582	0.929019	0.00310883	0.996012	FALSE
A2_CD4_Naive_stim_40h_13_112881427_ENSG00000126226	A2	CD4_Naive_stim_40h	13	112881427	ENSG00000126226	2	-0.00929793	0.0434422	0.830524					4.90878e-05	0.980525	FALSE
A2_CD4_Naive_stim_5d_13_112881427_ENSG00000126226	A2	CD4_Naive_stim_5d	13	112881427	ENSG00000126226	4	-0.033535	0.0423662	0.428623	-0.0163505	-0.0109561	0.0547635	0.526726	0.000108995	0.865004	FALSE
A2_TN_0h_13_112881427_ENSG00000126226	A2	TN_0h	13	112881427	ENSG00000126226	4	0.0711844	0.115799	0.538736	0.00464076	-0.0549848	-0.190125	0.128294	0.0072353	0.911312	FALSE
A2_TN_16h_13_112881427_ENSG00000126226	A2	TN_16h	13	112881427	ENSG00000126226	4	-0.0377601	0.0319981	0.237971	-0.032541	-0.0294106	-0.00353294	0.727782	1.63765e-05	0.727451	FALSE
A2_TN_40h_13_112881427_ENSG00000126226	A2	TN_40h	13	112881427	ENSG00000126226	4	0.0596744	0.0541612	0.270551	0.0651681	0.0739096	0.178662	0.388392	0.00038095	0.760318	FALSE
A2_TN_5d_13_112881427_ENSG00000126226	A2	TN_5d	13	112881427	ENSG00000126226	2	-0.088209	0.0562559	0.116882					0.00533417	0.545984	FALSE
A2_TCM_0h_13_112881427_ENSG00000126226	A2	TCM_0h	13	112881427	ENSG00000126226	2	0.00601084	0.0460796	0.896215					0.00120743	0.991166	FALSE
A2_TCM_16h_13_112881427_ENSG00000126226	A2	TCM_16h	13	112881427	ENSG00000126226	3	-0.00170505	0.0446068	0.969509	-0.0132404	-0.0159938	-0.0990704	0.350445	0.000484904	0.997645	FALSE
A2_TCM_40h_13_112881427_ENSG00000126226	A2	TCM_40h	13	112881427	ENSG00000126226	3	-0.00622987	0.0564686	0.912152	-0.0137951	-0.013807	-0.0918068	0.667023	8.22883e-06	0.992432	FALSE
A2_TCM_5d_13_112881427_ENSG00000126226	A2	TCM_5d	13	112881427	ENSG00000126226	3	-0.0285305	0.0527921	0.588899	-0.0112333	-0.0100157	0.208809	0.769917	0.0106105	0.921585	FALSE
A2_TEM_0h_13_112881427_ENSG00000126226	A2	TEM_0h	13	112881427	ENSG00000126226	2	-0.0241273	0.0347279	0.487212					0.000503303	0.892801	FALSE
A2_TEM_16h_13_112881427_ENSG00000126226	A2	TEM_16h	13	112881427	ENSG00000126226	4	0.0190823	0.0570431	0.737984	0.042899	-0.0338868	-0.0960119	0.454073	8.15521e-06	0.959118	FALSE
A2_TEM_40h_13_112881427_ENSG00000126226	A2	TEM_40h	13	112881427	ENSG00000126226	5	0.0703131	0.0443526	0.112893	0.0569591	0.0581277	0.0833534	0.912415	0.00103456	0.535189	FALSE
A2_TEM_5d_13_112881427_ENSG00000126226	A2	TEM_5d	13	112881427	ENSG00000126226	3	-0.0106618	0.0483768	0.825566	-0.0220889	-0.031284	-0.15903	0.467782	0.0145644	0.979158	FALSE
A2_TEMRA_0h_13_112881427_ENSG00000126226	A2	TEMRA_0h	13	112881427	ENSG00000126226	3	0.0186318	0.0444999	0.67544	0.00780692	-0.01708	-0.082674	0.637431	2.19954e-06	0.946985	FALSE
A2_TEMRA_16h_13_112881427_ENSG00000126226	A2	TEMRA_16h	13	112881427	ENSG00000126226	3	-0.0328494	0.0334863	0.326602	-0.0206604	-0.0115574	0.00553188	0.876473	0.00064104	0.802995	FALSE
A2_TEMRA_40h_13_112881427_ENSG00000126226	A2	TEMRA_40h	13	112881427	ENSG00000126226	3	-0.000588899	0.0556766	0.991561	-0.00790425	-0.0111965	-0.176005	0.312032	0.0217802	0.998553	FALSE
A2_TEMRA_5d_13_112881427_ENSG00000126226	A2	TEMRA_5d	13	112881427	ENSG00000126226	3	0.0778311	0.0743413	0.295126	0.09566	0.10705	0.149048	0.785171	0.0015261	0.780026	FALSE
A2_nTreg_0h_13_112881427_ENSG00000126226	A2	nTreg_0h	13	112881427	ENSG00000126226	4	-0.0196994	0.0319053	0.536948	-0.0103075	-0.0149368	0.0153984	0.712836	2.4338e-05	0.910663	FALSE
A2_nTreg_16h_13_112881427_ENSG00000126226	A2	nTreg_16h	13	112881427	ENSG00000126226	3	-0.0424508	0.0648272	0.512577	-0.0350226	-0.0351946	0.0236654	0.745721	0.0078622	0.900981	FALSE
A2_nTreg_40h_13_112881427_ENSG00000126226	A2	nTreg_40h	13	112881427	ENSG00000126226	3	0.0190124	0.0293105	0.516562	0.0211992	0.0211354	0.0756997	0.56618	0.000563151	0.902934	FALSE
A2_CD4_Memory_uns_0h_13_112881427_ENSG00000139842	A2	CD4_Memory_uns_0h	13	112881427	ENSG00000139842	3	-0.0413065	0.0576788	0.473901	-0.0426775	-0.0448266	-0.224535	0.335501	0.00668752	0.887574	FALSE
A2_CD4_Memory_stim_16h_13_112881427_ENSG00000139842	A2	CD4_Memory_stim_16h	13	112881427	ENSG00000139842	3	0.0188941	0.0435292	0.664249	0.00230031	0.00209423	-0.239191	0.41017	0.000365734	0.944845	FALSE
A2_CD4_Memory_stim_40h_13_112881427_ENSG00000139842	A2	CD4_Memory_stim_40h	13	112881427	ENSG00000139842	5	-0.0425591	0.0916967	0.642555	-0.00852844	0.0227234	-0.227879	0.595445	3.28025e-05	0.938993	FALSE
A2_CD4_Memory_stim_5d_13_112881427_ENSG00000139842	A2	CD4_Memory_stim_5d	13	112881427	ENSG00000139842	3	-0.0379661	0.0517358	0.463043	-0.0447019	-0.0542456	-0.142919	0.494172	0.00217827	0.883058	FALSE
A2_CD4_Naive_uns_0h_13_112881427_ENSG00000139842	A2	CD4_Naive_uns_0h	13	112881427	ENSG00000139842	3	-0.00508438	0.0401274	0.899173	-0.00518207	-0.00741696	-0.0240782	0.82609	0.000291216	0.991689	FALSE
A2_CD4_Naive_stim_16h_13_112881427_ENSG00000139842	A2	CD4_Naive_stim_16h	13	112881427	ENSG00000139842	3	0.112762	0.106201	0.288337	0.0506859	0.0293333	0.128011	0.955644	0.0467099	0.773568	FALSE
A2_CD4_Naive_stim_40h_13_112881427_ENSG00000139842	A2	CD4_Naive_stim_40h	13	112881427	ENSG00000139842	4	0.0245188	0.0538517	0.648892	0.0120663	0.0137125	-0.0423935	0.372299	0.000178837	0.940845	FALSE
A2_CD4_Naive_stim_5d_13_112881427_ENSG00000139842	A2	CD4_Naive_stim_5d	13	112881427	ENSG00000139842	2	0.036024	0.0712331	0.613053					0.0110333	0.931542	FALSE
A2_TN_0h_13_112881427_ENSG00000139842	A2	TN_0h	13	112881427	ENSG00000139842	3	0.0242096	0.0412666	0.557431	0.0242447	0.0262099	0.0575479	0.725533	0.000310361	0.916315	FALSE
A2_TN_16h_13_112881427_ENSG00000139842	A2	TN_16h	13	112881427	ENSG00000139842	3	0.0689941	0.0819768	0.399995	0.0565493	0.0582911	0.127525	0.873476	0.00601969	0.851316	FALSE
A2_TN_40h_13_112881427_ENSG00000139842	A2	TN_40h	13	112881427	ENSG00000139842	3	-0.024727	0.0679269	0.71584	-0.0161579	-0.0114274	0.100422	0.586673	0.00239335	0.954181	FALSE
A2_TN_5d_13_112881427_ENSG00000139842	A2	TN_5d	13	112881427	ENSG00000139842	4	0.0379758	0.0896989	0.672025	0.117465	0.100866	0.476427	0.328208	0.00202428	0.94619	FALSE
A2_TCM_0h_13_112881427_ENSG00000139842	A2	TCM_0h	13	112881427	ENSG00000139842	4	0.0303137	0.0545861	0.578664	-0.0079831	-0.014751	-0.204532	0.190728	0.000528906	0.919764	FALSE
A2_TCM_16h_13_112881427_ENSG00000139842	A2	TCM_16h	13	112881427	ENSG00000139842	3	-0.0544675	0.0570311	0.339553	-0.0425122	-0.0238059	0.0378268	0.69814	0.00285706	0.813877	FALSE
A2_TCM_40h_13_112881427_ENSG00000139842	A2	TCM_40h	13	112881427	ENSG00000139842	4	0.0277106	0.0488755	0.570739	0.00577716	0.00233773	0.0699134	0.645463	0.000357438	0.919393	FALSE
A2_TCM_5d_13_112881427_ENSG00000139842	A2	TCM_5d	13	112881427	ENSG00000139842	2	-0.050319	0.0446997	0.260287					0.000724747	0.751588	FALSE
A2_TEM_0h_13_112881427_ENSG00000139842	A2	TEM_0h	13	112881427	ENSG00000139842	4	0.0078906	0.0697041	0.909871	0.00529351	0.00945865	-0.00222053	0.911282	0.0415099	0.992432	FALSE
A2_TEM_16h_13_112881427_ENSG00000139842	A2	TEM_16h	13	112881427	ENSG00000139842	3	0.0378279	0.0442873	0.393024	0.0324771	0.0295921	-0.0493044	0.697212	2.10225e-05	0.847237	FALSE
A2_TEM_40h_13_112881427_ENSG00000139842	A2	TEM_40h	13	112881427	ENSG00000139842	4	0.377801	0.224746	0.0927605	0.0853312	-0.0439296	0.0880744	0.553925	0.0092498	0.486794	FALSE
A2_TEM_5d_13_112881427_ENSG00000139842	A2	TEM_5d	13	112881427	ENSG00000139842	3	0.0591457	0.0584796	0.31183	0.0479897	-0.00743154	0.0266198	0.771892	0.00542258	0.791734	FALSE
A2_TEMRA_0h_13_112881427_ENSG00000139842	A2	TEMRA_0h	13	112881427	ENSG00000139842	4	-0.00695399	0.0451627	0.877628	-0.000659619	-0.00721917	0.0282885	0.483929	0.000419188	0.989223	FALSE
A2_TEMRA_16h_13_112881427_ENSG00000139842	A2	TEMRA_16h	13	112881427	ENSG00000139842	4	-0.0346945	0.038665	0.369553	-0.0374783	-0.0386968	-0.0284964	0.921519	0.00100236	0.835559	FALSE
A2_TEMRA_40h_13_112881427_ENSG00000139842	A2	TEMRA_40h	13	112881427	ENSG00000139842	3	0.000344938	0.0308986	0.991093	-0.00398022	-0.00495956	-0.101471	0.405054	9.69108e-05	0.998553	FALSE
A2_TEMRA_5d_13_112881427_ENSG00000139842	A2	TEMRA_5d	13	112881427	ENSG00000139842	4	-0.0368842	0.0534732	0.490338	-0.0609921	-0.069289	-0.156995	0.394689	0.00986411	0.893623	FALSE
A2_nTreg_0h_13_112881427_ENSG00000139842	A2	nTreg_0h	13	112881427	ENSG00000139842	3	-0.0443608	0.0497424	0.372495	-0.0416202	-0.057193	-0.33283	0.614613	0.0183112	0.838049	FALSE
A2_nTreg_16h_13_112881427_ENSG00000139842	A2	nTreg_16h	13	112881427	ENSG00000139842	3	0.0138683	0.0860062	0.871898	0.0156413	0.0413414	0.0862421	0.798044	0.0157681	0.988694	FALSE
A2_nTreg_40h_13_112881427_ENSG00000139842	A2	nTreg_40h	13	112881427	ENSG00000139842	4	-0.0833613	0.0355996	0.0191994	-0.0715621	-0.0982113	-0.0112635	0.520558	0.00109667	0.202092	FALSE
A2_CD4_Memory_uns_0h_13_112881427_ENSG00000150401	A2	CD4_Memory_uns_0h	13	112881427	ENSG00000150401	1	0.168529	0.114242	0.14016					0.175716	0.594195	FALSE
A2_CD4_Memory_stim_16h_13_112881427_ENSG00000150401	A2	CD4_Memory_stim_16h	13	112881427	ENSG00000150401	2	-0.0135066	0.0573221	0.813723					0.00804443	0.977941	FALSE
A2_CD4_Memory_stim_5d_13_112881427_ENSG00000150401	A2	CD4_Memory_stim_5d	13	112881427	ENSG00000150401	2	-0.0155073	0.0445149	0.727569					0.0586221	0.956789	FALSE
A2_CD4_Naive_uns_0h_13_112881427_ENSG00000150401	A2	CD4_Naive_uns_0h	13	112881427	ENSG00000150401	2	8.53483e-05	0.0419757	0.998378					0.0138414	0.99953	FALSE
A2_CD4_Naive_stim_16h_13_112881427_ENSG00000150401	A2	CD4_Naive_stim_16h	13	112881427	ENSG00000150401	2	0.0320218	0.0298823	0.283901					0.000253387	0.771532	FALSE
A2_CD4_Naive_stim_5d_13_112881427_ENSG00000150401	A2	CD4_Naive_stim_5d	13	112881427	ENSG00000150401	1	-0.0767055	0.0761466	0.313771					0.1222	0.793094	FALSE
A2_TN_0h_13_112881427_ENSG00000150401	A2	TN_0h	13	112881427	ENSG00000150401	2	0.045205	0.0583895	0.438813					0.074135	0.870419	FALSE
A2_TN_16h_13_112881427_ENSG00000150401	A2	TN_16h	13	112881427	ENSG00000150401	1	-0.0425459	0.0562669	0.449563					0.0430404	0.876896	FALSE
A2_TN_5d_13_112881427_ENSG00000150401	A2	TN_5d	13	112881427	ENSG00000150401	2	0.0564541	0.0425378	0.184459					0.000700109	0.666897	FALSE
A2_TCM_0h_13_112881427_ENSG00000150401	A2	TCM_0h	13	112881427	ENSG00000150401	2	0.0063463	0.0769667	0.934285					0.0564887	0.993464	FALSE
A2_TCM_16h_13_112881427_ENSG00000150401	A2	TCM_16h	13	112881427	ENSG00000150401	2	-0.0103601	0.0487201	0.831603					0.00134113	0.980907	FALSE
A2_TCM_40h_13_112881427_ENSG00000150401	A2	TCM_40h	13	112881427	ENSG00000150401	1	0.0367455	0.0438988	0.402564					0.0473214	0.853378	FALSE
A2_TCM_5d_13_112881427_ENSG00000150401	A2	TCM_5d	13	112881427	ENSG00000150401	2	0.00878907	0.0483709	0.855817					0.0674116	0.985289	FALSE
A2_TEM_0h_13_112881427_ENSG00000150401	A2	TEM_0h	13	112881427	ENSG00000150401	1	0.0370525	0.0490018	0.449563					0.0479047	0.876896	FALSE
A2_TEM_16h_13_112881427_ENSG00000150401	A2	TEM_16h	13	112881427	ENSG00000150401	2	-0.000425664	0.0404091	0.991595					0.0201656	0.998553	FALSE
A2_TEM_5d_13_112881427_ENSG00000150401	A2	TEM_5d	13	112881427	ENSG00000150401	1	-0.11236	0.111541	0.313771					0.233556	0.793094	FALSE
A2_TEMRA_0h_13_112881427_ENSG00000150401	A2	TEMRA_0h	13	112881427	ENSG00000150401	1	-0.0493108	0.0537515	0.358941					0.0355536	0.828533	FALSE
A2_TEMRA_16h_13_112881427_ENSG00000150401	A2	TEMRA_16h	13	112881427	ENSG00000150401	2	-0.00685456	0.0446455	0.877978					0.0461509	0.989223	FALSE
A2_TEMRA_5d_13_112881427_ENSG00000150401	A2	TEMRA_5d	13	112881427	ENSG00000150401	2	-0.0270158	0.0499601	0.588682					0.0686753	0.921585	FALSE
A2_nTreg_0h_13_112881427_ENSG00000150401	A2	nTreg_0h	13	112881427	ENSG00000150401	2	0.0083064	0.0438818	0.849865					0.0421788	0.984489	FALSE
A2_nTreg_16h_13_112881427_ENSG00000150401	A2	nTreg_16h	13	112881427	ENSG00000150401	2	-0.0162979	0.0585312	0.780668					0.141919	0.97064	FALSE
A2_CD4_Memory_uns_0h_13_112881427_ENSG00000150403	A2	CD4_Memory_uns_0h	13	112881427	ENSG00000150403	2	0.0190674	0.046012	0.678581					0.0299885	0.946985	FALSE
A2_CD4_Memory_stim_16h_13_112881427_ENSG00000150403	A2	CD4_Memory_stim_16h	13	112881427	ENSG00000150403	2	0.00133567	0.0780599	0.986348					0.0291633	0.998553	FALSE
A2_CD4_Memory_stim_40h_13_112881427_ENSG00000150403	A2	CD4_Memory_stim_40h	13	112881427	ENSG00000150403	2	0.145873	0.144247	0.311888					0.224646	0.791734	FALSE
A2_CD4_Memory_stim_5d_13_112881427_ENSG00000150403	A2	CD4_Memory_stim_5d	13	112881427	ENSG00000150403	1	0.0571452	0.0515207	0.267357					0.00556216	0.75745	FALSE
A2_CD4_Naive_uns_0h_13_112881427_ENSG00000150403	A2	CD4_Naive_uns_0h	13	112881427	ENSG00000150403	2	-0.11188	0.0712523	0.11637					0.0945697	0.544564	FALSE
A2_CD4_Naive_stim_16h_13_112881427_ENSG00000150403	A2	CD4_Naive_stim_16h	13	112881427	ENSG00000150403	1	0.0504628	0.066737	0.449563					0.0799009	0.876896	FALSE
A2_CD4_Naive_stim_40h_13_112881427_ENSG00000150403	A2	CD4_Naive_stim_40h	13	112881427	ENSG00000150403	2	-0.00674098	0.0333369	0.839755					0.000331849	0.982116	FALSE
A2_CD4_Naive_stim_5d_13_112881427_ENSG00000150403	A2	CD4_Naive_stim_5d	13	112881427	ENSG00000150403	1	-0.00787694	0.0479397	0.869488					0.0409734	0.988359	FALSE
A2_TN_0h_13_112881427_ENSG00000150403	A2	TN_0h	13	112881427	ENSG00000150403	1	-0.103804	0.103047	0.313771					0.0756332	0.793094	FALSE
A2_TN_16h_13_112881427_ENSG00000150403	A2	TN_16h	13	112881427	ENSG00000150403	2	0.0316919	0.054726	0.562521					0.127694	0.917241	FALSE
A2_TN_40h_13_112881427_ENSG00000150403	A2	TN_40h	13	112881427	ENSG00000150403	2	-0.0215009	0.0675047	0.750099					0.0105535	0.963444	FALSE
A2_TN_5d_13_112881427_ENSG00000150403	A2	TN_5d	13	112881427	ENSG00000150403	2	0.0412628	0.0530723	0.436874					0.0123406	0.86991	FALSE
A2_TCM_0h_13_112881427_ENSG00000150403	A2	TCM_0h	13	112881427	ENSG00000150403	2	0.0523139	0.0553838	0.344878					0.160341	0.817357	FALSE
A2_TCM_16h_13_112881427_ENSG00000150403	A2	TCM_16h	13	112881427	ENSG00000150403	2	0.138862	0.0823348	0.0916883					0.0625744	0.483409	FALSE
A2_TCM_40h_13_112881427_ENSG00000150403	A2	TCM_40h	13	112881427	ENSG00000150403	1	-0.0712158	0.0625475	0.254875					0.0630858	0.746828	FALSE
A2_TCM_5d_13_112881427_ENSG00000150403	A2	TCM_5d	13	112881427	ENSG00000150403	1	0.0539449	0.0486354	0.267357					0.0078514	0.75745	FALSE
A2_TEM_16h_13_112881427_ENSG00000150403	A2	TEM_16h	13	112881427	ENSG00000150403	2	-0.0579718	0.0859699	0.500104					0.0161118	0.896321	FALSE
A2_TEM_40h_13_112881427_ENSG00000150403	A2	TEM_40h	13	112881427	ENSG00000150403	2	0.0357356	0.0693473	0.606335					0.0227404	0.928334	FALSE
A2_TEM_5d_13_112881427_ENSG00000150403	A2	TEM_5d	13	112881427	ENSG00000150403	2	0.0361954	0.0776363	0.641059					0.0365742	0.93859	FALSE
A2_TEMRA_0h_13_112881427_ENSG00000150403	A2	TEMRA_0h	13	112881427	ENSG00000150403	1	0.00740918	0.0450929	0.869488					0.022524	0.988359	FALSE
A2_TEMRA_16h_13_112881427_ENSG00000150403	A2	TEMRA_16h	13	112881427	ENSG00000150403	2	0.00537872	0.0263024	0.837966					0.00112822	0.981738	FALSE
A2_TEMRA_40h_13_112881427_ENSG00000150403	A2	TEMRA_40h	13	112881427	ENSG00000150403	1	-0.0531266	0.0478977	0.267357					0.0481091	0.75745	FALSE
A2_TEMRA_5d_13_112881427_ENSG00000150403	A2	TEMRA_5d	13	112881427	ENSG00000150403	2	0.111991	0.108699	0.302878					0.240159	0.78659	FALSE
A2_nTreg_0h_13_112881427_ENSG00000150403	A2	nTreg_0h	13	112881427	ENSG00000150403	2	-0.0119015	0.0415091	0.774326					0.00125298	0.969997	FALSE
A2_nTreg_16h_13_112881427_ENSG00000150403	A2	nTreg_16h	13	112881427	ENSG00000150403	2	0.125484	0.0556405	0.0241167					0.033413	0.234165	FALSE
A2_nTreg_40h_13_112881427_ENSG00000150403	A2	nTreg_40h	13	112881427	ENSG00000150403	2	-0.0527643	0.0527886	0.317534					0.0836503	0.795981	FALSE
A2_CD4_Memory_uns_0h_13_112881427_ENSG00000185896	A2	CD4_Memory_uns_0h	13	112881427	ENSG00000185896	3	-0.01457	0.0579343	0.801434	-0.00103663	-0.00301023	0.0502763	0.681393	0.000371806	0.975214	FALSE
A2_CD4_Memory_stim_16h_13_112881427_ENSG00000185896	A2	CD4_Memory_stim_16h	13	112881427	ENSG00000185896	3	-0.0206204	0.0960937	0.83009	-0.0493742	-0.103409	-0.12333	0.765525	0.00628786	0.980354	FALSE
A2_CD4_Memory_stim_40h_13_112881427_ENSG00000185896	A2	CD4_Memory_stim_40h	13	112881427	ENSG00000185896	3	-0.214984	0.278214	0.439682	-0.104401	-0.102191	0.423048	0.411835	0.0254861	0.870901	FALSE
A2_CD4_Memory_stim_5d_13_112881427_ENSG00000185896	A2	CD4_Memory_stim_5d	13	112881427	ENSG00000185896	3	0.084277	0.105414	0.42401	0.0757369	0.178239	-0.00345302	0.827154	0.0142459	0.863305	FALSE
A2_CD4_Naive_uns_0h_13_112881427_ENSG00000185896	A2	CD4_Naive_uns_0h	13	112881427	ENSG00000185896	3	0.0793229	0.0661836	0.230711	0.071518	0.0710076	-0.00370984	0.731134	0.0318072	0.720258	FALSE
A2_CD4_Naive_stim_16h_13_112881427_ENSG00000185896	A2	CD4_Naive_stim_16h	13	112881427	ENSG00000185896	2	-0.10786	0.0988932	0.275416					0.0216513	0.763022	FALSE
A2_CD4_Naive_stim_40h_13_112881427_ENSG00000185896	A2	CD4_Naive_stim_40h	13	112881427	ENSG00000185896	3	0.0659212	0.0990002	0.505494	0.0845417	0.0878986	0.44477	0.468126	0.00113383	0.897945	FALSE
A2_CD4_Naive_stim_5d_13_112881427_ENSG00000185896	A2	CD4_Naive_stim_5d	13	112881427	ENSG00000185896	2	-0.262394	0.182171	0.149762					0.20242	0.612958	FALSE
A2_TN_0h_13_112881427_ENSG00000185896	A2	TN_0h	13	112881427	ENSG00000185896	3	0.0781064	0.0619563	0.207428	0.0744311	0.0702558	-0.00717456	0.861173	0.0156413	0.69174	FALSE
A2_TN_16h_13_112881427_ENSG00000185896	A2	TN_16h	13	112881427	ENSG00000185896	3	0.133303	0.102993	0.195564	0.131794	0.159457	0.393458	0.427349	0.0189902	0.680553	FALSE
A2_TN_40h_13_112881427_ENSG00000185896	A2	TN_40h	13	112881427	ENSG00000185896	3	0.109532	0.0963659	0.255696	0.111221	0.120905	0.461891	0.383977	0.000193311	0.747046	FALSE
A2_TN_5d_13_112881427_ENSG00000185896	A2	TN_5d	13	112881427	ENSG00000185896	2	-0.13278	0.0845553	0.116339					0.00821911	0.544505	FALSE
A2_TCM_0h_13_112881427_ENSG00000185896	A2	TCM_0h	13	112881427	ENSG00000185896	3	0.0261581	0.0403436	0.516738	0.0171733	0.00993871	-0.106576	0.445643	0.00131545	0.902957	FALSE
A2_TCM_16h_13_112881427_ENSG00000185896	A2	TCM_16h	13	112881427	ENSG00000185896	3	0.0473091	0.0590594	0.423106	0.0294965	0.0249838	-0.060413	0.325441	0.00251811	0.862866	FALSE
A2_TCM_40h_13_112881427_ENSG00000185896	A2	TCM_40h	13	112881427	ENSG00000185896	3	0.0503945	0.0551261	0.360629	0.032785	0.036236	-0.129003	0.474286	0.000539752	0.830203	FALSE
A2_TCM_5d_13_112881427_ENSG00000185896	A2	TCM_5d	13	112881427	ENSG00000185896	2	0.0610877	0.0829547	0.461488					0.0659978	0.883025	FALSE
A2_TEM_0h_13_112881427_ENSG00000185896	A2	TEM_0h	13	112881427	ENSG00000185896	2	-0.0133904	0.0369236	0.716865					0.00207866	0.954285	FALSE
A2_TEM_16h_13_112881427_ENSG00000185896	A2	TEM_16h	13	112881427	ENSG00000185896	3	0.0520906	0.0591716	0.37868	0.0405845	0.039154	-0.0115219	0.621573	1.28468e-05	0.83986	FALSE
A2_TEM_40h_13_112881427_ENSG00000185896	A2	TEM_40h	13	112881427	ENSG00000185896	2	0.0394738	0.0790679	0.617611					0.00812915	0.932877	FALSE
A2_TEM_5d_13_112881427_ENSG00000185896	A2	TEM_5d	13	112881427	ENSG00000185896	3	-0.0148792	0.0622833	0.811186	-0.0213943	-0.036219	-0.0418949	0.847359	0.0122155	0.977728	FALSE
A2_TEMRA_0h_13_112881427_ENSG00000185896	A2	TEMRA_0h	13	112881427	ENSG00000185896	3	-0.00456848	0.0509996	0.928622	0.0087233	0.023962	0.121999	0.403806	0.0129656	0.992745	FALSE
A2_TEMRA_16h_13_112881427_ENSG00000185896	A2	TEMRA_16h	13	112881427	ENSG00000185896	3	-0.0562903	0.0695374	0.41823	-0.0291132	-0.0289152	0.0209113	0.748376	0.120571	0.860014	FALSE
A2_TEMRA_40h_13_112881427_ENSG00000185896	A2	TEMRA_40h	13	112881427	ENSG00000185896	3	-0.0486756	0.0560986	0.38557	-0.0485052	-0.0493054	-0.124963	0.684037	0.0333644	0.844166	FALSE
A2_TEMRA_5d_13_112881427_ENSG00000185896	A2	TEMRA_5d	13	112881427	ENSG00000185896	3	0.00869341	0.0701619	0.90139	0.032987	0.0814367	0.0890125	0.810315	0.00192738	0.991883	FALSE
A2_nTreg_0h_13_112881427_ENSG00000185896	A2	nTreg_0h	13	112881427	ENSG00000185896	3	0.0143494	0.0802068	0.858013	0.0342844	0.0339573	0.134417	0.420791	0.0658427	0.985541	FALSE
A2_nTreg_16h_13_112881427_ENSG00000185896	A2	nTreg_16h	13	112881427	ENSG00000185896	2	0.0141408	0.0672627	0.833486					0.0071775	0.981209	FALSE
A2_nTreg_40h_13_112881427_ENSG00000185896	A2	nTreg_40h	13	112881427	ENSG00000185896	3	0.0510698	0.0462497	0.269498	0.0513514	0.0514391	0.0569571	0.970005	0.0297984	0.760232	FALSE
A2_CD4_Memory_uns_0h_13_112881427_ENSG00000235280	A2	CD4_Memory_uns_0h	13	112881427	ENSG00000235280	4	-0.0394352	0.0286873	0.169238	-0.0247895	-0.0213581	-0.0252608	0.839925	0.000109458	0.646288	FALSE
A2_CD4_Memory_stim_16h_13_112881427_ENSG00000235280	A2	CD4_Memory_stim_16h	13	112881427	ENSG00000235280	4	0.0504742	0.049603	0.308885	0.057319	0.0567969	0.113509	0.38983	0.000118304	0.789104	FALSE
A2_CD4_Memory_stim_40h_13_112881427_ENSG00000235280	A2	CD4_Memory_stim_40h	13	112881427	ENSG00000235280	4	0.0556291	0.0354186	0.116271	0.0303372	0.0266593	0.0829493	0.861688	1.07614e-05	0.544436	FALSE
A2_CD4_Memory_stim_5d_13_112881427_ENSG00000235280	A2	CD4_Memory_stim_5d	13	112881427	ENSG00000235280	3	0.0243339	0.0635641	0.70185	-0.0211119	-0.0391781	-0.0564737	0.708787	3.99047e-05	0.949488	FALSE
A2_CD4_Naive_uns_0h_13_112881427_ENSG00000235280	A2	CD4_Naive_uns_0h	13	112881427	ENSG00000235280	4	-0.029912	0.0264682	0.25843	-0.0274126	-0.0285017	-0.160887	0.315423	1.06787e-05	0.749693	FALSE
A2_CD4_Naive_stim_16h_13_112881427_ENSG00000235280	A2	CD4_Naive_stim_16h	13	112881427	ENSG00000235280	4	0.0272232	0.0281991	0.334349	0.0278672	0.0288918	0.0316775	0.940735	0.000439925	0.809534	FALSE
A2_CD4_Naive_stim_40h_13_112881427_ENSG00000235280	A2	CD4_Naive_stim_40h	13	112881427	ENSG00000235280	3	-0.00762714	0.0283987	0.788258	-0.00744029	-0.0188043	-0.0341296	0.876492	9.91074e-05	0.972682	FALSE
A2_CD4_Naive_stim_5d_13_112881427_ENSG00000235280	A2	CD4_Naive_stim_5d	13	112881427	ENSG00000235280	4	-0.024509	0.0274578	0.372069	-0.0206767	-0.0179505	-0.0417993	0.761707	2.0838e-06	0.837667	FALSE
A2_TN_0h_13_112881427_ENSG00000235280	A2	TN_0h	13	112881427	ENSG00000235280	4	-0.0433929	0.0340611	0.202673	-0.0340014	-0.0314088	-0.132361	0.184833	4.60873e-05	0.68902	FALSE
A2_TN_16h_13_112881427_ENSG00000235280	A2	TN_16h	13	112881427	ENSG00000235280	3	0.0512519	0.0551821	0.353005	0.00898078	-0.00766169	0.0451996	0.983371	0.00219342	0.824813	FALSE
A2_TN_40h_13_112881427_ENSG00000235280	A2	TN_40h	13	112881427	ENSG00000235280	5	0.0142666	0.0278904	0.608984	0.00999098	0.0126703	0.0310118	0.656756	2.95538e-06	0.92958	FALSE
A2_TN_5d_13_112881427_ENSG00000235280	A2	TN_5d	13	112881427	ENSG00000235280	3	-0.00494902	0.0464204	0.915096	-0.00153421	-0.000706719	0.076328	0.359768	0.000116469	0.992432	FALSE
A2_TCM_0h_13_112881427_ENSG00000235280	A2	TCM_0h	13	112881427	ENSG00000235280	5	-0.0740272	0.0359884	0.0396884	-0.0620689	-0.0222965	-0.0843572	0.922458	0.00167552	0.307863	FALSE
A2_TCM_16h_13_112881427_ENSG00000235280	A2	TCM_16h	13	112881427	ENSG00000235280	4	-0.0428217	0.0330602	0.195229	-0.0132975	-0.00634843	-0.0959961	0.682532	9.18403e-06	0.680035	FALSE
A2_TCM_40h_13_112881427_ENSG00000235280	A2	TCM_40h	13	112881427	ENSG00000235280	4	0.0217091	0.0367803	0.555032	0.00928541	-0.00160733	-0.0602398	0.349627	1.80131e-06	0.916076	FALSE
A2_TCM_5d_13_112881427_ENSG00000235280	A2	TCM_5d	13	112881427	ENSG00000235280	4	-0.0276202	0.0303362	0.362574	-0.0344144	-0.033771	-0.115431	0.413319	7.4261e-06	0.831452	FALSE
A2_TEM_0h_13_112881427_ENSG00000235280	A2	TEM_0h	13	112881427	ENSG00000235280	4	-0.0290929	0.0287377	0.311365	-0.0280931	-0.0160852	-0.000274568	0.838664	0.000604877	0.79153	FALSE
A2_TEM_16h_13_112881427_ENSG00000235280	A2	TEM_16h	13	112881427	ENSG00000235280	3	-0.0488678	0.0363589	0.178935	-0.0375421	-0.0769926	-0.0907039	0.660311	0.00299742	0.661545	FALSE
A2_TEM_40h_13_112881427_ENSG00000235280	A2	TEM_40h	13	112881427	ENSG00000235280	4	0.0656141	0.0439231	0.135217	0.0275048	-0.00859224	0.078162	0.970987	0.00169828	0.584695	FALSE
A2_nTreg_0h_13_112881427_ENSG00000235280	A2	nTreg_0h	13	112881427	ENSG00000235280	3	-0.034398	0.0432769	0.426709	-0.0206803	0.0214914	-0.10603	0.895188	1.48764e-06	0.864851	FALSE
A2_nTreg_16h_13_112881427_ENSG00000235280	A2	nTreg_16h	13	112881427	ENSG00000235280	4	-0.00338386	0.030766	0.91242	-0.0118055	-0.0111297	-0.0237321	0.666375	0.00255781	0.992432	FALSE
A2_nTreg_40h_13_112881427_ENSG00000235280	A2	nTreg_40h	13	112881427	ENSG00000235280	5	-0.0373714	0.0244939	0.127074	-0.0384708	-0.0645052	-0.0426705	0.942553	0.000135483	0.567579	FALSE
A2_CD4_Memory_uns_0h_13_112881427_ENSG00000274922	A2	CD4_Memory_uns_0h	13	112881427	ENSG00000274922	4	-0.0241715	0.029996	0.420343	-0.0353762	-0.036618	-0.11597	0.386145	2.89213e-05	0.861588	FALSE
A2_CD4_Memory_stim_16h_13_112881427_ENSG00000274922	A2	CD4_Memory_stim_16h	13	112881427	ENSG00000274922	4	0.102278	0.0374169	0.00626685	0.0971914	0.0923454	0.196265	0.197542	0.000185881	0.0956604	FALSE
A2_CD4_Memory_stim_40h_13_112881427_ENSG00000274922	A2	CD4_Memory_stim_40h	13	112881427	ENSG00000274922	3	-0.0327699	0.0392845	0.404186	-0.0362454	-0.0748357	-0.0178299	0.985743	5.6894e-06	0.853953	FALSE
A2_CD4_Memory_stim_5d_13_112881427_ENSG00000274922	A2	CD4_Memory_stim_5d	13	112881427	ENSG00000274922	4	-0.0563603	0.0280927	0.0448323	-0.0428393	-0.0357944	-0.0236152	0.470464	5.01231e-06	0.330047	FALSE
A2_CD4_Naive_uns_0h_13_112881427_ENSG00000274922	A2	CD4_Naive_uns_0h	13	112881427	ENSG00000274922	3	0.0243929	0.0306336	0.425871	0.0141401	-0.00181323	-0.0744545	0.597657	2.06241e-05	0.864105	FALSE
A2_CD4_Naive_stim_16h_13_112881427_ENSG00000274922	A2	CD4_Naive_stim_16h	13	112881427	ENSG00000274922	4	0.0190415	0.0769131	0.804466	-0.00556508	-0.00368292	-0.0192169	0.887519	0.00372624	0.976306	FALSE
A2_CD4_Naive_stim_5d_13_112881427_ENSG00000274922	A2	CD4_Naive_stim_5d	13	112881427	ENSG00000274922	3	-0.0254942	0.0222165	0.251161	-0.0168267	-0.0168664	0.0077547	0.39356	7.49661e-07	0.742136	FALSE
A2_TN_0h_13_112881427_ENSG00000274922	A2	TN_0h	13	112881427	ENSG00000274922	4	-0.0122269	0.0335307	0.715375	-0.0296412	-0.0292791	-0.0733984	0.355528	0.00276828	0.953811	FALSE
A2_TN_5d_13_112881427_ENSG00000274922	A2	TN_5d	13	112881427	ENSG00000274922	3	-0.0325439	0.0273749	0.234509	-0.039297	-0.0413394	-0.0783121	0.583453	8.7171e-05	0.724994	FALSE
A2_TCM_0h_13_112881427_ENSG00000274922	A2	TCM_0h	13	112881427	ENSG00000274922	4	-0.0382466	0.0530539	0.470971	-0.0464871	-0.045498	-0.0871987	0.593052	0.000281172	0.886214	FALSE
A2_TCM_40h_13_112881427_ENSG00000274922	A2	TCM_40h	13	112881427	ENSG00000274922	4	0.0603232	0.0445859	0.176067	0.0543837	0.0506389	-0.020507	0.426172	0.0408763	0.658071	FALSE
A2_TCM_5d_13_112881427_ENSG00000274922	A2	TCM_5d	13	112881427	ENSG00000274922	4	-0.0589125	0.0328063	0.0725312	-0.0418146	-0.033678	-0.0259725	0.38309	0.000346575	0.431645	FALSE
A2_TEM_0h_13_112881427_ENSG00000274922	A2	TEM_0h	13	112881427	ENSG00000274922	4	0.0171469	0.0421361	0.684052	0.0317142	0.0318177	0.0603335	0.583637	0.000435365	0.947602	FALSE
A2_TEM_40h_13_112881427_ENSG00000274922	A2	TEM_40h	13	112881427	ENSG00000274922	5	-0.102699	0.0454049	0.0237068	-0.0368051	-0.0628368	-0.0440034	0.661079	0.000938833	0.2311	FALSE
A2_TEM_5d_13_112881427_ENSG00000274922	A2	TEM_5d	13	112881427	ENSG00000274922	5	-0.0366622	0.0364812	0.314915	-0.0428229	-0.0441042	-0.0809577	0.321492	0.00145156	0.794645	FALSE
A2_TEMRA_0h_13_112881427_ENSG00000274922	A2	TEMRA_0h	13	112881427	ENSG00000274922	4	0.0493336	0.0440008	0.262204	0.0233665	-0.0393497	0.0982972	0.600124	0.00387083	0.753139	FALSE
A2_TEMRA_40h_13_112881427_ENSG00000274922	A2	TEMRA_40h	13	112881427	ENSG00000274922	4	-0.0268766	0.0259023	0.299449	-0.0224728	-0.0213061	-0.00912938	0.645349	0.000891419	0.783498	FALSE
A2_TEMRA_5d_13_112881427_ENSG00000274922	A2	TEMRA_5d	13	112881427	ENSG00000274922	4	0.0195843	0.0472529	0.678539	0.0303498	0.0381403	0.137806	0.306033	0.00275008	0.946985	FALSE
A2_nTreg_0h_13_112881427_ENSG00000274922	A2	nTreg_0h	13	112881427	ENSG00000274922	4	-0.0634419	0.0313492	0.042999	-0.0275145	-0.00779968	-0.0332961	0.744102	7.08323e-05	0.321973	FALSE
A2_nTreg_16h_13_112881427_ENSG00000274922	A2	nTreg_16h	13	112881427	ENSG00000274922	4	-0.0338123	0.0262464	0.197654	-0.0247386	-0.0203856	0.0374745	0.36212	0.000105066	0.682324	FALSE
A2_nTreg_40h_13_112881427_ENSG00000274922	A2	nTreg_40h	13	112881427	ENSG00000274922	4	-0.0960389	0.0344522	0.00531001	-0.106435	-0.105502	-0.189601	0.336563	0.00328143	0.0832128	FALSE
A2_CD4_Memory_uns_0h_16_89196249_ENSG00000051523	A2	CD4_Memory_uns_0h	16	89196249	ENSG00000051523	3	0.0582865	0.0523205	0.265267	0.0608386	0.070256	0.185778	0.558175	8.32767e-05	0.755914	FALSE
A2_CD4_Memory_stim_16h_16_89196249_ENSG00000051523	A2	CD4_Memory_stim_16h	16	89196249	ENSG00000051523	3	0.0912494	0.0976633	0.350135	0.0715117	0.0597675	0.108373	0.961314	0.000611806	0.822589	FALSE
A2_CD4_Memory_stim_40h_16_89196249_ENSG00000051523	A2	CD4_Memory_stim_40h	16	89196249	ENSG00000051523	1	-0.421088	0.370434	0.255646					0.0839924	0.747046	FALSE
A2_CD4_Memory_stim_5d_16_89196249_ENSG00000051523	A2	CD4_Memory_stim_5d	16	89196249	ENSG00000051523	2	0.0725847	0.0699891	0.299695					3.61641e-05	0.783527	FALSE
A2_CD4_Naive_uns_0h_16_89196249_ENSG00000051523	A2	CD4_Naive_uns_0h	16	89196249	ENSG00000051523	3	0.0880649	0.0698217	0.207207	0.0708137	0.070832	0.0138247	0.605693	0.00167171	0.69163	FALSE
A2_CD4_Naive_stim_16h_16_89196249_ENSG00000051523	A2	CD4_Naive_stim_16h	16	89196249	ENSG00000051523	3	0.00391819	0.0564152	0.944629	0.00613316	0.0109383	0.174563	0.755326	6.25721e-07	0.994428	FALSE
A2_CD4_Naive_stim_40h_16_89196249_ENSG00000051523	A2	CD4_Naive_stim_40h	16	89196249	ENSG00000051523	3	0.0118014	0.0518161	0.819836	0.00819097	0.00789099	-0.020645	0.78182	0.0013196	0.978256	FALSE
A2_CD4_Naive_stim_5d_16_89196249_ENSG00000051523	A2	CD4_Naive_stim_5d	16	89196249	ENSG00000051523	3	0.0977823	0.110604	0.376656	-0.00354106	-0.0253746	-0.202309	0.749971	0.00319486	0.839224	FALSE
A2_TN_0h_16_89196249_ENSG00000051523	A2	TN_0h	16	89196249	ENSG00000051523	3	0.051175	0.0369739	0.166332	0.0491816	0.0493037	-0.033093	0.861837	2.21674e-06	0.641896	FALSE
A2_TN_16h_16_89196249_ENSG00000051523	A2	TN_16h	16	89196249	ENSG00000051523	3	0.011171	0.0554052	0.840211	0.00841158	0.00733457	-0.0453272	0.520366	0.00597292	0.982282	FALSE
A2_TN_40h_16_89196249_ENSG00000051523	A2	TN_40h	16	89196249	ENSG00000051523	3	-0.00104271	0.0697434	0.988072	0.00763061	0.00780336	0.0327454	0.732846	0.00457374	0.998553	FALSE
A2_TN_5d_16_89196249_ENSG00000051523	A2	TN_5d	16	89196249	ENSG00000051523	1	0.102619	0.0631026	0.103902					0.000164299	0.515481	FALSE
A2_TCM_0h_16_89196249_ENSG00000051523	A2	TCM_0h	16	89196249	ENSG00000051523	3	0.0559898	0.0328727	0.0885252	0.0592193	0.0596984	0.0912459	0.726812	3.65359e-05	0.474514	FALSE
A2_TCM_16h_16_89196249_ENSG00000051523	A2	TCM_16h	16	89196249	ENSG00000051523	3	-0.0155206	0.0754445	0.837008	-0.0153808	-0.0104975	-0.00757908	0.948855	0.000334003	0.98143	FALSE
A2_TCM_40h_16_89196249_ENSG00000051523	A2	TCM_40h	16	89196249	ENSG00000051523	4	0.049863	0.0357303	0.162853	0.029664	0.0314017	0.0177872	0.636707	0.000748596	0.635057	FALSE
A2_TCM_5d_16_89196249_ENSG00000051523	A2	TCM_5d	16	89196249	ENSG00000051523	2	0.0717052	0.0558978	0.199566					2.57295e-05	0.685563	FALSE
A2_TEM_0h_16_89196249_ENSG00000051523	A2	TEM_0h	16	89196249	ENSG00000051523	2	-0.0169527	0.0832451	0.838628					0.0030913	0.982062	FALSE
A2_TEM_16h_16_89196249_ENSG00000051523	A2	TEM_16h	16	89196249	ENSG00000051523	2	0.0736619	0.127071	0.562122					0.000471006	0.917241	FALSE
A2_TEM_40h_16_89196249_ENSG00000051523	A2	TEM_40h	16	89196249	ENSG00000051523	3	0.0738683	0.0803959	0.358196	0.0639576	0.0655079	0.0922953	0.955994	0.0281764	0.828036	FALSE
A2_TEM_5d_16_89196249_ENSG00000051523	A2	TEM_5d	16	89196249	ENSG00000051523	3	-0.011179	0.0535663	0.834686	-0.0114492	-0.0193927	-0.0339025	0.799298	0.000189627	0.981209	FALSE
A2_TEMRA_0h_16_89196249_ENSG00000051523	A2	TEMRA_0h	16	89196249	ENSG00000051523	3	-0.0108368	0.034872	0.755984	-0.00508797	-0.00303249	0.065542	0.760021	0.0013233	0.964127	FALSE
A2_TEMRA_16h_16_89196249_ENSG00000051523	A2	TEMRA_16h	16	89196249	ENSG00000051523	3	-0.0310954	0.0453903	0.493301	-0.0327273	-0.0370182	-0.0718629	0.70746	0.00182948	0.894279	FALSE
A2_TEMRA_40h_16_89196249_ENSG00000051523	A2	TEMRA_40h	16	89196249	ENSG00000051523	3	0.0779786	0.0512359	0.128022	0.0696966	0.0757431	0.0439345	0.853898	0.00334909	0.570109	FALSE
A2_TEMRA_5d_16_89196249_ENSG00000051523	A2	TEMRA_5d	16	89196249	ENSG00000051523	3	-0.0052728	0.0378502	0.889208	-0.0067985	-0.0164719	0.122935	0.641187	0.000224421	0.990518	FALSE
A2_nTreg_0h_16_89196249_ENSG00000051523	A2	nTreg_0h	16	89196249	ENSG00000051523	1	0.0512034	0.0625891	0.413307					0.00863624	0.857923	FALSE
A2_nTreg_16h_16_89196249_ENSG00000051523	A2	nTreg_16h	16	89196249	ENSG00000051523	2	0.339787	0.104711	0.00117454					0.00335317	0.026921	TRUE
A2_nTreg_40h_16_89196249_ENSG00000051523	A2	nTreg_40h	16	89196249	ENSG00000051523	3	-0.0205034	0.0456974	0.653665	-0.0336073	-0.038567	-0.0941773	0.821569	0.00140261	0.941689	FALSE
A2_CD4_Memory_uns_0h_16_89196249_ENSG00000075399	A2	CD4_Memory_uns_0h	16	89196249	ENSG00000075399	3	-8.48376e-05	0.0902289	0.99925	0.0582085	0.0736018	0.341652	0.32289	0.0106213	0.99979	FALSE
A2_CD4_Naive_uns_0h_16_89196249_ENSG00000075399	A2	CD4_Naive_uns_0h	16	89196249	ENSG00000075399	2	-0.00755601	0.0368165	0.837389					0.00483761	0.98157	FALSE
A2_CD4_Naive_stim_5d_16_89196249_ENSG00000075399	A2	CD4_Naive_stim_5d	16	89196249	ENSG00000075399	3	-0.046291	0.0419631	0.269969	-0.0294225	-0.0292178	-0.0739371	0.898628	0.00881108	0.760318	FALSE
A2_TN_0h_16_89196249_ENSG00000075399	A2	TN_0h	16	89196249	ENSG00000075399	2	0.00336657	0.0302734	0.911453					0.000379277	0.992432	FALSE
A2_TN_5d_16_89196249_ENSG00000075399	A2	TN_5d	16	89196249	ENSG00000075399	3	0.0206073	0.0292943	0.48177	0.0174795	0.0161897	0.0354368	0.830428	3.88065e-05	0.891254	FALSE
A2_TCM_0h_16_89196249_ENSG00000075399	A2	TCM_0h	16	89196249	ENSG00000075399	2	-0.00354532	0.0460047	0.938572					0.00409356	0.993555	FALSE
A2_TEM_0h_16_89196249_ENSG00000075399	A2	TEM_0h	16	89196249	ENSG00000075399	2	-0.034464	0.0311439	0.268464					0.000336881	0.759346	FALSE
A2_TEM_40h_16_89196249_ENSG00000075399	A2	TEM_40h	16	89196249	ENSG00000075399	3	0.0331376	0.0452717	0.464186	0.0424282	0.0459339	0.0929705	0.529453	0.00967076	0.883166	FALSE
A2_TEMRA_0h_16_89196249_ENSG00000075399	A2	TEMRA_0h	16	89196249	ENSG00000075399	2	0.00113872	0.0549922	0.983479					0.0486956	0.998295	FALSE
A2_TEMRA_40h_16_89196249_ENSG00000075399	A2	TEMRA_40h	16	89196249	ENSG00000075399	2	0.00216051	0.057917	0.970243					0.00306711	0.997909	FALSE
A2_nTreg_16h_16_89196249_ENSG00000075399	A2	nTreg_16h	16	89196249	ENSG00000075399	2	0.0327413	0.0508799	0.519898					0.0101502	0.903784	FALSE
A2_nTreg_40h_16_89196249_ENSG00000075399	A2	nTreg_40h	16	89196249	ENSG00000075399	3	-0.0302486	0.034961	0.386924	-0.0250271	-0.0254169	-0.0950344	0.461699	0.00662998	0.844255	FALSE
A2_CD4_Memory_uns_0h_16_89196249_ENSG00000103335	A2	CD4_Memory_uns_0h	16	89196249	ENSG00000103335	3	-0.0897524	0.0447569	0.0449277	-0.0830724	-0.07679	-0.0436744	0.652329	0.00936347	0.330347	FALSE
A2_CD4_Memory_stim_16h_16_89196249_ENSG00000103335	A2	CD4_Memory_stim_16h	16	89196249	ENSG00000103335	3	0.103512	0.064366	0.107797	0.0643854	0.0377909	0.0834447	0.919112	0.00620047	0.525016	FALSE
A2_CD4_Memory_stim_40h_16_89196249_ENSG00000103335	A2	CD4_Memory_stim_40h	16	89196249	ENSG00000103335	2	0.0767656	0.0787043	0.329378					0.00500505	0.804905	FALSE
A2_CD4_Memory_stim_5d_16_89196249_ENSG00000103335	A2	CD4_Memory_stim_5d	16	89196249	ENSG00000103335	2	0.0370328	0.0459411	0.420189					3.71685e-05	0.861454	FALSE
A2_CD4_Naive_uns_0h_16_89196249_ENSG00000103335	A2	CD4_Naive_uns_0h	16	89196249	ENSG00000103335	3	-0.0132526	0.0268922	0.622152	-0.0126379	-0.0142452	-0.00553362	0.869009	0.000174599	0.933846	FALSE
A2_CD4_Naive_stim_16h_16_89196249_ENSG00000103335	A2	CD4_Naive_stim_16h	16	89196249	ENSG00000103335	2	-0.0349615	0.0511964	0.494676					0.000155838	0.894279	FALSE
A2_CD4_Naive_stim_40h_16_89196249_ENSG00000103335	A2	CD4_Naive_stim_40h	16	89196249	ENSG00000103335	3	0.0702419	0.0362479	0.0526453	0.0715744	0.0741264	0.162601	0.647848	0.000672076	0.358896	FALSE
A2_CD4_Naive_stim_5d_16_89196249_ENSG00000103335	A2	CD4_Naive_stim_5d	16	89196249	ENSG00000103335	4	-0.0220929	0.034038	0.516295	-0.0189584	-0.0178727	-0.0389775	0.748625	0.000507784	0.902671	FALSE
A2_TN_0h_16_89196249_ENSG00000103335	A2	TN_0h	16	89196249	ENSG00000103335	3	0.00805095	0.0314217	0.797779	0.00197128	-0.0141974	-0.16014	0.380148	3.89251e-05	0.974541	FALSE
A2_TN_16h_16_89196249_ENSG00000103335	A2	TN_16h	16	89196249	ENSG00000103335	3	-0.0143957	0.0451742	0.749975	-0.0179354	-0.0156662	-0.00317406	0.955516	0.000978186	0.963444	FALSE
A2_TN_40h_16_89196249_ENSG00000103335	A2	TN_40h	16	89196249	ENSG00000103335	3	-0.0150511	0.0497521	0.762254	-0.00716018	0.0449059	0.0997103	0.594612	0.000306787	0.965938	FALSE
A2_TN_5d_16_89196249_ENSG00000103335	A2	TN_5d	16	89196249	ENSG00000103335	3	-0.027546	0.039965	0.490664	-0.033126	-0.0514667	-0.0848069	0.675574	0.00547305	0.893966	FALSE
A2_TCM_0h_16_89196249_ENSG00000103335	A2	TCM_0h	16	89196249	ENSG00000103335	3	0.00256321	0.042925	0.952384	0.00887528	0.00948815	0.0458608	0.647091	0.0186512	0.996012	FALSE
A2_TCM_16h_16_89196249_ENSG00000103335	A2	TCM_16h	16	89196249	ENSG00000103335	3	-0.0105744	0.0652718	0.871301	0.0293797	0.0351847	0.42938	0.391509	0.00373024	0.988653	FALSE
A2_TCM_40h_16_89196249_ENSG00000103335	A2	TCM_40h	16	89196249	ENSG00000103335	3	0.00271293	0.0675187	0.967949	-0.0167957	-0.0597257	0.0189102	0.911084	0.00195285	0.99707	FALSE
A2_TCM_5d_16_89196249_ENSG00000103335	A2	TCM_5d	16	89196249	ENSG00000103335	2	-0.0400861	0.0317302	0.206465					1.50531e-05	0.690643	FALSE
A2_TEM_0h_16_89196249_ENSG00000103335	A2	TEM_0h	16	89196249	ENSG00000103335	2	-0.00272482	0.0713649	0.969543					0.00179025	0.997645	FALSE
A2_TEM_16h_16_89196249_ENSG00000103335	A2	TEM_16h	16	89196249	ENSG00000103335	3	0.0708096	0.109554	0.518056	0.117332	0.126327	0.380699	0.777422	0.000812237	0.903054	FALSE
A2_TEM_40h_16_89196249_ENSG00000103335	A2	TEM_40h	16	89196249	ENSG00000103335	3	-0.0538768	0.0614862	0.380898	-0.027224	-0.0130128	0.135521	0.49963	3.28537e-05	0.841847	FALSE
A2_TEM_5d_16_89196249_ENSG00000103335	A2	TEM_5d	16	89196249	ENSG00000103335	2	0.0233993	0.0430509	0.586767					0.00412821	0.921585	FALSE
A2_TEMRA_0h_16_89196249_ENSG00000103335	A2	TEMRA_0h	16	89196249	ENSG00000103335	2	0.00528777	0.034501	0.87819					0.00174251	0.989223	FALSE
A2_TEMRA_16h_16_89196249_ENSG00000103335	A2	TEMRA_16h	16	89196249	ENSG00000103335	3	0.0194003	0.0332203	0.559229	0.024233	0.0259812	0.0927938	0.38126	0.000903878	0.916783	FALSE
A2_TEMRA_40h_16_89196249_ENSG00000103335	A2	TEMRA_40h	16	89196249	ENSG00000103335	3	0.0321176	0.0375084	0.391844	0.0422523	0.0437399	0.0947227	0.386528	0.00294289	0.846383	FALSE
A2_TEMRA_5d_16_89196249_ENSG00000103335	A2	TEMRA_5d	16	89196249	ENSG00000103335	3	-0.0202405	0.0800566	0.800402	0.0519107	0.0597594	0.147497	0.578815	0.000132733	0.974955	FALSE
A2_nTreg_0h_16_89196249_ENSG00000103335	A2	nTreg_0h	16	89196249	ENSG00000103335	3	0.0456104	0.0364534	0.210862	0.0528122	0.0612155	0.115989	0.327998	0.000433745	0.69577	FALSE
A2_nTreg_16h_16_89196249_ENSG00000103335	A2	nTreg_16h	16	89196249	ENSG00000103335	4	0.0377653	0.0419255	0.36771	0.0505751	0.0530537	0.065298	0.805039	0.00471639	0.833855	FALSE
A2_nTreg_40h_16_89196249_ENSG00000103335	A2	nTreg_40h	16	89196249	ENSG00000103335	3	-0.0285058	0.030369	0.347912	-0.0277961	-0.0405932	-0.0801894	0.732424	0.000255609	0.820503	FALSE
A2_CD4_Memory_uns_0h_16_89196249_ENSG00000131165	A2	CD4_Memory_uns_0h	16	89196249	ENSG00000131165	2	-0.0289908	0.0604132	0.631316					0.00254936	0.935713	FALSE
A2_CD4_Memory_stim_16h_16_89196249_ENSG00000131165	A2	CD4_Memory_stim_16h	16	89196249	ENSG00000131165	1	-0.016468	0.165642	0.920805					0.00306612	0.992636	FALSE
A2_CD4_Memory_stim_40h_16_89196249_ENSG00000131165	A2	CD4_Memory_stim_40h	16	89196249	ENSG00000131165	2	-0.0835628	0.0855985	0.328956					2.51857e-06	0.804584	FALSE
A2_CD4_Memory_stim_5d_16_89196249_ENSG00000131165	A2	CD4_Memory_stim_5d	16	89196249	ENSG00000131165	2	-0.0766832	0.0539884	0.155502					0.00438249	0.622156	FALSE
A2_CD4_Naive_uns_0h_16_89196249_ENSG00000131165	A2	CD4_Naive_uns_0h	16	89196249	ENSG00000131165	2	-0.0216094	0.0541578	0.689888					0.00145183	0.948099	FALSE
A2_CD4_Naive_stim_16h_16_89196249_ENSG00000131165	A2	CD4_Naive_stim_16h	16	89196249	ENSG00000131165	3	-0.0640158	0.0658985	0.331334	-0.0495421	-0.0460476	0.143907	0.348743	1.44592e-06	0.806548	FALSE
A2_CD4_Naive_stim_40h_16_89196249_ENSG00000131165	A2	CD4_Naive_stim_40h	16	89196249	ENSG00000131165	2	-0.0347498	0.0234738	0.138776					5.24047e-10	0.591286	FALSE
A2_CD4_Naive_stim_5d_16_89196249_ENSG00000131165	A2	CD4_Naive_stim_5d	16	89196249	ENSG00000131165	3	0.00253975	0.0417343	0.951474	-0.00648215	-0.0107314	-0.0261585	0.826727	8.92696e-05	0.996012	FALSE
A2_TN_0h_16_89196249_ENSG00000131165	A2	TN_0h	16	89196249	ENSG00000131165	3	0.0182224	0.122743	0.881979	-0.0161451	-0.0332382	0.0845405	0.768788	0.00810617	0.989363	FALSE
A2_TN_16h_16_89196249_ENSG00000131165	A2	TN_16h	16	89196249	ENSG00000131165	2	-0.075027	0.0751572	0.31815					0.0484319	0.796095	FALSE
A2_TN_40h_16_89196249_ENSG00000131165	A2	TN_40h	16	89196249	ENSG00000131165	2	0.0179591	0.0320822	0.575627					3.65593e-06	0.919764	FALSE
A2_TN_5d_16_89196249_ENSG00000131165	A2	TN_5d	16	89196249	ENSG00000131165	2	-0.0383921	0.0452338	0.396022					0.00557217	0.84842	FALSE
A2_TCM_0h_16_89196249_ENSG00000131165	A2	TCM_0h	16	89196249	ENSG00000131165	2	0.024722	0.084866	0.770817					0.0178363	0.969244	FALSE
A2_TCM_16h_16_89196249_ENSG00000131165	A2	TCM_16h	16	89196249	ENSG00000131165	2	-0.0534818	0.0542693	0.324384					0.00285012	0.801025	FALSE
A2_TCM_40h_16_89196249_ENSG00000131165	A2	TCM_40h	16	89196249	ENSG00000131165	2	-0.0218999	0.0316885	0.489503					0.000244699	0.893091	FALSE
A2_TCM_5d_16_89196249_ENSG00000131165	A2	TCM_5d	16	89196249	ENSG00000131165	3	0.0464416	0.0765526	0.544075	0.0438476	0.0967471	0.304549	0.318033	0.000219526	0.912648	FALSE
A2_TEM_0h_16_89196249_ENSG00000131165	A2	TEM_0h	16	89196249	ENSG00000131165	3	-0.028913	0.0307972	0.347823	-0.0281458	-0.042434	-0.139271	0.448361	3.89674e-05	0.820457	FALSE
A2_TEM_16h_16_89196249_ENSG00000131165	A2	TEM_16h	16	89196249	ENSG00000131165	2	0.0279045	0.0679869	0.681484					0.0102211	0.94723	FALSE
A2_TEM_40h_16_89196249_ENSG00000131165	A2	TEM_40h	16	89196249	ENSG00000131165	2	0.0327631	0.0575088	0.568878					0.000633469	0.918712	FALSE
A2_TEM_5d_16_89196249_ENSG00000131165	A2	TEM_5d	16	89196249	ENSG00000131165	2	-0.00116132	0.0611572	0.98485					0.0351984	0.998553	FALSE
A2_TEMRA_0h_16_89196249_ENSG00000131165	A2	TEMRA_0h	16	89196249	ENSG00000131165	1	-0.359661	0.249824	0.149964					0.0160466	0.613319	FALSE
A2_TEMRA_16h_16_89196249_ENSG00000131165	A2	TEMRA_16h	16	89196249	ENSG00000131165	2	-0.0431003	0.0849998	0.61211					0.0414382	0.931239	FALSE
A2_TEMRA_40h_16_89196249_ENSG00000131165	A2	TEMRA_40h	16	89196249	ENSG00000131165	3	0.0381146	0.0418538	0.362474	0.0324769	0.0311037	-0.117015	0.405183	0.000377952	0.831452	FALSE
A2_TEMRA_5d_16_89196249_ENSG00000131165	A2	TEMRA_5d	16	89196249	ENSG00000131165	3	-0.00958656	0.0583548	0.86951	0.0201615	0.0277056	-0.165542	0.579104	0.0123031	0.988359	FALSE
A2_nTreg_0h_16_89196249_ENSG00000131165	A2	nTreg_0h	16	89196249	ENSG00000131165	3	-0.00981212	0.036088	0.785703	-0.014851	-0.0182531	-1.3455	0.596826	0.000167627	0.972085	FALSE
A2_nTreg_16h_16_89196249_ENSG00000131165	A2	nTreg_16h	16	89196249	ENSG00000131165	3	0.0522213	0.0890513	0.557595	0.0640003	0.0639034	0.187384	0.557942	0.00180754	0.916315	FALSE
A2_nTreg_40h_16_89196249_ENSG00000131165	A2	nTreg_40h	16	89196249	ENSG00000131165	2	-0.00624435	0.0391284	0.873207					0.00102044	0.989081	FALSE
A2_CD4_Memory_uns_0h_16_89196249_ENSG00000141002	A2	CD4_Memory_uns_0h	16	89196249	ENSG00000141002	1	0.0622188	0.100425	0.535551					0.0145811	0.909687	FALSE
A2_CD4_Memory_stim_16h_16_89196249_ENSG00000141002	A2	CD4_Memory_stim_16h	16	89196249	ENSG00000141002	1	-0.00952518	0.0736719	0.897127					0.0138504	0.991343	FALSE
A2_CD4_Memory_stim_40h_16_89196249_ENSG00000141002	A2	CD4_Memory_stim_40h	16	89196249	ENSG00000141002	2	-0.0457293	0.417099	0.912698					0.179269	0.992432	FALSE
A2_CD4_Memory_stim_5d_16_89196249_ENSG00000141002	A2	CD4_Memory_stim_5d	16	89196249	ENSG00000141002	1	0.10929	0.0906612	0.228018					0.0276438	0.716558	FALSE
A2_CD4_Naive_uns_0h_16_89196249_ENSG00000141002	A2	CD4_Naive_uns_0h	16	89196249	ENSG00000141002	1	-0.0038142	0.0422043	0.927989					0.000705648	0.992745	FALSE
A2_CD4_Naive_stim_16h_16_89196249_ENSG00000141002	A2	CD4_Naive_stim_16h	16	89196249	ENSG00000141002	2	-0.0132296	0.0978099	0.892408					0.00786089	0.990701	FALSE
A2_CD4_Naive_stim_40h_16_89196249_ENSG00000141002	A2	CD4_Naive_stim_40h	16	89196249	ENSG00000141002	1	0.00531375	0.102476	0.958645					0.177088	0.996434	FALSE
A2_CD4_Naive_stim_5d_16_89196249_ENSG00000141002	A2	CD4_Naive_stim_5d	16	89196249	ENSG00000141002	1	0.134163	0.0940603	0.153766					0.0244103	0.618553	FALSE
A2_TN_0h_16_89196249_ENSG00000141002	A2	TN_0h	16	89196249	ENSG00000141002	1	-0.00639422	0.0707523	0.927989					0.0304662	0.992745	FALSE
A2_TN_16h_16_89196249_ENSG00000141002	A2	TN_16h	16	89196249	ENSG00000141002	2	0.0151385	0.112483	0.89294					0.0309778	0.990701	FALSE
A2_TN_40h_16_89196249_ENSG00000141002	A2	TN_40h	16	89196249	ENSG00000141002	2	-0.00388352	0.094304	0.967152					0.0402809	0.996845	FALSE
A2_TN_5d_16_89196249_ENSG00000141002	A2	TN_5d	16	89196249	ENSG00000141002	1	0.0492562	0.12677	0.697611					0.128363	0.94879	FALSE
A2_TCM_0h_16_89196249_ENSG00000141002	A2	TCM_0h	16	89196249	ENSG00000141002	2	0.0100584	0.0648815	0.8768					0.00313051	0.989223	FALSE
A2_TCM_16h_16_89196249_ENSG00000141002	A2	TCM_16h	16	89196249	ENSG00000141002	2	-0.0262512	0.158471	0.868429					0.161444	0.988272	FALSE
A2_TCM_40h_16_89196249_ENSG00000141002	A2	TCM_40h	16	89196249	ENSG00000141002	1	0.0286962	0.0738552	0.697611					0.048993	0.94879	FALSE
A2_TCM_5d_16_89196249_ENSG00000141002	A2	TCM_5d	16	89196249	ENSG00000141002	1	0.0982497	0.0815026	0.228018					0.0164971	0.716558	FALSE
A2_TEM_0h_16_89196249_ENSG00000141002	A2	TEM_0h	16	89196249	ENSG00000141002	1	0.0512971	0.0827966	0.535551					0.0411289	0.909687	FALSE
A2_TEM_16h_16_89196249_ENSG00000141002	A2	TEM_16h	16	89196249	ENSG00000141002	2	0.0602126	0.12708	0.635631					0.00932471	0.937206	FALSE
A2_TEM_40h_16_89196249_ENSG00000141002	A2	TEM_40h	16	89196249	ENSG00000141002	2	0.00844903	0.0680223	0.901149					0.00473645	0.991729	FALSE
A2_TEM_5d_16_89196249_ENSG00000141002	A2	TEM_5d	16	89196249	ENSG00000141002	2	0.0496848	0.0661931	0.452891					0.0223539	0.87819	FALSE
A2_TEMRA_0h_16_89196249_ENSG00000141002	A2	TEMRA_0h	16	89196249	ENSG00000141002	1	-0.11453	0.0802955	0.153766					0.133243	0.618553	FALSE
A2_TEMRA_16h_16_89196249_ENSG00000141002	A2	TEMRA_16h	16	89196249	ENSG00000141002	1	0.0569468	0.0577716	0.324269					0.0179131	0.800942	FALSE
A2_TEMRA_40h_16_89196249_ENSG00000141002	A2	TEMRA_40h	16	89196249	ENSG00000141002	1	0.00575253	0.082109	0.944146					0.0333706	0.994428	FALSE
A2_TEMRA_5d_16_89196249_ENSG00000141002	A2	TEMRA_5d	16	89196249	ENSG00000141002	2	0.155035	0.101893	0.128123					0.0586113	0.570273	FALSE
A2_nTreg_0h_16_89196249_ENSG00000141002	A2	nTreg_0h	16	89196249	ENSG00000141002	2	0.0350012	0.0704481	0.619305					0.0711894	0.933135	FALSE
A2_nTreg_16h_16_89196249_ENSG00000141002	A2	nTreg_16h	16	89196249	ENSG00000141002	1	-0.0948975	0.110842	0.391916					0.050041	0.846475	FALSE
A2_nTreg_40h_16_89196249_ENSG00000141002	A2	nTreg_40h	16	89196249	ENSG00000141002	1	0.0055868	0.0618181	0.927989					0.0645422	0.992745	FALSE
A2_CD4_Memory_uns_0h_16_89196249_ENSG00000141012	A2	CD4_Memory_uns_0h	16	89196249	ENSG00000141012	2	0.0625845	0.234604	0.789648					0.00670453	0.973076	FALSE
A2_CD4_Memory_stim_16h_16_89196249_ENSG00000141012	A2	CD4_Memory_stim_16h	16	89196249	ENSG00000141012	3	0.00829864	0.0401142	0.836107	0.0121045	0.0121813	0.0381361	0.666117	0.00284153	0.981286	FALSE
A2_CD4_Memory_stim_40h_16_89196249_ENSG00000141012	A2	CD4_Memory_stim_40h	16	89196249	ENSG00000141012	4	0.00828174	0.0755219	0.912679	0.0232189	0.0234151	0.293148	0.286349	2.19648e-06	0.992432	FALSE
A2_CD4_Memory_stim_5d_16_89196249_ENSG00000141012	A2	CD4_Memory_stim_5d	16	89196249	ENSG00000141012	4	-0.0282444	0.02655	0.287411	-0.0154199	-0.0109914	-0.0249726	0.966588	3.48085e-06	0.773568	FALSE
A2_CD4_Naive_uns_0h_16_89196249_ENSG00000141012	A2	CD4_Naive_uns_0h	16	89196249	ENSG00000141012	3	-0.0169285	0.0354885	0.633353	-0.00953786	-0.00688031	0.0202547	0.532419	8.8458e-05	0.936646	FALSE
A2_CD4_Naive_stim_16h_16_89196249_ENSG00000141012	A2	CD4_Naive_stim_16h	16	89196249	ENSG00000141012	2	-0.0491714	0.0315993	0.119687					0.000587425	0.551812	FALSE
A2_CD4_Naive_stim_40h_16_89196249_ENSG00000141012	A2	CD4_Naive_stim_40h	16	89196249	ENSG00000141012	3	0.0324779	0.0466456	0.486261	0.0160225	0.0142346	-0.0236038	0.600603	0.00199772	0.892297	FALSE
A2_CD4_Naive_stim_5d_16_89196249_ENSG00000141012	A2	CD4_Naive_stim_5d	16	89196249	ENSG00000141012	4	0.0260849	0.057159	0.648133	-0.00356415	-0.0102516	-0.15206	0.147258	0.000141124	0.940845	FALSE
A2_TN_0h_16_89196249_ENSG00000141012	A2	TN_0h	16	89196249	ENSG00000141012	4	-0.0208841	0.0485949	0.667371	0.00844379	0.00966041	-0.0146575	0.962909	2.44998e-06	0.945656	FALSE
A2_TN_16h_16_89196249_ENSG00000141012	A2	TN_16h	16	89196249	ENSG00000141012	3	-0.0407172	0.0624514	0.514413	-0.0536154	-0.0693313	-0.299632	0.233358	6.72507e-05	0.901656	FALSE
A2_TN_40h_16_89196249_ENSG00000141012	A2	TN_40h	16	89196249	ENSG00000141012	4	-0.0081431	0.0288006	0.777375	-0.011025	-0.0157562	-0.0421559	0.437569	2.34765e-06	0.970382	FALSE
A2_TN_5d_16_89196249_ENSG00000141012	A2	TN_5d	16	89196249	ENSG00000141012	4	0.0640555	0.0667634	0.337337	0.0379453	0.0359758	0.0353518	0.804616	0.00349693	0.811948	FALSE
A2_TCM_0h_16_89196249_ENSG00000141012	A2	TCM_0h	16	89196249	ENSG00000141012	4	-0.010057	0.0436647	0.817841	0.00505739	0.00495744	0.0693573	0.662005	0.00440105	0.978182	FALSE
A2_TCM_16h_16_89196249_ENSG00000141012	A2	TCM_16h	16	89196249	ENSG00000141012	4	-0.0254752	0.0332826	0.444021	-0.0244302	-0.0248772	-0.0539657	0.664575	9.53838e-06	0.873032	FALSE
A2_TCM_40h_16_89196249_ENSG00000141012	A2	TCM_40h	16	89196249	ENSG00000141012	2	-0.00268145	0.053774	0.96023					0.000298797	0.996434	FALSE
A2_TCM_5d_16_89196249_ENSG00000141012	A2	TCM_5d	16	89196249	ENSG00000141012	3	-0.00568876	0.04154	0.891073	0.0087274	0.0186855	0.0319658	0.883784	6.53179e-06	0.990518	FALSE
A2_TEM_0h_16_89196249_ENSG00000141012	A2	TEM_0h	16	89196249	ENSG00000141012	3	-0.0293684	0.100228	0.769509	9.88752e-05	0.00166382	0.231691	0.556625	0.000941593	0.968885	FALSE
A2_TEM_16h_16_89196249_ENSG00000141012	A2	TEM_16h	16	89196249	ENSG00000141012	5	0.0356331	0.060004	0.552615	0.0276636	0.0278396	-0.0109272	0.656597	0.00177122	0.916076	FALSE
A2_TEM_40h_16_89196249_ENSG00000141012	A2	TEM_40h	16	89196249	ENSG00000141012	4	0.0234558	0.0399834	0.557447	0.0247246	0.0291333	0.0628275	0.690259	4.33935e-05	0.916315	FALSE
A2_TEM_5d_16_89196249_ENSG00000141012	A2	TEM_5d	16	89196249	ENSG00000141012	3	-0.00682053	0.0167415	0.683713	-0.00206356	-0.00170263	0.0138599	0.673031	2.77194e-08	0.947551	FALSE
A2_TEMRA_0h_16_89196249_ENSG00000141012	A2	TEMRA_0h	16	89196249	ENSG00000141012	3	0.0241175	0.070135	0.730943	0.0523913	0.0610053	0.206435	0.723679	0.000136333	0.957644	FALSE
A2_TEMRA_16h_16_89196249_ENSG00000141012	A2	TEMRA_16h	16	89196249	ENSG00000141012	4	-0.00497268	0.0525465	0.924606	-0.00810903	-0.00825751	0.00675699	0.931689	0.00934581	0.992745	FALSE
A2_TEMRA_40h_16_89196249_ENSG00000141012	A2	TEMRA_40h	16	89196249	ENSG00000141012	3	-0.0813968	0.0540074	0.131775	-0.0494016	0.00681311	-0.956776	0.624245	4.56015e-06	0.577498	FALSE
A2_TEMRA_5d_16_89196249_ENSG00000141012	A2	TEMRA_5d	16	89196249	ENSG00000141012	3	-0.00898736	0.0289875	0.756529	-0.00779001	-0.00248674	-0.049464	0.720022	0.000598686	0.964127	FALSE
A2_nTreg_0h_16_89196249_ENSG00000141012	A2	nTreg_0h	16	89196249	ENSG00000141012	4	-0.0268742	0.0449792	0.550186	-0.0619181	-0.0579488	-0.0640118	0.726588	0.00015979	0.91475	FALSE
A2_nTreg_16h_16_89196249_ENSG00000141012	A2	nTreg_16h	16	89196249	ENSG00000141012	4	0.0165857	0.0529533	0.754119	-0.00448897	-0.0195236	-0.191623	0.269448	0.00635243	0.963768	FALSE
A2_nTreg_40h_16_89196249_ENSG00000141012	A2	nTreg_40h	16	89196249	ENSG00000141012	3	-0.0221162	0.0833259	0.790688	-0.0416108	-0.0450436	-0.036028	0.898614	0.00459726	0.97328	FALSE
A2_CD4_Memory_uns_0h_16_89196249_ENSG00000158545	A2	CD4_Memory_uns_0h	16	89196249	ENSG00000158545	3	0.0106222	0.0546554	0.845903	0.00841811	-0.00458256	-0.0026162	0.954261	0.00422864	0.98371	FALSE
A2_CD4_Memory_stim_16h_16_89196249_ENSG00000158545	A2	CD4_Memory_stim_16h	16	89196249	ENSG00000158545	2	-0.0791793	0.0448226	0.0773115					0.000593064	0.442661	FALSE
A2_CD4_Memory_stim_40h_16_89196249_ENSG00000158545	A2	CD4_Memory_stim_40h	16	89196249	ENSG00000158545	3	-0.126034	0.116136	0.277818	-0.0421405	-0.038828	-0.467845	0.750106	0.000158988	0.765177	FALSE
A2_CD4_Memory_stim_5d_16_89196249_ENSG00000158545	A2	CD4_Memory_stim_5d	16	89196249	ENSG00000158545	3	0.0158402	0.0865827	0.854838	-0.0169973	-0.0782267	-0.0512249	0.746083	0.00483202	0.985289	FALSE
A2_CD4_Naive_uns_0h_16_89196249_ENSG00000158545	A2	CD4_Naive_uns_0h	16	89196249	ENSG00000158545	4	-0.0322384	0.040697	0.428269	-0.0408478	-0.0403252	-0.106737	0.464257	0.00190851	0.864998	FALSE
A2_CD4_Naive_stim_16h_16_89196249_ENSG00000158545	A2	CD4_Naive_stim_16h	16	89196249	ENSG00000158545	2	0.0875223	0.127478	0.492357					0.0181458	0.894279	FALSE
A2_CD4_Naive_stim_40h_16_89196249_ENSG00000158545	A2	CD4_Naive_stim_40h	16	89196249	ENSG00000158545	2	0.236635	0.225648	0.294321					0.0366705	0.778973	FALSE
A2_CD4_Naive_stim_5d_16_89196249_ENSG00000158545	A2	CD4_Naive_stim_5d	16	89196249	ENSG00000158545	2	0.114836	0.140395	0.413386					0.022058	0.858026	FALSE
A2_TN_0h_16_89196249_ENSG00000158545	A2	TN_0h	16	89196249	ENSG00000158545	3	-0.00861408	0.0618787	0.889285	-0.0394168	-0.0406102	-0.21767	0.363131	0.0031741	0.990518	FALSE
A2_TN_16h_16_89196249_ENSG00000158545	A2	TN_16h	16	89196249	ENSG00000158545	3	-0.00737836	0.0412075	0.857896	-0.0115668	-0.0148893	-0.0626938	0.577762	0.000148324	0.985541	FALSE
A2_TN_40h_16_89196249_ENSG00000158545	A2	TN_40h	16	89196249	ENSG00000158545	3	0.129911	0.0703433	0.064774	0.125541	0.129192	0.158873	0.888679	0.00154979	0.407242	FALSE
A2_TN_5d_16_89196249_ENSG00000158545	A2	TN_5d	16	89196249	ENSG00000158545	3	-0.00647024	0.0524638	0.901848	0.0122566	0.029491	0.352142	0.444773	0.00232244	0.991912	FALSE
A2_TCM_0h_16_89196249_ENSG00000158545	A2	TCM_0h	16	89196249	ENSG00000158545	3	0.130177	0.04138	0.00165574	0.124091	0.125807	0.189112	0.597254	0.00519235	0.0355164	TRUE
A2_TCM_16h_16_89196249_ENSG00000158545	A2	TCM_16h	16	89196249	ENSG00000158545	3	-0.0282975	0.037112	0.445767	-0.0185305	-0.0178186	0.0679518	0.515082	0.000803513	0.874363	FALSE
A2_TCM_40h_16_89196249_ENSG00000158545	A2	TCM_40h	16	89196249	ENSG00000158545	3	-0.0214029	0.0483574	0.658057	-0.0301389	-0.029084	-0.0785967	0.701401	0.00106142	0.942873	FALSE
A2_TCM_5d_16_89196249_ENSG00000158545	A2	TCM_5d	16	89196249	ENSG00000158545	3	-0.0072003	0.0536128	0.893164	-0.00810136	-0.0135655	-0.0679988	0.829599	0.0057852	0.990701	FALSE
A2_TEM_0h_16_89196249_ENSG00000158545	A2	TEM_0h	16	89196249	ENSG00000158545	3	0.00917527	0.055221	0.868034	0.0264531	0.0582409	0.115641	0.805397	0.00185769	0.98825	FALSE
A2_TEM_16h_16_89196249_ENSG00000158545	A2	TEM_16h	16	89196249	ENSG00000158545	3	-0.117362	0.0988097	0.23493	-0.12669	-0.13495	-0.306519	0.28249	1.75515e-05	0.724994	FALSE
A2_TEM_40h_16_89196249_ENSG00000158545	A2	TEM_40h	16	89196249	ENSG00000158545	2	-0.142436	0.0566246	0.0118885					8.80504e-06	0.149724	FALSE
A2_TEM_5d_16_89196249_ENSG00000158545	A2	TEM_5d	16	89196249	ENSG00000158545	3	-0.0408721	0.0349717	0.242516	-0.0379017	-0.0397688	-0.0207302	0.843103	3.55955e-05	0.733129	FALSE
A2_TEMRA_0h_16_89196249_ENSG00000158545	A2	TEMRA_0h	16	89196249	ENSG00000158545	2	-0.107888	0.0576891	0.0614612					0.00366301	0.393989	FALSE
A2_TEMRA_16h_16_89196249_ENSG00000158545	A2	TEMRA_16h	16	89196249	ENSG00000158545	3	0.00535225	0.0296375	0.856689	0.00104249	0.000488044	-0.0422848	0.602198	0.000306619	0.985289	FALSE
A2_TEMRA_40h_16_89196249_ENSG00000158545	A2	TEMRA_40h	16	89196249	ENSG00000158545	3	-0.0407721	0.0552423	0.460478	-0.0457501	-0.0436465	-0.0725406	0.712356	0.0533563	0.882362	FALSE
A2_TEMRA_5d_16_89196249_ENSG00000158545	A2	TEMRA_5d	16	89196249	ENSG00000158545	3	0.0108111	0.0607473	0.858747	-0.00397146	-0.019016	0.126731	0.877154	0.00327663	0.985799	FALSE
A2_nTreg_0h_16_89196249_ENSG00000158545	A2	nTreg_0h	16	89196249	ENSG00000158545	3	-0.0270054	0.0522065	0.60496	-0.016608	-0.0206709	0.00355319	0.829687	0.0145591	0.927951	FALSE
A2_nTreg_16h_16_89196249_ENSG00000158545	A2	nTreg_16h	16	89196249	ENSG00000158545	3	0.012572	0.0627338	0.841165	0.0105329	0.00720153	-0.0439618	0.712988	0.000651736	0.982495	FALSE
A2_nTreg_40h_16_89196249_ENSG00000158545	A2	nTreg_40h	16	89196249	ENSG00000158545	3	-0.0406308	0.0353386	0.250245	-0.0392733	-0.0407392	-0.0608872	0.735031	0.00278539	0.740659	FALSE
A2_CD4_Memory_uns_0h_16_89196249_ENSG00000158717	A2	CD4_Memory_uns_0h	16	89196249	ENSG00000158717	4	-0.104001	0.0686408	0.129735	-0.0849141	-0.0875481	-0.0339201	0.514432	0.000588488	0.574584	FALSE
A2_CD4_Memory_stim_16h_16_89196249_ENSG00000158717	A2	CD4_Memory_stim_16h	16	89196249	ENSG00000158717	3	-0.0390669	0.111427	0.725884	-0.00497988	0.0146999	0.474497	0.354919	0.00358151	0.956705	FALSE
A2_CD4_Memory_stim_40h_16_89196249_ENSG00000158717	A2	CD4_Memory_stim_40h	16	89196249	ENSG00000158717	3	-0.0545841	0.0654819	0.404521	-0.0548087	-0.0545216	-0.0683419	0.949134	2.05834e-05	0.85414	FALSE
A2_CD4_Memory_stim_5d_16_89196249_ENSG00000158717	A2	CD4_Memory_stim_5d	16	89196249	ENSG00000158717	3	-0.0490045	0.0432003	0.256645	-0.0447346	-0.0433465	-0.196115	0.523752	3.52323e-07	0.747305	FALSE
A2_CD4_Naive_uns_0h_16_89196249_ENSG00000158717	A2	CD4_Naive_uns_0h	16	89196249	ENSG00000158717	2	0.0354495	0.118454	0.764735					0.00322513	0.966984	FALSE
A2_CD4_Naive_stim_16h_16_89196249_ENSG00000158717	A2	CD4_Naive_stim_16h	16	89196249	ENSG00000158717	3	0.18712	0.172626	0.278383	0.0944722	0.0950642	-0.241839	0.243066	0.00655477	0.76573	FALSE
A2_CD4_Naive_stim_40h_16_89196249_ENSG00000158717	A2	CD4_Naive_stim_40h	16	89196249	ENSG00000158717	3	-0.00404178	0.0398847	0.919283	0.00490376	0.0285843	0.154358	0.344714	2.16852e-05	0.992432	FALSE
A2_CD4_Naive_stim_5d_16_89196249_ENSG00000158717	A2	CD4_Naive_stim_5d	16	89196249	ENSG00000158717	4	-0.0265109	0.0455732	0.560754	-0.0288392	-0.0568117	-0.0746659	0.436327	0.0002325	0.916879	FALSE
A2_TN_0h_16_89196249_ENSG00000158717	A2	TN_0h	16	89196249	ENSG00000158717	2	-0.0369306	0.0559693	0.509358					0.00113724	0.899515	FALSE
A2_TN_16h_16_89196249_ENSG00000158717	A2	TN_16h	16	89196249	ENSG00000158717	2	0.000151911	0.0650333	0.998136					0.00638261	0.99953	FALSE
A2_TN_40h_16_89196249_ENSG00000158717	A2	TN_40h	16	89196249	ENSG00000158717	1	0.0845339	0.0757956	0.264727					0.00071954	0.755346	FALSE
A2_TN_5d_16_89196249_ENSG00000158717	A2	TN_5d	16	89196249	ENSG00000158717	3	0.0304472	0.0360531	0.398383	0.00866087	0.00769343	0.014196	0.904842	5.62199e-05	0.850676	FALSE
A2_TCM_0h_16_89196249_ENSG00000158717	A2	TCM_0h	16	89196249	ENSG00000158717	3	-0.0211098	0.0361829	0.559611	-0.0172228	-0.0162251	0.026647	0.745938	6.22583e-07	0.916854	FALSE
A2_TCM_16h_16_89196249_ENSG00000158717	A2	TCM_16h	16	89196249	ENSG00000158717	4	0.0420858	0.0781772	0.590344	0.0505251	0.052365	0.204919	0.525868	0.000223676	0.921585	FALSE
A2_TCM_40h_16_89196249_ENSG00000158717	A2	TCM_40h	16	89196249	ENSG00000158717	2	0.00129777	0.0300117	0.965508					0.000173175	0.996728	FALSE
A2_TCM_5d_16_89196249_ENSG00000158717	A2	TCM_5d	16	89196249	ENSG00000158717	3	-0.0475857	0.0579178	0.4113	-0.036357	-0.0387644	0.162511	0.28404	0.00021013	0.857923	FALSE
A2_TEM_0h_16_89196249_ENSG00000158717	A2	TEM_0h	16	89196249	ENSG00000158717	3	-0.0377588	0.0390263	0.333283	-0.0429097	-0.0452792	-0.0684942	0.78849	0.00636571	0.808818	FALSE
A2_TEM_16h_16_89196249_ENSG00000158717	A2	TEM_16h	16	89196249	ENSG00000158717	3	-0.0339319	0.0349531	0.331657	-0.0461197	-0.0487815	-0.14427	0.599514	4.27355e-05	0.807045	FALSE
A2_TEM_40h_16_89196249_ENSG00000158717	A2	TEM_40h	16	89196249	ENSG00000158717	2	-0.0859559	0.0727102	0.237138					4.9479e-05	0.726603	FALSE
A2_TEM_5d_16_89196249_ENSG00000158717	A2	TEM_5d	16	89196249	ENSG00000158717	3	-0.0026894	0.0369766	0.942019	-0.00858218	-0.0275414	-0.307287	0.516335	3.57324e-06	0.994024	FALSE
A2_TEMRA_0h_16_89196249_ENSG00000158717	A2	TEMRA_0h	16	89196249	ENSG00000158717	3	-0.0102609	0.0550132	0.85204	-0.00718771	0.0191658	0.136522	0.639259	4.02398e-05	0.985131	FALSE
A2_TEMRA_16h_16_89196249_ENSG00000158717	A2	TEMRA_16h	16	89196249	ENSG00000158717	3	-0.00928535	0.0325886	0.775701	-0.00444886	0.0288547	0.116012	0.405223	5.40449e-05	0.970148	FALSE
A2_TEMRA_40h_16_89196249_ENSG00000158717	A2	TEMRA_40h	16	89196249	ENSG00000158717	3	0.0269906	0.0477009	0.571509	0.0268691	0.0688252	0.171064	0.428849	0.0280724	0.919393	FALSE
A2_TEMRA_5d_16_89196249_ENSG00000158717	A2	TEMRA_5d	16	89196249	ENSG00000158717	2	0.0503104	0.0806162	0.532579					0.00125881	0.909048	FALSE
A2_nTreg_0h_16_89196249_ENSG00000158717	A2	nTreg_0h	16	89196249	ENSG00000158717	3	0.00529998	0.0323079	0.869695	0.00667768	0.00704113	0.0546356	0.664222	0.00161759	0.98837	FALSE
A2_nTreg_16h_16_89196249_ENSG00000158717	A2	nTreg_16h	16	89196249	ENSG00000158717	3	0.00201711	0.045814	0.964882	-0.00562316	-0.0642862	0.0550144	0.695441	0.00299087	0.996434	FALSE
A2_nTreg_40h_16_89196249_ENSG00000158717	A2	nTreg_40h	16	89196249	ENSG00000158717	3	0.0131263	0.0754829	0.861946	-0.0728247	-0.0831735	1.09036	0.215664	0.00053952	0.9865	FALSE
A2_CD4_Memory_uns_0h_16_89196249_ENSG00000158792	A2	CD4_Memory_uns_0h	16	89196249	ENSG00000158792	2	0.00659224	0.0434362	0.87937					0.000479344	0.989223	FALSE
A2_CD4_Memory_stim_16h_16_89196249_ENSG00000158792	A2	CD4_Memory_stim_16h	16	89196249	ENSG00000158792	1	0.0117055	0.100798	0.907551					0.00130749	0.992403	FALSE
A2_CD4_Memory_stim_40h_16_89196249_ENSG00000158792	A2	CD4_Memory_stim_40h	16	89196249	ENSG00000158792	2	0.00347546	0.0331268	0.916444					2.45588e-06	0.992432	FALSE
A2_CD4_Memory_stim_5d_16_89196249_ENSG00000158792	A2	CD4_Memory_stim_5d	16	89196249	ENSG00000158792	2	0.0375832	0.0309217	0.224201					0.000173559	0.7124	FALSE
A2_CD4_Naive_uns_0h_16_89196249_ENSG00000158792	A2	CD4_Naive_uns_0h	16	89196249	ENSG00000158792	2	0.00236481	0.0222281	0.915274					1.10855e-07	0.992432	FALSE
A2_CD4_Naive_stim_16h_16_89196249_ENSG00000158792	A2	CD4_Naive_stim_16h	16	89196249	ENSG00000158792	3	-0.00698994	0.0407166	0.863695	-0.00953798	-0.0119693	-0.0504407	0.768743	0.000496261	0.987178	FALSE
A2_CD4_Naive_stim_40h_16_89196249_ENSG00000158792	A2	CD4_Naive_stim_40h	16	89196249	ENSG00000158792	2	0.00286817	0.0339485	0.93267					1.13967e-06	0.993441	FALSE
A2_CD4_Naive_stim_5d_16_89196249_ENSG00000158792	A2	CD4_Naive_stim_5d	16	89196249	ENSG00000158792	3	-0.00844638	0.0224178	0.706344	-0.00582912	-0.00422414	0.0196565	0.522625	8.49713e-05	0.951095	FALSE
A2_TN_0h_16_89196249_ENSG00000158792	A2	TN_0h	16	89196249	ENSG00000158792	2	0.00293708	0.0285827	0.918156					3.35604e-05	0.992432	FALSE
A2_TN_16h_16_89196249_ENSG00000158792	A2	TN_16h	16	89196249	ENSG00000158792	2	0.0146289	0.0456001	0.748355					0.00983761	0.963136	FALSE
A2_TN_40h_16_89196249_ENSG00000158792	A2	TN_40h	16	89196249	ENSG00000158792	2	0.00383658	0.0372474	0.917961					7.02367e-05	0.992432	FALSE
A2_TN_5d_16_89196249_ENSG00000158792	A2	TN_5d	16	89196249	ENSG00000158792	3	-0.0165327	0.0563793	0.769339	-0.014989	-0.0263125	-0.0268816	0.935123	0.00619684	0.968873	FALSE
A2_TCM_0h_16_89196249_ENSG00000158792	A2	TCM_0h	16	89196249	ENSG00000158792	2	0.00177974	0.0917922	0.984531					0.00512994	0.998553	FALSE
A2_TCM_16h_16_89196249_ENSG00000158792	A2	TCM_16h	16	89196249	ENSG00000158792	2	0.0147925	0.0555097	0.789866					0.00203703	0.973076	FALSE
A2_TCM_40h_16_89196249_ENSG00000158792	A2	TCM_40h	16	89196249	ENSG00000158792	1	-0.0218124	0.0358151	0.542506					4.27759e-05	0.912027	FALSE
A2_TCM_5d_16_89196249_ENSG00000158792	A2	TCM_5d	16	89196249	ENSG00000158792	1	0.00118276	0.0573632	0.98355					0.000133149	0.998295	FALSE
A2_TEM_0h_16_89196249_ENSG00000158792	A2	TEM_0h	16	89196249	ENSG00000158792	2	0.0267437	0.0299841	0.372431					0.000661545	0.838049	FALSE
A2_TEM_16h_16_89196249_ENSG00000158792	A2	TEM_16h	16	89196249	ENSG00000158792	1	-0.0256312	0.0420854	0.542506					0.000231942	0.912027	FALSE
A2_TEM_40h_16_89196249_ENSG00000158792	A2	TEM_40h	16	89196249	ENSG00000158792	2	0.0348328	0.058698	0.552897					0.00445927	0.916076	FALSE
A2_TEM_5d_16_89196249_ENSG00000158792	A2	TEM_5d	16	89196249	ENSG00000158792	2	0.0341887	0.0355968	0.336833					0.000501398	0.811618	FALSE
A2_TEMRA_0h_16_89196249_ENSG00000158792	A2	TEMRA_0h	16	89196249	ENSG00000158792	3	-0.0408228	0.0582261	0.483236	-0.0415513	-0.0406192	-0.0563973	0.865287	0.0151314	0.891668	FALSE
A2_TEMRA_16h_16_89196249_ENSG00000158792	A2	TEMRA_16h	16	89196249	ENSG00000158792	2	0.0473065	0.0378066	0.210833					0.00502255	0.69577	FALSE
A2_TEMRA_40h_16_89196249_ENSG00000158792	A2	TEMRA_40h	16	89196249	ENSG00000158792	3	-0.003287	0.0532716	0.9508	0.0216056	0.0309728	0.0550819	0.511258	0.00178105	0.996012	FALSE
A2_TEMRA_5d_16_89196249_ENSG00000158792	A2	TEMRA_5d	16	89196249	ENSG00000158792	3	-0.0466027	0.0448323	0.298577	-0.0431578	-0.0429596	-0.0312	0.902553	0.00629841	0.782329	FALSE
A2_nTreg_0h_16_89196249_ENSG00000158792	A2	nTreg_0h	16	89196249	ENSG00000158792	1	0.162054	0.202225	0.422925					0.0252576	0.862717	FALSE
A2_nTreg_16h_16_89196249_ENSG00000158792	A2	nTreg_16h	16	89196249	ENSG00000158792	2	0.0182619	0.0436866	0.675932					0.0162866	0.946985	FALSE
A2_nTreg_40h_16_89196249_ENSG00000158792	A2	nTreg_40h	16	89196249	ENSG00000158792	2	0.0196246	0.040726	0.629898					0.000979544	0.935269	FALSE
A2_CD4_Memory_uns_0h_16_89196249_ENSG00000158805	A2	CD4_Memory_uns_0h	16	89196249	ENSG00000158805	3	0.00690738	0.078365	0.929762	-0.00219624	0.00353593	-0.314495	0.479306	0.00333629	0.993101	FALSE
A2_CD4_Memory_stim_16h_16_89196249_ENSG00000158805	A2	CD4_Memory_stim_16h	16	89196249	ENSG00000158805	2	-0.0504364	0.229661	0.826173					0.0281034	0.979285	FALSE
A2_CD4_Memory_stim_40h_16_89196249_ENSG00000158805	A2	CD4_Memory_stim_40h	16	89196249	ENSG00000158805	2	0.190194	0.401726	0.635897					0.0060083	0.93741	FALSE
A2_CD4_Memory_stim_5d_16_89196249_ENSG00000158805	A2	CD4_Memory_stim_5d	16	89196249	ENSG00000158805	3	-0.018335	0.054601	0.737022	-0.019232	-0.0198833	-0.254564	0.308668	4.29438e-05	0.959118	FALSE
A2_CD4_Naive_uns_0h_16_89196249_ENSG00000158805	A2	CD4_Naive_uns_0h	16	89196249	ENSG00000158805	2	-0.057175	0.046106	0.214947					0.000924414	0.701406	FALSE
A2_CD4_Naive_stim_16h_16_89196249_ENSG00000158805	A2	CD4_Naive_stim_16h	16	89196249	ENSG00000158805	2	0.119194	0.0803503	0.137961					0.00069379	0.589202	FALSE
A2_CD4_Naive_stim_40h_16_89196249_ENSG00000158805	A2	CD4_Naive_stim_40h	16	89196249	ENSG00000158805	3	-0.0188195	0.0930559	0.83973	-0.0746979	-0.103658	-0.414355	0.466685	0.00361165	0.982116	FALSE
A2_CD4_Naive_stim_5d_16_89196249_ENSG00000158805	A2	CD4_Naive_stim_5d	16	89196249	ENSG00000158805	3	-0.0242539	0.0457108	0.5957	-0.00572191	-0.00580305	0.111423	0.326263	0.000135289	0.923631	FALSE
A2_TN_0h_16_89196249_ENSG00000158805	A2	TN_0h	16	89196249	ENSG00000158805	2	0.0141713	0.0656882	0.829194					0.00214187	0.979974	FALSE
A2_TN_16h_16_89196249_ENSG00000158805	A2	TN_16h	16	89196249	ENSG00000158805	2	-0.019682	0.0684091	0.773569					0.00864293	0.969804	FALSE
A2_TN_40h_16_89196249_ENSG00000158805	A2	TN_40h	16	89196249	ENSG00000158805	2	0.00198736	0.118691	0.986641					0.00644091	0.998553	FALSE
A2_TN_5d_16_89196249_ENSG00000158805	A2	TN_5d	16	89196249	ENSG00000158805	2	0.0051062	0.0482424	0.915706					0.00852214	0.992432	FALSE
A2_TCM_0h_16_89196249_ENSG00000158805	A2	TCM_0h	16	89196249	ENSG00000158805	2	0.0142095	0.0428006	0.739895					0.000845091	0.95981	FALSE
A2_TCM_16h_16_89196249_ENSG00000158805	A2	TCM_16h	16	89196249	ENSG00000158805	2	0.0186457	0.0544825	0.732176					0.00212348	0.957874	FALSE
A2_TCM_40h_16_89196249_ENSG00000158805	A2	TCM_40h	16	89196249	ENSG00000158805	2	0.0629444	0.0988934	0.524459					0.0607226	0.90585	FALSE
A2_TCM_5d_16_89196249_ENSG00000158805	A2	TCM_5d	16	89196249	ENSG00000158805	2	-0.00657629	0.0540509	0.903162					0.0238554	0.992137	FALSE
A2_TEM_0h_16_89196249_ENSG00000158805	A2	TEM_0h	16	89196249	ENSG00000158805	2	0.0235437	0.0511468	0.64529					0.00418405	0.940114	FALSE
A2_TEM_16h_16_89196249_ENSG00000158805	A2	TEM_16h	16	89196249	ENSG00000158805	2	-0.178858	0.0923631	0.0528102					0.0250073	0.359187	FALSE
A2_TEM_40h_16_89196249_ENSG00000158805	A2	TEM_40h	16	89196249	ENSG00000158805	2	0.0187883	0.0689538	0.785255					0.00362849	0.972073	FALSE
A2_TEM_5d_16_89196249_ENSG00000158805	A2	TEM_5d	16	89196249	ENSG00000158805	2	0.0217914	0.0554721	0.694441					0.00396185	0.948223	FALSE
A2_TEMRA_0h_16_89196249_ENSG00000158805	A2	TEMRA_0h	16	89196249	ENSG00000158805	3	-0.00743577	0.0321698	0.817205	-0.00805948	-0.0111884	-0.0663873	0.719374	0.000304091	0.978182	FALSE
A2_TEMRA_16h_16_89196249_ENSG00000158805	A2	TEMRA_16h	16	89196249	ENSG00000158805	2	-0.0375032	0.0350425	0.28452					0.000990111	0.771532	FALSE
A2_TEMRA_40h_16_89196249_ENSG00000158805	A2	TEMRA_40h	16	89196249	ENSG00000158805	3	0.0420784	0.053394	0.430654	0.0348182	0.0332475	0.0512887	0.924631	0.00920936	0.866593	FALSE
A2_TEMRA_5d_16_89196249_ENSG00000158805	A2	TEMRA_5d	16	89196249	ENSG00000158805	2	0.0452834	0.062821	0.471013					0.0109015	0.886214	FALSE
A2_nTreg_0h_16_89196249_ENSG00000158805	A2	nTreg_0h	16	89196249	ENSG00000158805	1	0.047298	0.0776614	0.542506					0.0795053	0.912027	FALSE
A2_nTreg_16h_16_89196249_ENSG00000158805	A2	nTreg_16h	16	89196249	ENSG00000158805	3	-0.024372	0.0791336	0.758093	-0.010191	-0.0105788	-0.0344401	0.940484	0.0407846	0.964382	FALSE
A2_nTreg_40h_16_89196249_ENSG00000158805	A2	nTreg_40h	16	89196249	ENSG00000158805	3	-0.0853689	0.0484546	0.0780977	-0.0820736	-0.0980675	-0.122012	0.801327	0.0017481	0.445862	FALSE
A2_CD4_Memory_uns_0h_16_89196249_ENSG00000167508	A2	CD4_Memory_uns_0h	16	89196249	ENSG00000167508	2	0.0479769	0.0421366	0.254868					0.00275838	0.746828	FALSE
A2_CD4_Memory_stim_16h_16_89196249_ENSG00000167508	A2	CD4_Memory_stim_16h	16	89196249	ENSG00000167508	3	0.0439329	0.063228	0.487159	0.024898	0.0214372	-0.165606	0.490683	0.0160941	0.892801	FALSE
A2_CD4_Memory_stim_40h_16_89196249_ENSG00000167508	A2	CD4_Memory_stim_40h	16	89196249	ENSG00000167508	3	-0.005681	0.115504	0.960772	0.00608677	0.00757678	-0.0916902	0.822242	0.00269505	0.996434	FALSE
A2_CD4_Memory_stim_5d_16_89196249_ENSG00000167508	A2	CD4_Memory_stim_5d	16	89196249	ENSG00000167508	2	-0.0198402	0.0364984	0.586723					0.000146845	0.921585	FALSE
A2_CD4_Naive_uns_0h_16_89196249_ENSG00000167508	A2	CD4_Naive_uns_0h	16	89196249	ENSG00000167508	2	0.0538875	0.0707441	0.446224					0.0138346	0.874819	FALSE
A2_CD4_Naive_stim_16h_16_89196249_ENSG00000167508	A2	CD4_Naive_stim_16h	16	89196249	ENSG00000167508	3	-0.0610174	0.0625781	0.32953	-0.0644704	-0.0770515	-0.138261	0.591221	0.00203839	0.804905	FALSE
A2_CD4_Naive_stim_40h_16_89196249_ENSG00000167508	A2	CD4_Naive_stim_40h	16	89196249	ENSG00000167508	2	-0.0175384	0.0458526	0.702094					0.00125946	0.94957	FALSE
A2_CD4_Naive_stim_5d_16_89196249_ENSG00000167508	A2	CD4_Naive_stim_5d	16	89196249	ENSG00000167508	3	-0.0014624	0.027757	0.957982	0.00787503	0.0133616	0.0492939	0.432098	2.87109e-05	0.996304	FALSE
A2_TN_0h_16_89196249_ENSG00000167508	A2	TN_0h	16	89196249	ENSG00000167508	2	0.0376044	0.0237246	0.112959					1.82055e-05	0.535326	FALSE
A2_TN_16h_16_89196249_ENSG00000167508	A2	TN_16h	16	89196249	ENSG00000167508	3	-0.0205405	0.0412421	0.618451	-0.0156159	-0.0579166	-0.244933	0.480226	0.000952002	0.933135	FALSE
A2_TN_40h_16_89196249_ENSG00000167508	A2	TN_40h	16	89196249	ENSG00000167508	3	-0.0541605	0.0396828	0.172305	-0.055292	-0.0615902	-0.0777584	0.821128	0.000652299	0.651371	FALSE
A2_TN_5d_16_89196249_ENSG00000167508	A2	TN_5d	16	89196249	ENSG00000167508	3	-0.00430799	0.0310418	0.889624	0.0124208	0.0158275	0.123737	0.40067	8.50365e-05	0.990518	FALSE
A2_TCM_0h_16_89196249_ENSG00000167508	A2	TCM_0h	16	89196249	ENSG00000167508	1	-0.0362784	0.0443454	0.413307					0.00210739	0.857923	FALSE
A2_TCM_16h_16_89196249_ENSG00000167508	A2	TCM_16h	16	89196249	ENSG00000167508	3	-0.0346382	0.0436845	0.427826	-0.0349678	-0.0337715	-0.0367546	0.988882	5.41649e-05	0.864998	FALSE
A2_TCM_40h_16_89196249_ENSG00000167508	A2	TCM_40h	16	89196249	ENSG00000167508	3	-0.00284378	0.0362652	0.937497	-0.000535503	0.000643157	0.0516624	0.652517	0.00118082	0.993555	FALSE
A2_TCM_5d_16_89196249_ENSG00000167508	A2	TCM_5d	16	89196249	ENSG00000167508	3	-0.0475383	0.055397	0.390816	-0.0423888	-0.0376729	-0.0539647	0.945867	0.00548459	0.845931	FALSE
A2_TEM_0h_16_89196249_ENSG00000167508	A2	TEM_0h	16	89196249	ENSG00000167508	3	0.0288007	0.0365842	0.431139	0.0152288	0.0122353	-0.0431599	0.596809	0.00257906	0.866754	FALSE
A2_TEM_16h_16_89196249_ENSG00000167508	A2	TEM_16h	16	89196249	ENSG00000167508	3	0.000311754	0.0873238	0.997151	-0.0104688	0.0337382	0.0129926	0.965883	0.00100134	0.99953	FALSE
A2_TEM_40h_16_89196249_ENSG00000167508	A2	TEM_40h	16	89196249	ENSG00000167508	3	-0.0531396	0.0658005	0.419328	-0.0252155	-0.0189855	-0.104186	0.836853	0.00480179	0.860527	FALSE
A2_TEM_5d_16_89196249_ENSG00000167508	A2	TEM_5d	16	89196249	ENSG00000167508	3	-0.00177596	0.0266616	0.946891	-0.00193233	-0.00095781	-0.0600878	0.841127	1.86282e-06	0.995215	FALSE
A2_TEMRA_0h_16_89196249_ENSG00000167508	A2	TEMRA_0h	16	89196249	ENSG00000167508	3	-0.0251063	0.0313715	0.423544	-0.0232358	-0.0274104	-0.0440733	0.880294	0.00148114	0.863233	FALSE
A2_TEMRA_16h_16_89196249_ENSG00000167508	A2	TEMRA_16h	16	89196249	ENSG00000167508	3	-0.00788567	0.0290309	0.785906	-0.00234205	0.00964247	0.0169251	0.895772	0.000151501	0.972085	FALSE
A2_TEMRA_40h_16_89196249_ENSG00000167508	A2	TEMRA_40h	16	89196249	ENSG00000167508	2	-0.0650691	0.0535012	0.223902					0.00380942	0.712217	FALSE
A2_TEMRA_5d_16_89196249_ENSG00000167508	A2	TEMRA_5d	16	89196249	ENSG00000167508	3	-0.0383404	0.0632323	0.544287	-0.0408651	-0.0687373	0.1524	0.692357	0.00518608	0.912748	FALSE
A2_nTreg_0h_16_89196249_ENSG00000167508	A2	nTreg_0h	16	89196249	ENSG00000167508	2	-0.0318853	0.0355436	0.369677					0.00157238	0.835607	FALSE
A2_nTreg_16h_16_89196249_ENSG00000167508	A2	nTreg_16h	16	89196249	ENSG00000167508	3	-0.0299895	0.0538287	0.577439	-0.0289935	0.0259506	0.0843951	0.469135	6.86027e-06	0.919764	FALSE
A2_nTreg_40h_16_89196249_ENSG00000167508	A2	nTreg_40h	16	89196249	ENSG00000167508	3	0.0138639	0.0438925	0.752108	0.00468904	0.00650254	-0.028731	0.746216	0.00283545	0.963444	FALSE
A2_CD4_Memory_stim_16h_16_89196249_ENSG00000167513	A2	CD4_Memory_stim_16h	16	89196249	ENSG00000167513	4	0.213069	0.105339	0.0431039	0.129801	0.0948595	0.557528	0.655188	0.00268276	0.322294	FALSE
A2_CD4_Memory_stim_40h_16_89196249_ENSG00000167513	A2	CD4_Memory_stim_40h	16	89196249	ENSG00000167513	3	-0.134243	0.404451	0.739954	-0.288955	-0.293033	-1.15787	0.498068	5.01699e-05	0.959836	FALSE
A2_CD4_Memory_stim_5d_16_89196249_ENSG00000167513	A2	CD4_Memory_stim_5d	16	89196249	ENSG00000167513	4	0.050989	0.0621014	0.411612	0.0547045	0.0606718	0.103654	0.836458	5.46102e-08	0.857923	FALSE
A2_CD4_Naive_stim_16h_16_89196249_ENSG00000167513	A2	CD4_Naive_stim_16h	16	89196249	ENSG00000167513	3	0.0198013	0.143872	0.890531	-0.0279496	-0.0345056	-0.408722	0.541596	8.72246e-05	0.990518	FALSE
A2_CD4_Naive_stim_40h_16_89196249_ENSG00000167513	A2	CD4_Naive_stim_40h	16	89196249	ENSG00000167513	3	0.0430097	0.0889433	0.628696	0.00654317	-0.00138252	-0.200301	0.390206	1.91081e-06	0.935106	FALSE
A2_CD4_Naive_stim_5d_16_89196249_ENSG00000167513	A2	CD4_Naive_stim_5d	16	89196249	ENSG00000167513	3	-0.00685934	0.091992	0.940561	-0.0306314	-0.029413	-0.248328	0.40292	0.000189924	0.993812	FALSE
A2_TN_16h_16_89196249_ENSG00000167513	A2	TN_16h	16	89196249	ENSG00000167513	3	-0.104338	0.105133	0.320985	-0.123442	-0.132611	-0.429902	0.322274	0.00306637	0.797975	FALSE
A2_TN_40h_16_89196249_ENSG00000167513	A2	TN_40h	16	89196249	ENSG00000167513	4	-0.0338318	0.0808214	0.675509	-0.0263157	-0.0238769	0.0357727	0.727546	1.57434e-05	0.946985	FALSE
A2_TN_5d_16_89196249_ENSG00000167513	A2	TN_5d	16	89196249	ENSG00000167513	5	-0.0266077	0.0580507	0.646699	-0.0567434	-0.0665059	-0.341033	0.150288	1.92515e-05	0.940444	FALSE
A2_TCM_16h_16_89196249_ENSG00000167513	A2	TCM_16h	16	89196249	ENSG00000167513	2	0.0954581	0.0987963	0.333938					0.0144358	0.809006	FALSE
A2_TCM_40h_16_89196249_ENSG00000167513	A2	TCM_40h	16	89196249	ENSG00000167513	3	0.0242034	0.196334	0.901888	-0.0146662	-0.00336203	-0.156178	0.807575	2.85235e-08	0.991912	FALSE
A2_TCM_5d_16_89196249_ENSG00000167513	A2	TCM_5d	16	89196249	ENSG00000167513	3	0.045185	0.17091	0.791488	0.0446047	0.218018	0.286542	0.577114	0.000823211	0.973401	FALSE
A2_TEM_16h_16_89196249_ENSG00000167513	A2	TEM_16h	16	89196249	ENSG00000167513	2	-0.0211638	0.0378357	0.575916					0.00185953	0.919764	FALSE
A2_TEM_40h_16_89196249_ENSG00000167513	A2	TEM_40h	16	89196249	ENSG00000167513	4	0.0462642	0.169311	0.784661	0.00362185	0.0130737	-0.211019	0.427583	1.66766e-05	0.971986	FALSE
A2_TEM_5d_16_89196249_ENSG00000167513	A2	TEM_5d	16	89196249	ENSG00000167513	4	0.0161475	0.0722181	0.823073	-0.0397075	-0.0721055	0.00951588	0.986563	5.48208e-08	0.97856	FALSE
A2_TEMRA_16h_16_89196249_ENSG00000167513	A2	TEMRA_16h	16	89196249	ENSG00000167513	3	0.000253284	0.0291921	0.993077	0.000893603	0.00143041	0.0304818	0.648724	0.000224205	0.998756	FALSE
A2_TEMRA_40h_16_89196249_ENSG00000167513	A2	TEMRA_40h	16	89196249	ENSG00000167513	4	-0.041348	0.0923142	0.654222	-0.0331497	-0.0357816	0.105292	0.360332	0.00298884	0.941689	FALSE
A2_TEMRA_5d_16_89196249_ENSG00000167513	A2	TEMRA_5d	16	89196249	ENSG00000167513	3	0.0139938	0.0422758	0.740635	0.00503849	0.000681868	0.114543	0.746592	0.000247023	0.959984	FALSE
A2_nTreg_16h_16_89196249_ENSG00000167513	A2	nTreg_16h	16	89196249	ENSG00000167513	3	0.00902873	0.0695207	0.896668	-0.000412132	0.00269477	-0.24674	0.37303	3.73361e-05	0.991246	FALSE
A2_nTreg_40h_16_89196249_ENSG00000167513	A2	nTreg_40h	16	89196249	ENSG00000167513	3	-0.0723523	0.0769326	0.34698	-0.101559	-0.103052	-0.381941	0.362937	0.0050685	0.819946	FALSE
A2_CD4_Memory_uns_0h_16_89196249_ENSG00000167515	A2	CD4_Memory_uns_0h	16	89196249	ENSG00000167515	4	0.0242282	0.0456311	0.595448	0.0227193	0.0220043	0.0491421	0.788978	6.57144e-10	0.923624	FALSE
A2_CD4_Memory_stim_16h_16_89196249_ENSG00000167515	A2	CD4_Memory_stim_16h	16	89196249	ENSG00000167515	4	0.0144776	0.0351522	0.680446	0.0203597	0.0172184	0.100662	0.289278	3.00115e-12	0.946985	FALSE
A2_CD4_Memory_stim_40h_16_89196249_ENSG00000167515	A2	CD4_Memory_stim_40h	16	89196249	ENSG00000167515	3	0.0728552	0.179841	0.685398	0.0500909	0.0542152	-0.443775	0.233943	6.3359e-14	0.948044	FALSE
A2_CD4_Memory_stim_5d_16_89196249_ENSG00000167515	A2	CD4_Memory_stim_5d	16	89196249	ENSG00000167515	4	0.00232617	0.0552923	0.966443	-0.000403061	0.0195908	-0.0321767	0.813454	1.92353e-16	0.996818	FALSE
A2_CD4_Naive_uns_0h_16_89196249_ENSG00000167515	A2	CD4_Naive_uns_0h	16	89196249	ENSG00000167515	4	-0.0155619	0.0476407	0.743932	0.00163141	0.00400641	0.172602	0.0946019	5.12192e-11	0.961651	FALSE
A2_CD4_Naive_stim_16h_16_89196249_ENSG00000167515	A2	CD4_Naive_stim_16h	16	89196249	ENSG00000167515	4	0.0156812	0.0486446	0.747177	0.0210176	0.0209859	0.129419	0.222645	1.31276e-13	0.962802	FALSE
A2_CD4_Naive_stim_40h_16_89196249_ENSG00000167515	A2	CD4_Naive_stim_40h	16	89196249	ENSG00000167515	4	0.0121885	0.0349479	0.727268	0.0178133	0.0195571	0.101679	0.205499	2.11465e-20	0.956789	FALSE
A2_CD4_Naive_stim_5d_16_89196249_ENSG00000167515	A2	CD4_Naive_stim_5d	16	89196249	ENSG00000167515	3	0.00135816	0.0319627	0.966106	0.00404635	0.015067	0.0100331	0.920683	6.119e-14	0.996818	FALSE
A2_TN_0h_16_89196249_ENSG00000167515	A2	TN_0h	16	89196249	ENSG00000167515	4	0.00018166	0.0465344	0.996885	0.0150494	0.0163838	0.0728374	0.263533	7.32494e-10	0.99953	FALSE
A2_TN_16h_16_89196249_ENSG00000167515	A2	TN_16h	16	89196249	ENSG00000167515	3	0.0108988	0.0199773	0.58537	0.010148	0.0124708	-0.0558962	0.448981	2.49118e-15	0.921209	FALSE
A2_TN_40h_16_89196249_ENSG00000167515	A2	TN_40h	16	89196249	ENSG00000167515	4	0.00871772	0.029399	0.766824	0.0155263	0.0173023	0.0925748	0.200029	1.56058e-17	0.967983	FALSE
A2_TN_5d_16_89196249_ENSG00000167515	A2	TN_5d	16	89196249	ENSG00000167515	3	0.000787579	0.0272682	0.976958	0.0137229	0.0237612	0.0762044	0.564686	2.55748e-09	0.998273	FALSE
A2_TCM_0h_16_89196249_ENSG00000167515	A2	TCM_0h	16	89196249	ENSG00000167515	4	0.00455338	0.0312448	0.884133	0.0123073	0.0159629	0.0411164	0.618976	5.63946e-06	0.989735	FALSE
A2_TCM_16h_16_89196249_ENSG00000167515	A2	TCM_16h	16	89196249	ENSG00000167515	4	0.0133527	0.0436542	0.759701	0.0114902	0.015366	-0.0691271	0.41386	6.5216e-09	0.965121	FALSE
A2_TCM_40h_16_89196249_ENSG00000167515	A2	TCM_40h	16	89196249	ENSG00000167515	4	-0.00968099	0.0439091	0.825499	0.00511916	0.0140734	0.110748	0.171263	7.90079e-15	0.979158	FALSE
A2_TCM_5d_16_89196249_ENSG00000167515	A2	TCM_5d	16	89196249	ENSG00000167515	3	-0.0164637	0.0422784	0.696973	-0.0217582	-0.0209982	-0.0345344	0.947942	6.98377e-12	0.948721	FALSE
A2_TEM_0h_16_89196249_ENSG00000167515	A2	TEM_0h	16	89196249	ENSG00000167515	4	0.026957	0.0340479	0.428513	0.0376538	0.0392158	0.2099	0.210978	3.0331e-05	0.864998	FALSE
A2_TEM_16h_16_89196249_ENSG00000167515	A2	TEM_16h	16	89196249	ENSG00000167515	4	0.00252224	0.0601373	0.966545	-0.0123522	0.0216146	-0.0784568	0.736785	1.39617e-07	0.996818	FALSE
A2_TEM_40h_16_89196249_ENSG00000167515	A2	TEM_40h	16	89196249	ENSG00000167515	2	0.0328949	0.0462265	0.476712					3.16477e-07	0.888992	FALSE
A2_TEM_5d_16_89196249_ENSG00000167515	A2	TEM_5d	16	89196249	ENSG00000167515	4	-0.0156909	0.0454914	0.730154	0.0015597	0.00335177	0.257912	0.18644	6.76295e-06	0.957296	FALSE
A2_TEMRA_0h_16_89196249_ENSG00000167515	A2	TEMRA_0h	16	89196249	ENSG00000167515	4	0.0156452	0.0289625	0.589067	0.0234408	0.0246983	0.104336	0.581338	2.50861e-05	0.921585	FALSE
A2_TEMRA_16h_16_89196249_ENSG00000167515	A2	TEMRA_16h	16	89196249	ENSG00000167515	3	-0.0630277	0.116002	0.586901	0.00112569	0.0111193	0.0416639	0.804361	7.26975e-06	0.921585	FALSE
A2_TEMRA_40h_16_89196249_ENSG00000167515	A2	TEMRA_40h	16	89196249	ENSG00000167515	4	0.0187759	0.0591654	0.75098	0.0386964	0.0364735	0.18849	0.199315	2.22977e-06	0.963444	FALSE
A2_TEMRA_5d_16_89196249_ENSG00000167515	A2	TEMRA_5d	16	89196249	ENSG00000167515	3	0.0878843	0.0736319	0.232649	0.0743078	0.075496	-0.153538	0.688409	0.00176572	0.722553	FALSE
A2_nTreg_0h_16_89196249_ENSG00000167515	A2	nTreg_0h	16	89196249	ENSG00000167515	4	0.065518	0.107302	0.541469	-0.0122137	-0.0175145	-0.553657	0.0746553	0.00293288	0.911849	FALSE
A2_nTreg_16h_16_89196249_ENSG00000167515	A2	nTreg_16h	16	89196249	ENSG00000167515	3	-0.0489847	0.0851829	0.565256	-0.0558975	-0.0587383	-0.169901	0.608626	0.000762812	0.918485	FALSE
A2_nTreg_40h_16_89196249_ENSG00000167515	A2	nTreg_40h	16	89196249	ENSG00000167515	4	0.0386006	0.0271187	0.154622	0.0336134	0.0339731	-0.046701	0.2789	3.02829e-05	0.619963	FALSE
A2_CD4_Memory_uns_0h_16_89196249_ENSG00000167522	A2	CD4_Memory_uns_0h	16	89196249	ENSG00000167522	2	0.14503	0.0906634	0.109676					0.00262567	0.528101	FALSE
A2_CD4_Memory_stim_16h_16_89196249_ENSG00000167522	A2	CD4_Memory_stim_16h	16	89196249	ENSG00000167522	2	0.117531	0.0866608	0.17503					0.0039051	0.655943	FALSE
A2_CD4_Memory_stim_40h_16_89196249_ENSG00000167522	A2	CD4_Memory_stim_40h	16	89196249	ENSG00000167522	3	0.0547584	0.219117	0.802661	0.0737156	0.0723329	0.764605	0.351812	0.0152716	0.975345	FALSE
A2_CD4_Memory_stim_5d_16_89196249_ENSG00000167522	A2	CD4_Memory_stim_5d	16	89196249	ENSG00000167522	3	0.0167092	0.0532901	0.753862	-0.0210983	-0.0227469	-0.0615568	0.665377	0.00793653	0.963768	FALSE
A2_CD4_Naive_uns_0h_16_89196249_ENSG00000167522	A2	CD4_Naive_uns_0h	16	89196249	ENSG00000167522	3	0.10577	0.0798267	0.185171	0.0900702	0.0995422	0.136666	0.823761	0.00340035	0.667583	FALSE
A2_CD4_Naive_stim_16h_16_89196249_ENSG00000167522	A2	CD4_Naive_stim_16h	16	89196249	ENSG00000167522	3	0.0592784	0.101891	0.560713	0.0567566	0.0478195	0.322688	0.391488	0.000434677	0.916879	FALSE
A2_CD4_Naive_stim_40h_16_89196249_ENSG00000167522	A2	CD4_Naive_stim_40h	16	89196249	ENSG00000167522	3	0.038027	0.0903081	0.673696	0.0359219	0.0333601	-0.0363508	0.656296	0.00140048	0.946501	FALSE
A2_CD4_Naive_stim_5d_16_89196249_ENSG00000167522	A2	CD4_Naive_stim_5d	16	89196249	ENSG00000167522	2	-0.000835618	0.041433	0.983909					0.000240083	0.998295	FALSE
A2_TN_0h_16_89196249_ENSG00000167522	A2	TN_0h	16	89196249	ENSG00000167522	3	0.051938	0.0605789	0.391246	0.0351352	0.0325725	0.0191607	0.780346	0.00100171	0.845931	FALSE
A2_TN_16h_16_89196249_ENSG00000167522	A2	TN_16h	16	89196249	ENSG00000167522	1	0.0308664	0.242613	0.898763					0.0013873	0.991596	FALSE
A2_TN_40h_16_89196249_ENSG00000167522	A2	TN_40h	16	89196249	ENSG00000167522	2	0.0190878	0.0699134	0.784837					0.000917848	0.971986	FALSE
A2_TN_5d_16_89196249_ENSG00000167522	A2	TN_5d	16	89196249	ENSG00000167522	2	-0.0269847	0.0319406	0.3982					5.67226e-05	0.850537	FALSE
A2_TCM_0h_16_89196249_ENSG00000167522	A2	TCM_0h	16	89196249	ENSG00000167522	2	-0.0562754	0.0474256	0.235383					0.00213006	0.724994	FALSE
A2_TCM_16h_16_89196249_ENSG00000167522	A2	TCM_16h	16	89196249	ENSG00000167522	3	0.0731403	0.0842744	0.385459	0.0681771	0.0681068	0.0492421	0.881645	0.00292712	0.844166	FALSE
A2_TCM_40h_16_89196249_ENSG00000167522	A2	TCM_40h	16	89196249	ENSG00000167522	2	0.10509	0.0596555	0.0781332					0.00136759	0.445891	FALSE
A2_TCM_5d_16_89196249_ENSG00000167522	A2	TCM_5d	16	89196249	ENSG00000167522	2	0.025302	0.0330552	0.444006					0.000978227	0.873032	FALSE
A2_TEM_0h_16_89196249_ENSG00000167522	A2	TEM_0h	16	89196249	ENSG00000167522	3	-0.00756799	0.0469629	0.871977	-0.00494708	-0.00641491	0.00910806	0.929578	0.0037868	0.988694	FALSE
A2_TEM_16h_16_89196249_ENSG00000167522	A2	TEM_16h	16	89196249	ENSG00000167522	3	-0.0353168	0.054279	0.515271	-0.0420533	-0.0589699	-0.0962423	0.554905	3.64015e-05	0.902214	FALSE
A2_TEM_40h_16_89196249_ENSG00000167522	A2	TEM_40h	16	89196249	ENSG00000167522	3	-0.0257745	0.056414	0.647757	-0.00884342	-0.0093461	0.0171945	0.910693	0.00364827	0.940845	FALSE
A2_TEM_5d_16_89196249_ENSG00000167522	A2	TEM_5d	16	89196249	ENSG00000167522	2	0.0069878	0.0555015	0.899809					0.0160511	0.991689	FALSE
A2_TEMRA_0h_16_89196249_ENSG00000167522	A2	TEMRA_0h	16	89196249	ENSG00000167522	2	0.0178382	0.0499275	0.72088					0.0405481	0.955514	FALSE
A2_TEMRA_16h_16_89196249_ENSG00000167522	A2	TEMRA_16h	16	89196249	ENSG00000167522	3	0.0316763	0.0492114	0.519784	0.0274651	0.0285011	0.0108091	0.764336	0.0205693	0.903718	FALSE
A2_TEMRA_40h_16_89196249_ENSG00000167522	A2	TEMRA_40h	16	89196249	ENSG00000167522	3	0.00473331	0.0466139	0.919119	0.0059033	0.022389	0.0184906	0.950153	0.00233751	0.992432	FALSE
A2_TEMRA_5d_16_89196249_ENSG00000167522	A2	TEMRA_5d	16	89196249	ENSG00000167522	3	-0.0387924	0.0419546	0.355159	-0.054392	-0.0562703	-0.123497	0.654728	0.00321995	0.826272	FALSE
A2_nTreg_0h_16_89196249_ENSG00000167522	A2	nTreg_0h	16	89196249	ENSG00000167522	2	0.012272	0.0539084	0.819922					0.00627207	0.978256	FALSE
A2_nTreg_16h_16_89196249_ENSG00000167522	A2	nTreg_16h	16	89196249	ENSG00000167522	3	-0.0192413	0.0855019	0.821949	-0.0165597	0.000405485	-0.0591953	0.7736	0.00726285	0.978542	FALSE
A2_nTreg_40h_16_89196249_ENSG00000167522	A2	nTreg_40h	16	89196249	ENSG00000167522	2	-0.00520089	0.0567971	0.92704					0.0170503	0.992745	FALSE
A2_CD4_Memory_uns_0h_16_89196249_ENSG00000167523	A2	CD4_Memory_uns_0h	16	89196249	ENSG00000167523	2	-0.0270811	0.035254	0.442386					1.50999e-06	0.872369	FALSE
A2_CD4_Memory_stim_16h_16_89196249_ENSG00000167523	A2	CD4_Memory_stim_16h	16	89196249	ENSG00000167523	3	-0.000681458	0.045313	0.988001	0.0112177	0.0177777	0.132163	0.301949	9.8144e-06	0.998553	FALSE
A2_CD4_Memory_stim_40h_16_89196249_ENSG00000167523	A2	CD4_Memory_stim_40h	16	89196249	ENSG00000167523	2	-0.0068026	0.0579546	0.906561					7.1635e-09	0.992257	FALSE
A2_CD4_Memory_stim_5d_16_89196249_ENSG00000167523	A2	CD4_Memory_stim_5d	16	89196249	ENSG00000167523	2	-0.0076708	0.0320945	0.811101					3.6926e-09	0.977728	FALSE
A2_CD4_Naive_uns_0h_16_89196249_ENSG00000167523	A2	CD4_Naive_uns_0h	16	89196249	ENSG00000167523	1	-0.0212858	0.0672572	0.751636					0.0174419	0.963444	FALSE
A2_CD4_Naive_stim_16h_16_89196249_ENSG00000167523	A2	CD4_Naive_stim_16h	16	89196249	ENSG00000167523	2	-0.0250756	0.0414917	0.545609					2.90497e-05	0.913331	FALSE
A2_CD4_Naive_stim_40h_16_89196249_ENSG00000167523	A2	CD4_Naive_stim_40h	16	89196249	ENSG00000167523	2	-0.0032865	0.0287344	0.908941					5.99273e-17	0.992432	FALSE
A2_CD4_Naive_stim_5d_16_89196249_ENSG00000167523	A2	CD4_Naive_stim_5d	16	89196249	ENSG00000167523	2	-0.0017896	0.0239133	0.940344					6.22751e-09	0.993812	FALSE
A2_TN_0h_16_89196249_ENSG00000167523	A2	TN_0h	16	89196249	ENSG00000167523	3	0.0346686	0.0515409	0.501174	0.0199206	0.0143406	0.0119914	0.902899	0.00369396	0.896336	FALSE
A2_TN_16h_16_89196249_ENSG00000167523	A2	TN_16h	16	89196249	ENSG00000167523	2	-0.00307223	0.0298111	0.917918					1.54299e-06	0.992432	FALSE
A2_TN_40h_16_89196249_ENSG00000167523	A2	TN_40h	16	89196249	ENSG00000167523	2	-0.00351484	0.0263325	0.893815					1.23158e-12	0.990943	FALSE
A2_TN_5d_16_89196249_ENSG00000167523	A2	TN_5d	16	89196249	ENSG00000167523	2	0.00383601	0.0260221	0.882806					1.71972e-07	0.989478	FALSE
A2_TCM_0h_16_89196249_ENSG00000167523	A2	TCM_0h	16	89196249	ENSG00000167523	2	0.00726343	0.035379	0.837335					0.00145463	0.98157	FALSE
A2_TCM_16h_16_89196249_ENSG00000167523	A2	TCM_16h	16	89196249	ENSG00000167523	2	-0.00578505	0.0341834	0.865611					1.0195e-06	0.987742	FALSE
A2_TCM_40h_16_89196249_ENSG00000167523	A2	TCM_40h	16	89196249	ENSG00000167523	2	0.00810929	0.0523038	0.876788					5.23014e-05	0.989223	FALSE
A2_TCM_5d_16_89196249_ENSG00000167523	A2	TCM_5d	16	89196249	ENSG00000167523	2	-0.0352745	0.0466885	0.449932					5.37354e-07	0.876896	FALSE
A2_TEM_0h_16_89196249_ENSG00000167523	A2	TEM_0h	16	89196249	ENSG00000167523	2	-0.0184208	0.0300728	0.540181					4.08736e-07	0.911423	FALSE
A2_TEM_16h_16_89196249_ENSG00000167523	A2	TEM_16h	16	89196249	ENSG00000167523	2	0.0130795	0.0516408	0.800053					0.00452362	0.974955	FALSE
A2_TEM_40h_16_89196249_ENSG00000167523	A2	TEM_40h	16	89196249	ENSG00000167523	2	-0.0156771	0.0601427	0.794351					2.33181e-06	0.974019	FALSE
A2_TEM_5d_16_89196249_ENSG00000167523	A2	TEM_5d	16	89196249	ENSG00000167523	3	-0.0322488	0.0502553	0.521068	-0.0146754	-0.0135361	0.0195437	0.642215	0.00348435	0.904054	FALSE
A2_TEMRA_0h_16_89196249_ENSG00000167523	A2	TEMRA_0h	16	89196249	ENSG00000167523	2	0.040696	0.0379845	0.283996					0.0151622	0.771532	FALSE
A2_TEMRA_16h_16_89196249_ENSG00000167523	A2	TEMRA_16h	16	89196249	ENSG00000167523	1	-0.0179622	0.0567555	0.751636					0.00614156	0.963444	FALSE
A2_TEMRA_40h_16_89196249_ENSG00000167523	A2	TEMRA_40h	16	89196249	ENSG00000167523	2	-0.0705439	0.0551533	0.200879					0.012342	0.686868	FALSE
A2_TEMRA_5d_16_89196249_ENSG00000167523	A2	TEMRA_5d	16	89196249	ENSG00000167523	2	0.0153715	0.0312921	0.623267					0.00189887	0.933846	FALSE
A2_nTreg_0h_16_89196249_ENSG00000167523	A2	nTreg_0h	16	89196249	ENSG00000167523	3	0.0129989	0.0476148	0.784852	0.0164227	0.0178595	0.260971	0.302745	0.00139013	0.971986	FALSE
A2_nTreg_16h_16_89196249_ENSG00000167523	A2	nTreg_16h	16	89196249	ENSG00000167523	2	-0.0340417	0.0413072	0.409876					0.00920659	0.857515	FALSE
A2_nTreg_40h_16_89196249_ENSG00000167523	A2	nTreg_40h	16	89196249	ENSG00000167523	2	-0.0207473	0.0369683	0.574649					3.3613e-05	0.919764	FALSE
A2_CD4_Memory_uns_0h_16_89196249_ENSG00000167526	A2	CD4_Memory_uns_0h	16	89196249	ENSG00000167526	2	0.0478347	0.0563955	0.396326					2.95306e-05	0.848448	FALSE
A2_CD4_Memory_stim_16h_16_89196249_ENSG00000167526	A2	CD4_Memory_stim_16h	16	89196249	ENSG00000167526	2	0.0545117	0.11145	0.624761					2.17334e-07	0.933846	FALSE
A2_CD4_Memory_stim_40h_16_89196249_ENSG00000167526	A2	CD4_Memory_stim_40h	16	89196249	ENSG00000167526	2	0.0325686	0.0631516	0.60605					4.51041e-06	0.928267	FALSE
A2_CD4_Memory_stim_5d_16_89196249_ENSG00000167526	A2	CD4_Memory_stim_5d	16	89196249	ENSG00000167526	2	0.0356495	0.0396548	0.368656					7.34411e-10	0.835029	FALSE
A2_CD4_Naive_uns_0h_16_89196249_ENSG00000167526	A2	CD4_Naive_uns_0h	16	89196249	ENSG00000167526	2	0.0464403	0.0560199	0.407107					1.69297e-06	0.855527	FALSE
A2_CD4_Naive_stim_16h_16_89196249_ENSG00000167526	A2	CD4_Naive_stim_16h	16	89196249	ENSG00000167526	2	0.0882005	0.073481	0.230016					1.96346e-08	0.719076	FALSE
A2_CD4_Naive_stim_40h_16_89196249_ENSG00000167526	A2	CD4_Naive_stim_40h	16	89196249	ENSG00000167526	3	-0.0124149	0.0584358	0.831753	0.0207872	0.0209786	-0.00950504	0.982677	2.56527e-05	0.980984	FALSE
A2_CD4_Naive_stim_5d_16_89196249_ENSG00000167526	A2	CD4_Naive_stim_5d	16	89196249	ENSG00000167526	2	-0.0192365	0.0506228	0.703948					8.47358e-11	0.950234	FALSE
A2_TN_0h_16_89196249_ENSG00000167526	A2	TN_0h	16	89196249	ENSG00000167526	2	0.0387675	0.0567905	0.494834					5.37805e-07	0.894279	FALSE
A2_TN_16h_16_89196249_ENSG00000167526	A2	TN_16h	16	89196249	ENSG00000167526	2	0.00645518	0.0564711	0.908992					0.000176705	0.992432	FALSE
A2_TN_40h_16_89196249_ENSG00000167526	A2	TN_40h	16	89196249	ENSG00000167526	3	-0.0305816	0.0517958	0.554904	0.0168448	0.0223981	-0.0929153	0.693383	6.6117e-06	0.916076	FALSE
A2_TN_5d_16_89196249_ENSG00000167526	A2	TN_5d	16	89196249	ENSG00000167526	3	-0.0276601	0.0682848	0.685426	-0.0185782	-0.0195482	0.0128692	0.734656	2.06435e-08	0.948044	FALSE
A2_TCM_0h_16_89196249_ENSG00000167526	A2	TCM_0h	16	89196249	ENSG00000167526	2	0.0203576	0.0612873	0.739764					0.00010131	0.959762	FALSE
A2_TCM_16h_16_89196249_ENSG00000167526	A2	TCM_16h	16	89196249	ENSG00000167526	2	-0.00835664	0.0495433	0.866053					0.000114386	0.987742	FALSE
A2_TCM_40h_16_89196249_ENSG00000167526	A2	TCM_40h	16	89196249	ENSG00000167526	2	0.027272	0.0537783	0.612071					2.51834e-07	0.931239	FALSE
A2_TCM_5d_16_89196249_ENSG00000167526	A2	TCM_5d	16	89196249	ENSG00000167526	2	-0.0621792	0.0507747	0.220722					2.32618e-07	0.708814	FALSE
A2_TEM_0h_16_89196249_ENSG00000167526	A2	TEM_0h	16	89196249	ENSG00000167526	3	0.011736	0.0561995	0.834582	0.0238463	0.0211805	0.0162753	0.976661	0.000395863	0.981209	FALSE
A2_TEM_16h_16_89196249_ENSG00000167526	A2	TEM_16h	16	89196249	ENSG00000167526	2	0.0543444	0.0476473	0.254055					0.00563095	0.745869	FALSE
A2_TEM_40h_16_89196249_ENSG00000167526	A2	TEM_40h	16	89196249	ENSG00000167526	2	-0.0130233	0.0575499	0.820971					0.000472036	0.978465	FALSE
A2_TEM_5d_16_89196249_ENSG00000167526	A2	TEM_5d	16	89196249	ENSG00000167526	2	-0.0640194	0.0863482	0.458445					2.02676e-05	0.881985	FALSE
A2_TEMRA_0h_16_89196249_ENSG00000167526	A2	TEMRA_0h	16	89196249	ENSG00000167526	2	0.0706996	0.0642553	0.271205					0.0727191	0.760318	FALSE
A2_TEMRA_16h_16_89196249_ENSG00000167526	A2	TEMRA_16h	16	89196249	ENSG00000167526	2	-0.0204164	0.0793397	0.796925					0.0170401	0.974428	FALSE
A2_TEMRA_40h_16_89196249_ENSG00000167526	A2	TEMRA_40h	16	89196249	ENSG00000167526	2	0.0289252	0.0611608	0.636259					0.0175231	0.937533	FALSE
A2_TEMRA_5d_16_89196249_ENSG00000167526	A2	TEMRA_5d	16	89196249	ENSG00000167526	3	0.034271	0.0366586	0.349856	0.0312962	0.0319112	-0.0127183	0.521913	4.21552e-05	0.822413	FALSE
A2_nTreg_0h_16_89196249_ENSG00000167526	A2	nTreg_0h	16	89196249	ENSG00000167526	2	0.016685	0.049234	0.734691					0.0131257	0.958717	FALSE
A2_nTreg_16h_16_89196249_ENSG00000167526	A2	nTreg_16h	16	89196249	ENSG00000167526	2	0.0485639	0.0668688	0.467682					0.0425787	0.884852	FALSE
A2_nTreg_40h_16_89196249_ENSG00000167526	A2	nTreg_40h	16	89196249	ENSG00000167526	2	-0.0205248	0.0457765	0.653886					0.00253804	0.941689	FALSE
A2_CD4_Memory_uns_0h_16_89196249_ENSG00000170100	A2	CD4_Memory_uns_0h	16	89196249	ENSG00000170100	2	0.0824282	0.0363711	0.0234323					0.00674261	0.229897	FALSE
A2_CD4_Memory_stim_16h_16_89196249_ENSG00000170100	A2	CD4_Memory_stim_16h	16	89196249	ENSG00000170100	2	-0.00643366	0.0365441	0.860253					0.00566724	0.98617	FALSE
A2_CD4_Memory_stim_40h_16_89196249_ENSG00000170100	A2	CD4_Memory_stim_40h	16	89196249	ENSG00000170100	2	-0.09686	0.0505684	0.0554385					0.0275466	0.368297	FALSE
A2_CD4_Memory_stim_5d_16_89196249_ENSG00000170100	A2	CD4_Memory_stim_5d	16	89196249	ENSG00000170100	1	-0.0689316	0.0636751	0.279007					0.0507762	0.766326	FALSE
A2_CD4_Naive_uns_0h_16_89196249_ENSG00000170100	A2	CD4_Naive_uns_0h	16	89196249	ENSG00000170100	2	-0.0270977	0.038243	0.478594					0.000637821	0.889968	FALSE
A2_CD4_Naive_stim_16h_16_89196249_ENSG00000170100	A2	CD4_Naive_stim_16h	16	89196249	ENSG00000170100	2	-0.117689	0.101478	0.246152					0.0589558	0.737066	FALSE
A2_CD4_Naive_stim_40h_16_89196249_ENSG00000170100	A2	CD4_Naive_stim_40h	16	89196249	ENSG00000170100	2	-0.043204	0.0916582	0.637384					0.0239686	0.937869	FALSE
A2_CD4_Naive_stim_5d_16_89196249_ENSG00000170100	A2	CD4_Naive_stim_5d	16	89196249	ENSG00000170100	3	0.0683156	0.0756907	0.366758	-0.0105075	-0.0125533	0.0978178	0.890913	0.0124313	0.833101	FALSE
A2_TN_0h_16_89196249_ENSG00000170100	A2	TN_0h	16	89196249	ENSG00000170100	2	0.0292232	0.099709	0.769457					0.00216546	0.968885	FALSE
A2_TN_16h_16_89196249_ENSG00000170100	A2	TN_16h	16	89196249	ENSG00000170100	2	0.0517665	0.130033	0.690555					0.154164	0.948099	FALSE
A2_TN_40h_16_89196249_ENSG00000170100	A2	TN_40h	16	89196249	ENSG00000170100	2	-0.00156488	0.0454127	0.972511					0.0321954	0.998273	FALSE
A2_TN_5d_16_89196249_ENSG00000170100	A2	TN_5d	16	89196249	ENSG00000170100	3	0.0887331	0.0672037	0.186715	0.0127004	-0.00150904	0.0937609	0.9774	0.00630282	0.668901	FALSE
A2_TCM_0h_16_89196249_ENSG00000170100	A2	TCM_0h	16	89196249	ENSG00000170100	2	0.0659208	0.0754814	0.382479					0.00643687	0.842561	FALSE
A2_TCM_16h_16_89196249_ENSG00000170100	A2	TCM_16h	16	89196249	ENSG00000170100	2	-0.0608452	0.0583379	0.296958					0.0127836	0.780993	FALSE
A2_TCM_40h_16_89196249_ENSG00000170100	A2	TCM_40h	16	89196249	ENSG00000170100	2	0.0202499	0.361334	0.955308					0.140178	0.996012	FALSE
A2_TCM_5d_16_89196249_ENSG00000170100	A2	TCM_5d	16	89196249	ENSG00000170100	2	-0.142504	0.109259	0.19214					0.000459954	0.677207	FALSE
A2_TEM_0h_16_89196249_ENSG00000170100	A2	TEM_0h	16	89196249	ENSG00000170100	2	-0.0242489	0.0314854	0.441203					0.000366668	0.8718	FALSE
A2_TEM_16h_16_89196249_ENSG00000170100	A2	TEM_16h	16	89196249	ENSG00000170100	2	-0.0577658	0.0312214	0.0642846					7.24019e-05	0.405899	FALSE
A2_TEM_40h_16_89196249_ENSG00000170100	A2	TEM_40h	16	89196249	ENSG00000170100	2	-0.0888476	0.279936	0.750951					0.0316829	0.963444	FALSE
A2_TEM_5d_16_89196249_ENSG00000170100	A2	TEM_5d	16	89196249	ENSG00000170100	2	-5.56294e-05	0.120537	0.999632					0.00800091	0.999878	FALSE
A2_TEMRA_0h_16_89196249_ENSG00000170100	A2	TEMRA_0h	16	89196249	ENSG00000170100	2	-0.0625789	0.038104	0.100524					0.000696024	0.505885	FALSE
A2_TEMRA_16h_16_89196249_ENSG00000170100	A2	TEMRA_16h	16	89196249	ENSG00000170100	2	0.101806	0.067737	0.132848					0.0782758	0.58004	FALSE
A2_TEMRA_40h_16_89196249_ENSG00000170100	A2	TEMRA_40h	16	89196249	ENSG00000170100	2	-0.0817396	0.0355515	0.0214944					0.00992948	0.217381	FALSE
A2_nTreg_0h_16_89196249_ENSG00000170100	A2	nTreg_0h	16	89196249	ENSG00000170100	2	-0.00304058	0.125385	0.980653					0.0189796	0.998273	FALSE
A2_nTreg_16h_16_89196249_ENSG00000170100	A2	nTreg_16h	16	89196249	ENSG00000170100	3	0.0398161	0.134376	0.766998	0.00569579	0.00595944	-0.354412	0.110642	0.00411523	0.967983	FALSE
A2_nTreg_40h_16_89196249_ENSG00000170100	A2	nTreg_40h	16	89196249	ENSG00000170100	3	0.0626452	0.0888345	0.480692	0.00698318	0.00723807	-0.050956	0.785067	0.0330074	0.890847	FALSE
A2_CD4_Memory_uns_0h_16_89196249_ENSG00000174177	A2	CD4_Memory_uns_0h	16	89196249	ENSG00000174177	3	0.0240151	0.0204915	0.241214	0.0367854	0.0392786	0.0912778	0.45738	1.55404e-07	0.731697	FALSE
A2_CD4_Memory_stim_16h_16_89196249_ENSG00000174177	A2	CD4_Memory_stim_16h	16	89196249	ENSG00000174177	3	-0.0245697	0.0607423	0.685852	-0.0110499	-0.00914302	0.107371	0.486924	2.35826e-05	0.948099	FALSE
A2_CD4_Memory_stim_40h_16_89196249_ENSG00000174177	A2	CD4_Memory_stim_40h	16	89196249	ENSG00000174177	3	-0.00122113	0.177164	0.994501	-0.0844635	-0.0984947	-0.171263	0.594788	1.82608e-07	0.999288	FALSE
A2_CD4_Memory_stim_5d_16_89196249_ENSG00000174177	A2	CD4_Memory_stim_5d	16	89196249	ENSG00000174177	3	0.00302847	0.0319503	0.924484	0.00209843	-0.00621211	-0.0356131	0.619323	2.8654e-07	0.992745	FALSE
A2_CD4_Naive_uns_0h_16_89196249_ENSG00000174177	A2	CD4_Naive_uns_0h	16	89196249	ENSG00000174177	3	-0.0176529	0.0280098	0.528536	-0.0144819	-0.0137061	0.00637338	0.733195	0.000114957	0.906563	FALSE
A2_CD4_Naive_stim_16h_16_89196249_ENSG00000174177	A2	CD4_Naive_stim_16h	16	89196249	ENSG00000174177	3	0.0127183	0.0435793	0.770406	0.00949303	0.00668316	-0.0497638	0.681833	9.23995e-12	0.969012	FALSE
A2_CD4_Naive_stim_40h_16_89196249_ENSG00000174177	A2	CD4_Naive_stim_40h	16	89196249	ENSG00000174177	2	0.00130796	0.128184	0.991859					1.00227e-12	0.998553	FALSE
A2_CD4_Naive_stim_5d_16_89196249_ENSG00000174177	A2	CD4_Naive_stim_5d	16	89196249	ENSG00000174177	2	0.0211273	0.0365494	0.563232					8.35439e-06	0.917316	FALSE
A2_TN_0h_16_89196249_ENSG00000174177	A2	TN_0h	16	89196249	ENSG00000174177	3	0.00102035	0.030038	0.972902	0.000324519	0.000499097	-0.03624	0.555191	0.000497172	0.998273	FALSE
A2_TN_16h_16_89196249_ENSG00000174177	A2	TN_16h	16	89196249	ENSG00000174177	3	0.00610884	0.0221108	0.782331	0.00609815	0.006003	0.00912234	0.971163	1.27452e-10	0.971559	FALSE
A2_TN_40h_16_89196249_ENSG00000174177	A2	TN_40h	16	89196249	ENSG00000174177	3	-0.051232	0.0402517	0.203092	-0.0502099	-0.0524087	-0.0593001	0.862676	1.23395e-08	0.68902	FALSE
A2_TN_5d_16_89196249_ENSG00000174177	A2	TN_5d	16	89196249	ENSG00000174177	3	-0.0566885	0.0397077	0.153394	-0.049266	-0.0506253	-0.113951	0.336907	0.000257757	0.617986	FALSE
A2_TCM_0h_16_89196249_ENSG00000174177	A2	TCM_0h	16	89196249	ENSG00000174177	3	0.00258539	0.0370642	0.944389	-0.00117256	0.0446417	0.110356	0.542178	3.84365e-05	0.994428	FALSE
A2_TCM_16h_16_89196249_ENSG00000174177	A2	TCM_16h	16	89196249	ENSG00000174177	3	0.0188337	0.0493307	0.702622	0.0300609	0.034947	0.142945	0.384906	2.17135e-05	0.949794	FALSE
A2_TCM_40h_16_89196249_ENSG00000174177	A2	TCM_40h	16	89196249	ENSG00000174177	3	-0.0171497	0.0356487	0.630464	-0.017217	-0.0216038	-0.0334277	0.896622	7.95792e-08	0.935352	FALSE
A2_TCM_5d_16_89196249_ENSG00000174177	A2	TCM_5d	16	89196249	ENSG00000174177	3	-0.0109714	0.0322477	0.733688	-0.0107044	-0.00944166	-0.0264604	0.806406	2.40816e-06	0.958428	FALSE
A2_TEM_0h_16_89196249_ENSG00000174177	A2	TEM_0h	16	89196249	ENSG00000174177	3	0.0630519	0.0333625	0.0587712	0.0563041	0.0513315	0.02985	0.554621	0.00625237	0.382409	FALSE
A2_TEM_16h_16_89196249_ENSG00000174177	A2	TEM_16h	16	89196249	ENSG00000174177	3	0.0222984	0.0932224	0.810954	0.0280103	0.0238785	0.312253	0.395631	0.000400401	0.977728	FALSE
A2_TEM_40h_16_89196249_ENSG00000174177	A2	TEM_40h	16	89196249	ENSG00000174177	2	-0.0530908	0.0487607	0.276241					2.68587e-06	0.763418	FALSE
A2_TEM_5d_16_89196249_ENSG00000174177	A2	TEM_5d	16	89196249	ENSG00000174177	2	-0.0291823	0.0562784	0.604086					9.47438e-05	0.927109	FALSE
A2_TEMRA_0h_16_89196249_ENSG00000174177	A2	TEMRA_0h	16	89196249	ENSG00000174177	3	0.0732312	0.0454013	0.10675	0.0548666	0.0529725	-0.017137	0.700744	0.00719481	0.522217	FALSE
A2_TEMRA_16h_16_89196249_ENSG00000174177	A2	TEMRA_16h	16	89196249	ENSG00000174177	3	-0.060476	0.0393484	0.124309	-0.0588589	-0.0590412	-0.0451696	0.82313	0.00807922	0.561047	FALSE
A2_TEMRA_40h_16_89196249_ENSG00000174177	A2	TEMRA_40h	16	89196249	ENSG00000174177	3	0.0634718	0.0386324	0.10039	0.0687019	0.0723129	0.11299	0.787433	0.00225472	0.50575	FALSE
A2_TEMRA_5d_16_89196249_ENSG00000174177	A2	TEMRA_5d	16	89196249	ENSG00000174177	2	-0.0255895	0.0460565	0.578477					0.000216881	0.919764	FALSE
A2_nTreg_0h_16_89196249_ENSG00000174177	A2	nTreg_0h	16	89196249	ENSG00000174177	3	0.0227479	0.0285503	0.425586	0.0226523	0.0287657	0.0259793	0.96866	0.00146926	0.864092	FALSE
A2_nTreg_16h_16_89196249_ENSG00000174177	A2	nTreg_16h	16	89196249	ENSG00000174177	3	0.032831	0.0477461	0.491694	0.0304779	0.0287932	0.0718136	0.878163	0.000377874	0.894206	FALSE
A2_nTreg_40h_16_89196249_ENSG00000174177	A2	nTreg_40h	16	89196249	ENSG00000174177	2	0.0350953	0.0342396	0.305367					7.34677e-05	0.787658	FALSE
A2_CD4_Memory_uns_0h_16_89196249_ENSG00000176715	A2	CD4_Memory_uns_0h	16	89196249	ENSG00000176715	2	0.253295	0.111823	0.023504					0.00210635	0.229961	FALSE
A2_CD4_Memory_stim_16h_16_89196249_ENSG00000176715	A2	CD4_Memory_stim_16h	16	89196249	ENSG00000176715	1	0.372044	0.0739369	4.85611e-07					0.0823015	3.88357e-05	FALSE
A2_CD4_Memory_stim_40h_16_89196249_ENSG00000176715	A2	CD4_Memory_stim_40h	16	89196249	ENSG00000176715	2	-0.168547	0.0937533	0.0722135					0.00594155	0.431045	FALSE
A2_CD4_Memory_stim_5d_16_89196249_ENSG00000176715	A2	CD4_Memory_stim_5d	16	89196249	ENSG00000176715	2	0.182737	0.0707453	0.00979372					1.10708e-06	0.129833	FALSE
A2_CD4_Naive_uns_0h_16_89196249_ENSG00000176715	A2	CD4_Naive_uns_0h	16	89196249	ENSG00000176715	2	-0.0899275	0.0496501	0.0701061					0.00535973	0.424793	FALSE
A2_CD4_Naive_stim_16h_16_89196249_ENSG00000176715	A2	CD4_Naive_stim_16h	16	89196249	ENSG00000176715	2	-0.0146553	0.10853	0.892585					0.00336083	0.990701	FALSE
A2_CD4_Naive_stim_40h_16_89196249_ENSG00000176715	A2	CD4_Naive_stim_40h	16	89196249	ENSG00000176715	3	-0.0662658	0.146897	0.651915	-0.0307698	-0.0284967	0.138481	0.557335	0.00415124	0.940845	FALSE
A2_CD4_Naive_stim_5d_16_89196249_ENSG00000176715	A2	CD4_Naive_stim_5d	16	89196249	ENSG00000176715	2	-0.0409027	0.0539193	0.448097					0.0412291	0.875896	FALSE
A2_TN_0h_16_89196249_ENSG00000176715	A2	TN_0h	16	89196249	ENSG00000176715	2	-0.0786053	0.0603167	0.192504					0.00302546	0.677839	FALSE
A2_TN_16h_16_89196249_ENSG00000176715	A2	TN_16h	16	89196249	ENSG00000176715	3	0.00801303	0.0954503	0.933096	0.00372291	-0.000606834	0.252767	0.337916	0.0234609	0.993441	FALSE
A2_TN_40h_16_89196249_ENSG00000176715	A2	TN_40h	16	89196249	ENSG00000176715	2	-0.102582	0.0941576	0.275947					0.00873536	0.763418	FALSE
A2_TN_5d_16_89196249_ENSG00000176715	A2	TN_5d	16	89196249	ENSG00000176715	2	0.0672558	0.0667463	0.31363					0.0223532	0.793094	FALSE
A2_TCM_0h_16_89196249_ENSG00000176715	A2	TCM_0h	16	89196249	ENSG00000176715	2	0.207928	0.137645	0.130889					0.00094822	0.57682	FALSE
A2_TCM_16h_16_89196249_ENSG00000176715	A2	TCM_16h	16	89196249	ENSG00000176715	2	0.145879	0.126856	0.250162					0.0663677	0.74052	FALSE
A2_TCM_40h_16_89196249_ENSG00000176715	A2	TCM_40h	16	89196249	ENSG00000176715	2	-0.0498733	0.0554309	0.368259					0.00227185	0.834658	FALSE
A2_TCM_5d_16_89196249_ENSG00000176715	A2	TCM_5d	16	89196249	ENSG00000176715	2	0.224238	0.131676	0.0885777					0.00109065	0.474514	FALSE
A2_TEM_0h_16_89196249_ENSG00000176715	A2	TEM_0h	16	89196249	ENSG00000176715	3	0.0251113	0.0561518	0.654727	-0.00861841	-0.0313886	-0.0219406	0.732254	0.00348371	0.941689	FALSE
A2_TEM_16h_16_89196249_ENSG00000176715	A2	TEM_16h	16	89196249	ENSG00000176715	2	-0.0613155	0.066882	0.359263					0.029956	0.828547	FALSE
A2_TEM_40h_16_89196249_ENSG00000176715	A2	TEM_40h	16	89196249	ENSG00000176715	2	0.403473	0.344554	0.241599					0.0532927	0.73196	FALSE
A2_TEM_5d_16_89196249_ENSG00000176715	A2	TEM_5d	16	89196249	ENSG00000176715	3	0.189147	0.0956672	0.0480265	0.0818814	-0.0296945	0.219246	0.884825	0.000232325	0.34323	FALSE
A2_TEMRA_0h_16_89196249_ENSG00000176715	A2	TEMRA_0h	16	89196249	ENSG00000176715	2	0.104773	0.112528	0.351808					0.134573	0.82387	FALSE
A2_TEMRA_16h_16_89196249_ENSG00000176715	A2	TEMRA_16h	16	89196249	ENSG00000176715	3	0.0685828	0.0407634	0.0924795	0.0706268	0.0693658	0.10222	0.670142	0.00484731	0.486186	FALSE
A2_TEMRA_40h_16_89196249_ENSG00000176715	A2	TEMRA_40h	16	89196249	ENSG00000176715	2	-0.0120476	0.0339509	0.722699					0.0138763	0.956065	FALSE
A2_TEMRA_5d_16_89196249_ENSG00000176715	A2	TEMRA_5d	16	89196249	ENSG00000176715	3	0.0125956	0.112404	0.910778	0.0701985	0.0708358	1.17268	0.37286	0.0653486	0.992432	FALSE
A2_nTreg_0h_16_89196249_ENSG00000176715	A2	nTreg_0h	16	89196249	ENSG00000176715	2	0.125426	0.25518	0.623058					0.0433242	0.933846	FALSE
A2_nTreg_16h_16_89196249_ENSG00000176715	A2	nTreg_16h	16	89196249	ENSG00000176715	2	0.0146514	0.0418644	0.72636					0.00350271	0.956705	FALSE
A2_nTreg_40h_16_89196249_ENSG00000176715	A2	nTreg_40h	16	89196249	ENSG00000176715	2	0.106855	0.0946292	0.258815					0.000166247	0.749819	FALSE
A2_CD4_Memory_uns_0h_16_89196249_ENSG00000178773	A2	CD4_Memory_uns_0h	16	89196249	ENSG00000178773	3	-0.000557523	0.0302432	0.985292	-0.00501235	-0.0055849	-0.0337631	0.733592	5.01555e-06	0.998553	FALSE
A2_CD4_Memory_stim_16h_16_89196249_ENSG00000178773	A2	CD4_Memory_stim_16h	16	89196249	ENSG00000178773	2	-0.151268	0.0517354	0.00345705					4.01815e-05	0.0613637	FALSE
A2_CD4_Memory_stim_40h_16_89196249_ENSG00000178773	A2	CD4_Memory_stim_40h	16	89196249	ENSG00000178773	2	-0.0874615	0.0855337	0.306526					0.0149533	0.787658	FALSE
A2_CD4_Memory_stim_5d_16_89196249_ENSG00000178773	A2	CD4_Memory_stim_5d	16	89196249	ENSG00000178773	2	-0.0062063	0.0256964	0.809149					2.84696e-11	0.977194	FALSE
A2_CD4_Naive_uns_0h_16_89196249_ENSG00000178773	A2	CD4_Naive_uns_0h	16	89196249	ENSG00000178773	2	0.014408	0.034693	0.677922					8.61761e-06	0.946985	FALSE
A2_CD4_Naive_stim_16h_16_89196249_ENSG00000178773	A2	CD4_Naive_stim_16h	16	89196249	ENSG00000178773	2	0.00569885	0.0335489	0.865115					0.000153469	0.987696	FALSE
A2_CD4_Naive_stim_40h_16_89196249_ENSG00000178773	A2	CD4_Naive_stim_40h	16	89196249	ENSG00000178773	3	-0.0718248	0.038807	0.0641955	-0.0732872	-0.0738823	-0.101482	0.656996	8.42203e-06	0.405685	FALSE
A2_TN_0h_16_89196249_ENSG00000178773	A2	TN_0h	16	89196249	ENSG00000178773	2	0.00347637	0.0491752	0.943642					0.00314985	0.994427	FALSE
A2_TN_16h_16_89196249_ENSG00000178773	A2	TN_16h	16	89196249	ENSG00000178773	2	-0.00810983	0.0906175	0.928688					0.00307107	0.992745	FALSE
A2_TCM_0h_16_89196249_ENSG00000178773	A2	TCM_0h	16	89196249	ENSG00000178773	3	0.0390403	0.0345046	0.257865	0.0377597	0.037183	0.0280136	0.873988	0.000940681	0.74901	FALSE
A2_TCM_16h_16_89196249_ENSG00000178773	A2	TCM_16h	16	89196249	ENSG00000178773	3	-0.123229	0.0578308	0.0331016	-0.137029	-0.146443	-0.219252	0.391486	0.000143259	0.281881	FALSE
A2_TCM_40h_16_89196249_ENSG00000178773	A2	TCM_40h	16	89196249	ENSG00000178773	2	-0.00584503	0.0309796	0.850349					0.000202706	0.984489	FALSE
A2_TCM_5d_16_89196249_ENSG00000178773	A2	TCM_5d	16	89196249	ENSG00000178773	2	0.0050969	0.0551945	0.926424					2.69203e-06	0.992745	FALSE
A2_TEM_0h_16_89196249_ENSG00000178773	A2	TEM_0h	16	89196249	ENSG00000178773	2	0.0151106	0.0529211	0.775238					0.00357991	0.970148	FALSE
A2_TEM_16h_16_89196249_ENSG00000178773	A2	TEM_16h	16	89196249	ENSG00000178773	2	-0.00452917	0.0285407	0.873912					9.26258e-06	0.989081	FALSE
A2_TEM_40h_16_89196249_ENSG00000178773	A2	TEM_40h	16	89196249	ENSG00000178773	2	-0.00975334	0.0262904	0.710649					1.19632e-06	0.952152	FALSE
A2_TEM_5d_16_89196249_ENSG00000178773	A2	TEM_5d	16	89196249	ENSG00000178773	3	-0.0115301	0.0339838	0.734397	-0.00801736	-0.00688196	0.106442	0.342079	5.93342e-07	0.958717	FALSE
A2_TEMRA_0h_16_89196249_ENSG00000178773	A2	TEMRA_0h	16	89196249	ENSG00000178773	2	0.0328168	0.0295227	0.266319					0.000999579	0.756451	FALSE
A2_TEMRA_16h_16_89196249_ENSG00000178773	A2	TEMRA_16h	16	89196249	ENSG00000178773	2	0.0474567	0.0267025	0.0755292					9.1981e-05	0.438703	FALSE
A2_TEMRA_5d_16_89196249_ENSG00000178773	A2	TEMRA_5d	16	89196249	ENSG00000178773	3	0.0120248	0.0453681	0.790972	-0.006314	-0.00736894	-0.0202303	0.888757	0.00153863	0.973372	FALSE
A2_nTreg_0h_16_89196249_ENSG00000178773	A2	nTreg_0h	16	89196249	ENSG00000178773	3	0.0469927	0.0346314	0.174801	0.0464895	0.048206	0.0767191	0.591843	0.000237461	0.655528	FALSE
A2_CD4_Memory_uns_0h_16_89196249_ENSG00000179588	A2	CD4_Memory_uns_0h	16	89196249	ENSG00000179588	2	-8.51686e-05	0.0281542	0.997586					0.000805865	0.99953	FALSE
A2_CD4_Naive_uns_0h_16_89196249_ENSG00000179588	A2	CD4_Naive_uns_0h	16	89196249	ENSG00000179588	1	-0.0503058	0.0947452	0.595448					0.0493317	0.923624	FALSE
A2_TN_0h_16_89196249_ENSG00000179588	A2	TN_0h	16	89196249	ENSG00000179588	1	-0.0301691	0.0664803	0.649969					0.0326881	0.940845	FALSE
A2_TCM_0h_16_89196249_ENSG00000179588	A2	TCM_0h	16	89196249	ENSG00000179588	3	-0.0841407	0.05787	0.145957	-0.0240319	-0.016193	-0.387131	0.492472	0.0149732	0.605412	FALSE
A2_TEM_0h_16_89196249_ENSG00000179588	A2	TEM_0h	16	89196249	ENSG00000179588	2	0.00381808	0.033219	0.908495					0.00209916	0.992432	FALSE
A2_TEMRA_0h_16_89196249_ENSG00000179588	A2	TEMRA_0h	16	89196249	ENSG00000179588	2	0.036829	0.0457494	0.42081					0.00167006	0.861826	FALSE
A2_nTreg_0h_16_89196249_ENSG00000179588	A2	nTreg_0h	16	89196249	ENSG00000179588	2	-0.0485981	0.0329737	0.140523					0.00250352	0.594634	FALSE
A2_CD4_Memory_uns_0h_16_89196249_ENSG00000185324	A2	CD4_Memory_uns_0h	16	89196249	ENSG00000185324	1	0.0246546	0.0207714	0.235248					3.26471e-07	0.724994	FALSE
A2_CD4_Memory_stim_16h_16_89196249_ENSG00000185324	A2	CD4_Memory_stim_16h	16	89196249	ENSG00000185324	3	0.0238007	0.0171342	0.16481	0.0234005	0.023346	0.0231271	0.977113	4.03106e-14	0.639081	FALSE
A2_CD4_Memory_stim_40h_16_89196249_ENSG00000185324	A2	CD4_Memory_stim_40h	16	89196249	ENSG00000185324	3	0.0541579	0.0404816	0.180949	0.0538145	0.0556176	0.0597047	0.901997	6.20978e-09	0.664504	FALSE
A2_CD4_Memory_stim_5d_16_89196249_ENSG00000185324	A2	CD4_Memory_stim_5d	16	89196249	ENSG00000185324	3	0.0199453	0.0179546	0.266623	0.0212682	0.0230704	0.0496352	0.454047	2.46095e-11	0.756674	FALSE
A2_CD4_Naive_uns_0h_16_89196249_ENSG00000185324	A2	CD4_Naive_uns_0h	16	89196249	ENSG00000185324	3	0.0226342	0.0174912	0.195656	0.0224737	0.023151	0.025305	0.897682	1.55059e-15	0.680632	FALSE
A2_CD4_Naive_stim_16h_16_89196249_ENSG00000185324	A2	CD4_Naive_stim_16h	16	89196249	ENSG00000185324	3	0.0189915	0.0150589	0.207256	0.0192205	0.019425	0.0349311	0.503948	2.96291e-20	0.691688	FALSE
A2_CD4_Naive_stim_40h_16_89196249_ENSG00000185324	A2	CD4_Naive_stim_40h	16	89196249	ENSG00000185324	2	0.0221109	0.0172359	0.199549					2.73537e-13	0.685563	FALSE
A2_CD4_Naive_stim_5d_16_89196249_ENSG00000185324	A2	CD4_Naive_stim_5d	16	89196249	ENSG00000185324	2	-5.01741e-05	0.046336	0.999136					2.98395e-08	0.999781	FALSE
A2_TN_0h_16_89196249_ENSG00000185324	A2	TN_0h	16	89196249	ENSG00000185324	3	0.0230725	0.0171935	0.179617	0.0230679	0.0234932	0.0262111	0.876448	4.48929e-15	0.662175	FALSE
A2_TN_16h_16_89196249_ENSG00000185324	A2	TN_16h	16	89196249	ENSG00000185324	3	0.0268907	0.0200837	0.180592	0.02718	0.0260775	0.0392416	0.655751	3.03937e-11	0.664021	FALSE
A2_TN_40h_16_89196249_ENSG00000185324	A2	TN_40h	16	89196249	ENSG00000185324	3	0.0209383	0.0156111	0.179841	0.0218801	0.021728	0.0277203	0.750118	2.12706e-17	0.662584	FALSE
A2_TN_5d_16_89196249_ENSG00000185324	A2	TN_5d	16	89196249	ENSG00000185324	2	0.0308434	0.0451323	0.494354					0.000232269	0.894279	FALSE
A2_TCM_0h_16_89196249_ENSG00000185324	A2	TCM_0h	16	89196249	ENSG00000185324	1	0.0265612	0.0223777	0.235248					2.49409e-05	0.724994	FALSE
A2_TCM_16h_16_89196249_ENSG00000185324	A2	TCM_16h	16	89196249	ENSG00000185324	3	0.0456904	0.0363057	0.208213	0.0454948	0.0469956	0.0468332	0.984206	2.52864e-07	0.692476	FALSE
A2_TCM_40h_16_89196249_ENSG00000185324	A2	TCM_40h	16	89196249	ENSG00000185324	3	0.0190339	0.0153654	0.215438	0.0193112	0.0211437	0.0310064	0.575764	2.43404e-13	0.701832	FALSE
A2_TCM_5d_16_89196249_ENSG00000185324	A2	TCM_5d	16	89196249	ENSG00000185324	2	0.0174725	0.0218882	0.424719					5.85122e-08	0.863705	FALSE
A2_TEM_0h_16_89196249_ENSG00000185324	A2	TEM_0h	16	89196249	ENSG00000185324	2	0.00752821	0.0286664	0.792848					2.87016e-05	0.973694	FALSE
A2_TEM_16h_16_89196249_ENSG00000185324	A2	TEM_16h	16	89196249	ENSG00000185324	3	0.0380564	0.0429241	0.375296	0.0450022	0.0434242	0.0629422	0.715199	0.000324198	0.839187	FALSE
A2_TEM_40h_16_89196249_ENSG00000185324	A2	TEM_40h	16	89196249	ENSG00000185324	3	0.0580631	0.0491252	0.237228	0.06091	0.0675923	0.110927	0.506177	4.81837e-05	0.726603	FALSE
A2_TEM_5d_16_89196249_ENSG00000185324	A2	TEM_5d	16	89196249	ENSG00000185324	2	-0.0614086	0.052435	0.241543					0.00683381	0.73196	FALSE
A2_TEMRA_0h_16_89196249_ENSG00000185324	A2	TEMRA_0h	16	89196249	ENSG00000185324	2	-0.0222041	0.040689	0.585271					0.000674971	0.921209	FALSE
A2_TEMRA_16h_16_89196249_ENSG00000185324	A2	TEMRA_16h	16	89196249	ENSG00000185324	2	-0.0362311	0.0418272	0.386376					0.000480057	0.844166	FALSE
A2_TEMRA_40h_16_89196249_ENSG00000185324	A2	TEMRA_40h	16	89196249	ENSG00000185324	2	-0.0626779	0.0425905	0.141118					0.00605118	0.596177	FALSE
A2_TEMRA_5d_16_89196249_ENSG00000185324	A2	TEMRA_5d	16	89196249	ENSG00000185324	3	0.0264547	0.0333936	0.428238	0.031814	0.03121	0.0696109	0.439035	0.00086919	0.864998	FALSE
A2_nTreg_0h_16_89196249_ENSG00000185324	A2	nTreg_0h	16	89196249	ENSG00000185324	3	0.0127016	0.0363182	0.726542	0.00573949	0.00572231	-0.00503063	0.796584	0.0075673	0.956705	FALSE
A2_nTreg_16h_16_89196249_ENSG00000185324	A2	nTreg_16h	16	89196249	ENSG00000185324	3	0.0951186	0.0704498	0.176964	0.0880777	0.0973397	0.138744	0.759435	0.0103263	0.658536	FALSE
A2_nTreg_40h_16_89196249_ENSG00000185324	A2	nTreg_40h	16	89196249	ENSG00000185324	3	0.0221188	0.0390325	0.570934	0.0197273	0.018764	-0.0130089	0.651495	0.0178268	0.919393	FALSE
A2_CD4_Memory_uns_0h_16_89196249_ENSG00000185669	A2	CD4_Memory_uns_0h	16	89196249	ENSG00000185669	3	-0.0178674	0.0326873	0.584642	-0.0132762	0.0289712	0.00521014	0.915206	1.01237e-05	0.921209	FALSE
A2_CD4_Memory_stim_16h_16_89196249_ENSG00000185669	A2	CD4_Memory_stim_16h	16	89196249	ENSG00000185669	4	0.0221678	0.0853427	0.795056	0.00621724	0.00227716	-0.0361622	0.722089	0.00609407	0.974051	FALSE
A2_CD4_Memory_stim_40h_16_89196249_ENSG00000185669	A2	CD4_Memory_stim_40h	16	89196249	ENSG00000185669	2	0.0193091	0.0957454	0.840174					7.61686e-05	0.982282	FALSE
A2_CD4_Memory_stim_5d_16_89196249_ENSG00000185669	A2	CD4_Memory_stim_5d	16	89196249	ENSG00000185669	3	-0.0151094	0.0283417	0.593954	-0.010843	-0.00566126	0.152805	0.388674	2.58245e-11	0.923212	FALSE
A2_CD4_Naive_uns_0h_16_89196249_ENSG00000185669	A2	CD4_Naive_uns_0h	16	89196249	ENSG00000185669	3	-0.00826047	0.0302326	0.784676	-0.00857861	-0.0102397	-0.0233129	0.695401	0.000158638	0.971986	FALSE
A2_CD4_Naive_stim_16h_16_89196249_ENSG00000185669	A2	CD4_Naive_stim_16h	16	89196249	ENSG00000185669	3	0.0475674	0.0791665	0.547938	0.00657089	0.00626164	0.0204653	0.942865	0.00761174	0.913811	FALSE
A2_CD4_Naive_stim_40h_16_89196249_ENSG00000185669	A2	CD4_Naive_stim_40h	16	89196249	ENSG00000185669	3	-0.0191988	0.0479588	0.688922	-0.0344322	-0.0357708	-0.155405	0.351355	1.94383e-05	0.948099	FALSE
A2_CD4_Naive_stim_5d_16_89196249_ENSG00000185669	A2	CD4_Naive_stim_5d	16	89196249	ENSG00000185669	2	-0.0420023	0.0538533	0.435427					0.0010835	0.868791	FALSE
A2_TN_0h_16_89196249_ENSG00000185669	A2	TN_0h	16	89196249	ENSG00000185669	3	-0.0113536	0.0360833	0.753028	0.0140678	0.0144266	0.494808	0.435504	6.78119e-05	0.963686	FALSE
A2_TN_40h_16_89196249_ENSG00000185669	A2	TN_40h	16	89196249	ENSG00000185669	2	-0.0656745	0.0594448	0.269247					0.0019973	0.760232	FALSE
A2_TN_5d_16_89196249_ENSG00000185669	A2	TN_5d	16	89196249	ENSG00000185669	3	-0.00524542	0.0922057	0.954634	-0.00462314	-0.104078	0.131439	0.709542	1.75128e-05	0.996012	FALSE
A2_TCM_0h_16_89196249_ENSG00000185669	A2	TCM_0h	16	89196249	ENSG00000185669	2	0.00868711	0.047672	0.855405					0.00107632	0.985289	FALSE
A2_TCM_16h_16_89196249_ENSG00000185669	A2	TCM_16h	16	89196249	ENSG00000185669	3	0.00359148	0.0490286	0.941605	-0.000608781	-0.0177656	-0.0348219	0.845514	0.00114319	0.993994	FALSE
A2_TCM_40h_16_89196249_ENSG00000185669	A2	TCM_40h	16	89196249	ENSG00000185669	4	-0.0544685	0.0558095	0.329078	-0.0419687	-0.0456051	0.0588452	0.432288	0.0104046	0.804717	FALSE
A2_TCM_5d_16_89196249_ENSG00000185669	A2	TCM_5d	16	89196249	ENSG00000185669	3	-0.0392768	0.0429456	0.360417	-0.0726402	-0.0831533	-0.0597565	0.794632	8.49938e-06	0.829883	FALSE
A2_TEM_0h_16_89196249_ENSG00000185669	A2	TEM_0h	16	89196249	ENSG00000185669	3	0.0176678	0.0490676	0.718795	0.0458824	0.0570987	0.812015	0.274323	4.05599e-05	0.954939	FALSE
A2_TEM_16h_16_89196249_ENSG00000185669	A2	TEM_16h	16	89196249	ENSG00000185669	3	-0.0207211	0.0368719	0.574131	-0.0106346	-0.00137129	-0.0311553	0.920721	0.00156921	0.919764	FALSE
A2_TEM_40h_16_89196249_ENSG00000185669	A2	TEM_40h	16	89196249	ENSG00000185669	2	-0.00661237	0.0572681	0.908078					0.00569036	0.992432	FALSE
A2_TEM_5d_16_89196249_ENSG00000185669	A2	TEM_5d	16	89196249	ENSG00000185669	3	-0.0345092	0.0321281	0.282772	-0.0192095	-0.0177639	0.480537	0.718115	1.70412e-07	0.770341	FALSE
A2_TEMRA_0h_16_89196249_ENSG00000185669	A2	TEMRA_0h	16	89196249	ENSG00000185669	2	-0.0103375	0.0306071	0.735553					9.89e-05	0.958836	FALSE
A2_TEMRA_40h_16_89196249_ENSG00000185669	A2	TEMRA_40h	16	89196249	ENSG00000185669	3	0.0297989	0.0245989	0.225745	0.0155517	0.014356	0.0101939	0.89429	7.44155e-05	0.714574	FALSE
A2_TEMRA_5d_16_89196249_ENSG00000185669	A2	TEMRA_5d	16	89196249	ENSG00000185669	4	-0.0258581	0.024757	0.296265	-0.0174295	-0.0160486	-0.00950891	0.80677	1.76011e-06	0.780993	FALSE
A2_nTreg_0h_16_89196249_ENSG00000185669	A2	nTreg_0h	16	89196249	ENSG00000185669	3	-0.0103406	0.0292657	0.723837	-0.0113513	-0.0107303	-0.0275636	0.852628	0.00160136	0.956461	FALSE
A2_nTreg_16h_16_89196249_ENSG00000185669	A2	nTreg_16h	16	89196249	ENSG00000185669	2	-0.0502832	0.0378123	0.183581					0.0368974	0.666391	FALSE
A2_nTreg_40h_16_89196249_ENSG00000185669	A2	nTreg_40h	16	89196249	ENSG00000185669	3	0.00222477	0.0273642	0.935202	0.000726089	-0.00356055	0.0514621	0.815889	9.33362e-06	0.993546	FALSE
A2_CD4_Memory_uns_0h_16_89196249_ENSG00000187741	A2	CD4_Memory_uns_0h	16	89196249	ENSG00000187741	1	0.0122208	0.0529592	0.817503					0.0286337	0.978182	FALSE
A2_CD4_Memory_stim_16h_16_89196249_ENSG00000187741	A2	CD4_Memory_stim_16h	16	89196249	ENSG00000187741	3	0.0168668	0.0540432	0.754965	0.0293411	0.0298594	0.0580307	0.72178	0.00419082	0.964074	FALSE
A2_CD4_Memory_stim_40h_16_89196249_ENSG00000187741	A2	CD4_Memory_stim_40h	16	89196249	ENSG00000187741	2	-0.100325	0.101197	0.321497					0.0105335	0.798552	FALSE
A2_CD4_Memory_stim_5d_16_89196249_ENSG00000187741	A2	CD4_Memory_stim_5d	16	89196249	ENSG00000187741	3	0.021581	0.0711537	0.76166	0.0307785	0.0307134	0.166626	0.374267	0.000857588	0.965938	FALSE
A2_CD4_Naive_stim_16h_16_89196249_ENSG00000187741	A2	CD4_Naive_stim_16h	16	89196249	ENSG00000187741	3	-0.0106565	0.0614683	0.862364	-0.0264115	-0.0433242	-0.00314856	0.963691	0.000226141	0.986675	FALSE
A2_CD4_Naive_stim_40h_16_89196249_ENSG00000187741	A2	CD4_Naive_stim_40h	16	89196249	ENSG00000187741	2	-0.063753	0.0545272	0.242324					3.7463e-05	0.7331	FALSE
A2_CD4_Naive_stim_5d_16_89196249_ENSG00000187741	A2	CD4_Naive_stim_5d	16	89196249	ENSG00000187741	2	0.0595044	0.0479029	0.214167					0.00363672	0.700481	FALSE
A2_TN_16h_16_89196249_ENSG00000187741	A2	TN_16h	16	89196249	ENSG00000187741	2	0.0395719	0.0669652	0.554566					0.00556479	0.916076	FALSE
A2_TN_40h_16_89196249_ENSG00000187741	A2	TN_40h	16	89196249	ENSG00000187741	2	-0.0676402	0.0597731	0.257795					8.74937e-06	0.74889	FALSE
A2_TN_5d_16_89196249_ENSG00000187741	A2	TN_5d	16	89196249	ENSG00000187741	2	-0.0493285	0.0527788	0.34998					0.000405524	0.822413	FALSE
A2_TCM_0h_16_89196249_ENSG00000187741	A2	TCM_0h	16	89196249	ENSG00000187741	2	0.00950657	0.0475111	0.841409					0.0231028	0.982495	FALSE
A2_TCM_16h_16_89196249_ENSG00000187741	A2	TCM_16h	16	89196249	ENSG00000187741	2	0.000802774	0.0932894	0.993134					0.0425495	0.998756	FALSE
A2_TCM_40h_16_89196249_ENSG00000187741	A2	TCM_40h	16	89196249	ENSG00000187741	3	0.0281939	0.0431918	0.51391	0.0273151	0.0147431	0.006978	0.920071	0.000119916	0.901378	FALSE
A2_TCM_5d_16_89196249_ENSG00000187741	A2	TCM_5d	16	89196249	ENSG00000187741	2	-0.0261596	0.061086	0.668475					0.00387213	0.945656	FALSE
A2_TEM_0h_16_89196249_ENSG00000187741	A2	TEM_0h	16	89196249	ENSG00000187741	2	-0.0508365	0.0575481	0.377034					0.0556029	0.839427	FALSE
A2_TEM_16h_16_89196249_ENSG00000187741	A2	TEM_16h	16	89196249	ENSG00000187741	2	-0.0682135	0.0849419	0.42194					0.0683607	0.862648	FALSE
A2_TEM_40h_16_89196249_ENSG00000187741	A2	TEM_40h	16	89196249	ENSG00000187741	3	-0.0101695	0.0567886	0.857878	-0.0208928	-0.0223593	-0.16483	0.724111	0.000390449	0.985541	FALSE
A2_TEM_5d_16_89196249_ENSG00000187741	A2	TEM_5d	16	89196249	ENSG00000187741	2	0.0205699	0.0908317	0.820843					0.00132797	0.978465	FALSE
A2_TEMRA_0h_16_89196249_ENSG00000187741	A2	TEMRA_0h	16	89196249	ENSG00000187741	2	-0.00429963	0.0234908	0.854771					6.14123e-06	0.985289	FALSE
A2_TEMRA_16h_16_89196249_ENSG00000187741	A2	TEMRA_16h	16	89196249	ENSG00000187741	3	0.00384311	0.0313929	0.902567	0.000885077	-0.000439232	0.0148229	0.867421	0.00608348	0.992042	FALSE
A2_TEMRA_40h_16_89196249_ENSG00000187741	A2	TEMRA_40h	16	89196249	ENSG00000187741	2	-0.021887	0.061024	0.719848					0.0238642	0.955219	FALSE
A2_TEMRA_5d_16_89196249_ENSG00000187741	A2	TEMRA_5d	16	89196249	ENSG00000187741	3	-0.0162448	0.0287408	0.571926	-0.0163451	-0.0161709	-0.0338804	0.677038	0.000548999	0.919393	FALSE
A2_nTreg_0h_16_89196249_ENSG00000187741	A2	nTreg_0h	16	89196249	ENSG00000187741	2	-0.00756464	0.0397985	0.849251					0.00828635	0.984344	FALSE
A2_nTreg_16h_16_89196249_ENSG00000187741	A2	nTreg_16h	16	89196249	ENSG00000187741	3	0.0553944	0.0399195	0.165243	0.0364338	0.0362037	0.0437995	0.871527	0.00268721	0.639246	FALSE
A2_nTreg_40h_16_89196249_ENSG00000187741	A2	nTreg_40h	16	89196249	ENSG00000187741	2	-0.00853179	0.0346823	0.805683					0.000857543	0.976598	FALSE
A2_CD4_Memory_uns_0h_16_89196249_ENSG00000197912	A2	CD4_Memory_uns_0h	16	89196249	ENSG00000197912	2	0.00794555	0.0587469	0.892414					6.75531e-07	0.990701	FALSE
A2_CD4_Memory_stim_16h_16_89196249_ENSG00000197912	A2	CD4_Memory_stim_16h	16	89196249	ENSG00000197912	3	0.134252	0.0937967	0.152343	0.116349	0.106618	0.101986	0.830949	0.004993	0.617102	FALSE
A2_CD4_Memory_stim_40h_16_89196249_ENSG00000197912	A2	CD4_Memory_stim_40h	16	89196249	ENSG00000197912	2	-0.0234133	0.154827	0.879801					0.000388697	0.989223	FALSE
A2_CD4_Memory_stim_5d_16_89196249_ENSG00000197912	A2	CD4_Memory_stim_5d	16	89196249	ENSG00000197912	2	0.0550486	0.0520222	0.289976					0.000140281	0.774692	FALSE
A2_CD4_Naive_uns_0h_16_89196249_ENSG00000197912	A2	CD4_Naive_uns_0h	16	89196249	ENSG00000197912	2	-0.00978645	0.0537131	0.855427					0.00149116	0.985289	FALSE
A2_CD4_Naive_stim_16h_16_89196249_ENSG00000197912	A2	CD4_Naive_stim_16h	16	89196249	ENSG00000197912	2	0.00506334	0.0739232	0.945392					0.00135498	0.994456	FALSE
A2_CD4_Naive_stim_40h_16_89196249_ENSG00000197912	A2	CD4_Naive_stim_40h	16	89196249	ENSG00000197912	2	-0.0535736	0.0960879	0.577153					0.00565277	0.919764	FALSE
A2_CD4_Naive_stim_5d_16_89196249_ENSG00000197912	A2	CD4_Naive_stim_5d	16	89196249	ENSG00000197912	1	0.0293954	0.0928813	0.751636					0.0125536	0.963444	FALSE
A2_TN_0h_16_89196249_ENSG00000197912	A2	TN_0h	16	89196249	ENSG00000197912	2	0.010463	0.0480262	0.827538					1.48146e-05	0.979625	FALSE
A2_TN_16h_16_89196249_ENSG00000197912	A2	TN_16h	16	89196249	ENSG00000197912	2	-0.0253039	0.0515168	0.623301					0.00027053	0.933846	FALSE
A2_TN_40h_16_89196249_ENSG00000197912	A2	TN_40h	16	89196249	ENSG00000197912	3	-0.0235412	0.0481556	0.624943	-0.0210094	-0.0201038	-0.030793	0.895891	0.00141691	0.933846	FALSE
A2_TN_5d_16_89196249_ENSG00000197912	A2	TN_5d	16	89196249	ENSG00000197912	3	-0.0231173	0.0570283	0.685209	-0.0130832	-0.00833469	0.0964465	0.60272	0.00019353	0.948044	FALSE
A2_TCM_0h_16_89196249_ENSG00000197912	A2	TCM_0h	16	89196249	ENSG00000197912	2	0.0109151	0.0444192	0.805891					4.68396e-06	0.976598	FALSE
A2_TCM_16h_16_89196249_ENSG00000197912	A2	TCM_16h	16	89196249	ENSG00000197912	2	0.0479722	0.151247	0.751108					0.0192426	0.963444	FALSE
A2_TCM_40h_16_89196249_ENSG00000197912	A2	TCM_40h	16	89196249	ENSG00000197912	3	0.0285113	0.110137	0.795735	0.0939578	0.0968584	0.0930861	0.891824	0.0453357	0.974187	FALSE
A2_TCM_5d_16_89196249_ENSG00000197912	A2	TCM_5d	16	89196249	ENSG00000197912	3	0.0980403	0.0583531	0.0929336	0.0853469	0.0608395	0.0627076	0.808853	0.00183268	0.487008	FALSE
A2_TEM_0h_16_89196249_ENSG00000197912	A2	TEM_0h	16	89196249	ENSG00000197912	1	0.0884884	0.0745512	0.235248					0.130089	0.724994	FALSE
A2_TEM_16h_16_89196249_ENSG00000197912	A2	TEM_16h	16	89196249	ENSG00000197912	1	-0.113474	0.141603	0.422925					0.00648982	0.862717	FALSE
A2_TEM_40h_16_89196249_ENSG00000197912	A2	TEM_40h	16	89196249	ENSG00000197912	2	-0.0398007	0.120404	0.740978					0.0191023	0.960039	FALSE
A2_TEM_5d_16_89196249_ENSG00000197912	A2	TEM_5d	16	89196249	ENSG00000197912	1	0.0271998	0.085944	0.751636					0.0602396	0.963444	FALSE
A2_TEMRA_0h_16_89196249_ENSG00000197912	A2	TEMRA_0h	16	89196249	ENSG00000197912	3	-0.0520343	0.0465316	0.263457	-0.0534924	-0.0953321	-0.11175	0.726453	7.288e-05	0.754017	FALSE
A2_TEMRA_16h_16_89196249_ENSG00000197912	A2	TEMRA_16h	16	89196249	ENSG00000197912	2	0.0109997	0.0484727	0.820481					0.00395324	0.978338	FALSE
A2_TEMRA_40h_16_89196249_ENSG00000197912	A2	TEMRA_40h	16	89196249	ENSG00000197912	2	-0.0133195	0.0456452	0.770435					0.00475915	0.969012	FALSE
A2_TEMRA_5d_16_89196249_ENSG00000197912	A2	TEMRA_5d	16	89196249	ENSG00000197912	2	0.00995701	0.0305164	0.744209					4.11592e-05	0.961925	FALSE
A2_nTreg_0h_16_89196249_ENSG00000197912	A2	nTreg_0h	16	89196249	ENSG00000197912	3	0.0151104	0.0416794	0.71695	0.0121934	0.0113644	-0.0366239	0.574483	0.00631803	0.954285	FALSE
A2_nTreg_16h_16_89196249_ENSG00000197912	A2	nTreg_16h	16	89196249	ENSG00000197912	2	-0.0187572	0.0293709	0.523062					8.22643e-06	0.905246	FALSE
A2_nTreg_40h_16_89196249_ENSG00000197912	A2	nTreg_40h	16	89196249	ENSG00000197912	3	0.020125	0.051162	0.694055	0.0209587	0.0197501	0.106672	0.557385	0.0186877	0.948187	FALSE
A2_CD4_Memory_uns_0h_16_89196249_ENSG00000198931	A2	CD4_Memory_uns_0h	16	89196249	ENSG00000198931	3	0.0477144	0.0338065	0.158127	0.0449936	0.0507157	0.15135	0.376854	2.91879e-06	0.627181	FALSE
A2_CD4_Memory_stim_16h_16_89196249_ENSG00000198931	A2	CD4_Memory_stim_16h	16	89196249	ENSG00000198931	4	0.0190902	0.0897151	0.831493	0.0112514	0.0218563	0.0347225	0.926382	5.33402e-07	0.980907	FALSE
A2_CD4_Memory_stim_40h_16_89196249_ENSG00000198931	A2	CD4_Memory_stim_40h	16	89196249	ENSG00000198931	4	-0.0577319	0.410023	0.888027	-0.0255751	0.0282879	-0.341331	0.754271	2.29098e-06	0.990387	FALSE
A2_CD4_Memory_stim_5d_16_89196249_ENSG00000198931	A2	CD4_Memory_stim_5d	16	89196249	ENSG00000198931	3	0.125909	0.0818999	0.124207	0.113233	0.187544	0.389028	0.514019	2.5506e-05	0.561027	FALSE
A2_CD4_Naive_uns_0h_16_89196249_ENSG00000198931	A2	CD4_Naive_uns_0h	16	89196249	ENSG00000198931	3	0.0364636	0.0355607	0.30518	0.00571755	-0.000584406	0.0812336	0.715124	1.29903e-06	0.787658	FALSE
A2_CD4_Naive_stim_16h_16_89196249_ENSG00000198931	A2	CD4_Naive_stim_16h	16	89196249	ENSG00000198931	4	0.0364984	0.235175	0.876666	0.0142705	-0.065867	0.734514	0.0771981	1.87688e-05	0.989223	FALSE
A2_CD4_Naive_stim_40h_16_89196249_ENSG00000198931	A2	CD4_Naive_stim_40h	16	89196249	ENSG00000198931	4	-0.0510551	0.133004	0.701081	-0.0908242	-0.0927664	-0.1214	0.842467	3.36936e-05	0.94948	FALSE
A2_CD4_Naive_stim_5d_16_89196249_ENSG00000198931	A2	CD4_Naive_stim_5d	16	89196249	ENSG00000198931	3	0.025248	0.0671149	0.706775	0.0444032	0.0511714	0.593825	0.394245	6.79147e-05	0.95131	FALSE
A2_TN_0h_16_89196249_ENSG00000198931	A2	TN_0h	16	89196249	ENSG00000198931	2	0.0164825	0.0613863	0.788311					4.0476e-07	0.972682	FALSE
A2_TN_16h_16_89196249_ENSG00000198931	A2	TN_16h	16	89196249	ENSG00000198931	3	0.0640421	0.0372121	0.0852503	0.070576	0.0869639	0.0978122	0.592577	2.2028e-06	0.465217	FALSE
A2_TN_40h_16_89196249_ENSG00000198931	A2	TN_40h	16	89196249	ENSG00000198931	4	0.0451997	0.0964279	0.639255	0.0467616	0.0579939	0.00852028	0.906149	0.00152015	0.938399	FALSE
A2_TN_5d_16_89196249_ENSG00000198931	A2	TN_5d	16	89196249	ENSG00000198931	5	0.0921719	0.0462252	0.0461547	0.0924382	0.0909248	0.140146	0.563298	1.12374e-05	0.335773	FALSE
A2_TCM_0h_16_89196249_ENSG00000198931	A2	TCM_0h	16	89196249	ENSG00000198931	3	-0.0318621	0.0287928	0.268467	-0.0310853	-0.0407052	-0.054001	0.72583	2.43419e-06	0.759346	FALSE
A2_TCM_16h_16_89196249_ENSG00000198931	A2	TCM_16h	16	89196249	ENSG00000198931	4	0.0199506	0.0347796	0.566218	0.020522	0.00501111	0.0694993	0.390168	2.91841e-08	0.918485	FALSE
A2_TCM_40h_16_89196249_ENSG00000198931	A2	TCM_40h	16	89196249	ENSG00000198931	4	0.0647165	0.0705439	0.358937	0.0799414	0.0723986	-0.231904	0.572918	7.6277e-05	0.828533	FALSE
A2_TCM_5d_16_89196249_ENSG00000198931	A2	TCM_5d	16	89196249	ENSG00000198931	4	-0.104116	0.12075	0.388555	-0.103439	-0.106154	-0.239977	0.497056	0.000798551	0.844868	FALSE
A2_TEM_0h_16_89196249_ENSG00000198931	A2	TEM_0h	16	89196249	ENSG00000198931	4	0.00427338	0.0455575	0.925266	0.0403141	0.0486535	0.0866164	0.365008	5.68619e-08	0.992745	FALSE
A2_TEM_16h_16_89196249_ENSG00000198931	A2	TEM_16h	16	89196249	ENSG00000198931	3	-0.0204171	0.0450543	0.650428	-0.00560168	0.00450459	0.0529872	0.369594	2.73749e-05	0.940845	FALSE
A2_TEM_40h_16_89196249_ENSG00000198931	A2	TEM_40h	16	89196249	ENSG00000198931	4	0.0440121	0.0718356	0.540089	0.0703452	0.0713539	0.350127	0.141997	0.000294776	0.911423	FALSE
A2_TEM_5d_16_89196249_ENSG00000198931	A2	TEM_5d	16	89196249	ENSG00000198931	3	0.000919595	0.132851	0.994477	0.106692	0.108529	0.0764935	0.84733	0.00239953	0.999288	FALSE
A2_TEMRA_0h_16_89196249_ENSG00000198931	A2	TEMRA_0h	16	89196249	ENSG00000198931	3	-0.0460294	0.0623374	0.460276	0.0160568	0.0172987	-1.35398	0.258121	0.000722265	0.882362	FALSE
A2_TEMRA_16h_16_89196249_ENSG00000198931	A2	TEMRA_16h	16	89196249	ENSG00000198931	3	-0.064987	0.0502881	0.196256	-0.0553192	-0.0581818	-0.0328682	0.629481	0.000780796	0.681369	FALSE
A2_TEMRA_40h_16_89196249_ENSG00000198931	A2	TEMRA_40h	16	89196249	ENSG00000198931	4	0.0311615	0.0617754	0.613958	0.0381753	0.0349695	-0.0808829	0.211241	0.00111254	0.931647	FALSE
A2_TEMRA_5d_16_89196249_ENSG00000198931	A2	TEMRA_5d	16	89196249	ENSG00000198931	3	-0.0323535	0.0494887	0.513269	-0.0226081	-0.0187032	0.0301002	0.429655	2.50056e-05	0.901378	FALSE
A2_nTreg_0h_16_89196249_ENSG00000198931	A2	nTreg_0h	16	89196249	ENSG00000198931	3	-0.0437856	0.0543515	0.420473	-0.0410236	-0.0328776	-0.05802	0.914246	0.0154507	0.861615	FALSE
A2_nTreg_16h_16_89196249_ENSG00000198931	A2	nTreg_16h	16	89196249	ENSG00000198931	3	-0.420213	0.378177	0.266501	-0.215827	-0.193149	0.830026	0.315312	0.00988063	0.756475	FALSE
A2_nTreg_40h_16_89196249_ENSG00000198931	A2	nTreg_40h	16	89196249	ENSG00000198931	5	0.0477194	0.0498284	0.338226	0.0582324	0.0647331	0.176293	0.355126	0.000249972	0.812305	FALSE
A2_TEMRA_0h_16_89196249_ENSG00000204991	A2	TEMRA_0h	16	89196249	ENSG00000204991	2	0.0294936	0.0301612	0.328141					0.00142292	0.803779	FALSE
A2_TCM_0h_16_89196249_ENSG00000258839	A2	TCM_0h	16	89196249	ENSG00000258839	1	0.107539	0.0695261	0.121926					0.0270095	0.556237	FALSE
A2_CD4_Memory_uns_0h_16_89196249_ENSG00000259877	A2	CD4_Memory_uns_0h	16	89196249	ENSG00000259877	3	-0.0445945	0.176369	0.800386	-0.00361387	-0.00377956	0.164131	0.521318	0.052283	0.974955	FALSE
A2_CD4_Memory_stim_16h_16_89196249_ENSG00000259877	A2	CD4_Memory_stim_16h	16	89196249	ENSG00000259877	2	0.172795	0.31726	0.585997					0.0350145	0.921209	FALSE
A2_CD4_Memory_stim_40h_16_89196249_ENSG00000259877	A2	CD4_Memory_stim_40h	16	89196249	ENSG00000259877	2	0.0668801	0.0651412	0.304564					0.108494	0.787658	FALSE
A2_CD4_Memory_stim_5d_16_89196249_ENSG00000259877	A2	CD4_Memory_stim_5d	16	89196249	ENSG00000259877	2	0.0466329	0.19541	0.811384					0.00813447	0.977728	FALSE
A2_CD4_Naive_uns_0h_16_89196249_ENSG00000259877	A2	CD4_Naive_uns_0h	16	89196249	ENSG00000259877	2	-0.0030627	0.0442798	0.944857					0.00308122	0.994428	FALSE
A2_CD4_Naive_stim_16h_16_89196249_ENSG00000259877	A2	CD4_Naive_stim_16h	16	89196249	ENSG00000259877	2	-0.0499376	0.179309	0.780629					0.0145782	0.970636	FALSE
A2_CD4_Naive_stim_40h_16_89196249_ENSG00000259877	A2	CD4_Naive_stim_40h	16	89196249	ENSG00000259877	2	0.0467794	0.107758	0.664206					0.126257	0.94483	FALSE
A2_TN_0h_16_89196249_ENSG00000259877	A2	TN_0h	16	89196249	ENSG00000259877	3	0.0254831	0.185512	0.890741	-0.00146454	-0.00301054	-0.234841	0.392013	0.00140622	0.990518	FALSE
A2_TCM_0h_16_89196249_ENSG00000259877	A2	TCM_0h	16	89196249	ENSG00000259877	2	0.197464	0.340437	0.561895					0.040381	0.917118	FALSE
A2_TCM_5d_16_89196249_ENSG00000259877	A2	TCM_5d	16	89196249	ENSG00000259877	2	0.0136722	0.124154	0.912311					0.0527754	0.992432	FALSE
A2_TEM_0h_16_89196249_ENSG00000259877	A2	TEM_0h	16	89196249	ENSG00000259877	1	-0.0623115	0.0676683	0.357136					0.0232045	0.827208	FALSE
A2_TEMRA_0h_16_89196249_ENSG00000259877	A2	TEMRA_0h	16	89196249	ENSG00000259877	2	0.0933537	0.267356	0.726959					0.00992192	0.956743	FALSE
A2_TEMRA_16h_16_89196249_ENSG00000259877	A2	TEMRA_16h	16	89196249	ENSG00000259877	2	0.00490138	0.0293528	0.867385					0.000791738	0.987991	FALSE
A2_TEMRA_40h_16_89196249_ENSG00000259877	A2	TEMRA_40h	16	89196249	ENSG00000259877	2	-0.0225234	0.0309999	0.467494					0.000469642	0.884767	FALSE
A2_nTreg_0h_16_89196249_ENSG00000259877	A2	nTreg_0h	16	89196249	ENSG00000259877	2	0.0921915	0.0748302	0.217946					0.0743206	0.705794	FALSE
A2_nTreg_16h_16_89196249_ENSG00000259877	A2	nTreg_16h	16	89196249	ENSG00000259877	2	0.043387	0.05742	0.449884					0.00271202	0.876896	FALSE
A2_CD4_Naive_stim_16h_16_89196249_ENSG00000260259	A2	CD4_Naive_stim_16h	16	89196249	ENSG00000260259	2	-0.0334362	0.0286755	0.243606					8.30455e-06	0.73426	FALSE
A2_TN_16h_16_89196249_ENSG00000260259	A2	TN_16h	16	89196249	ENSG00000260259	3	-0.0229083	0.0195157	0.24046	-0.0239323	-0.0302751	-0.0416401	0.68891	1.58636e-08	0.730758	FALSE
A2_TCM_16h_16_89196249_ENSG00000260259	A2	TCM_16h	16	89196249	ENSG00000260259	2	-0.028771	0.0237056	0.224872					1.18542e-06	0.713204	FALSE
A2_TEM_16h_16_89196249_ENSG00000260259	A2	TEM_16h	16	89196249	ENSG00000260259	2	-0.0700107	0.0339742	0.0393314					8.22377e-07	0.307225	FALSE
A2_TEMRA_40h_16_89196249_ENSG00000260259	A2	TEMRA_40h	16	89196249	ENSG00000260259	2	-0.00760252	0.0451862	0.866388					0.00165223	0.987742	FALSE
A2_nTreg_16h_16_89196249_ENSG00000260259	A2	nTreg_16h	16	89196249	ENSG00000260259	1	-0.0414273	0.0349023	0.235248					0.00421875	0.724994	FALSE
A2_CD4_Memory_uns_0h_16_89196249_ENSG00000260630	A2	CD4_Memory_uns_0h	16	89196249	ENSG00000260630	3	-0.0857365	0.0317954	0.00700711	-0.0867973	-0.0880246	-0.109181	0.734259	0.00303693	0.102241	FALSE
A2_CD4_Memory_stim_40h_16_89196249_ENSG00000260630	A2	CD4_Memory_stim_40h	16	89196249	ENSG00000260630	3	0.0309786	0.0388487	0.425209	0.00692976	0.00452537	-0.0736795	0.41738	0.00141176	0.86392	FALSE
A2_CD4_Memory_stim_5d_16_89196249_ENSG00000260630	A2	CD4_Memory_stim_5d	16	89196249	ENSG00000260630	3	-0.0120371	0.0307016	0.695009	-0.00474941	0.0114624	0.0831	0.721147	0.000151198	0.948249	FALSE
A2_CD4_Naive_uns_0h_16_89196249_ENSG00000260630	A2	CD4_Naive_uns_0h	16	89196249	ENSG00000260630	2	-0.0368544	0.0305318	0.227401					0.00026192	0.716249	FALSE
A2_CD4_Naive_stim_16h_16_89196249_ENSG00000260630	A2	CD4_Naive_stim_16h	16	89196249	ENSG00000260630	3	-0.0336264	0.0453276	0.458177	-0.0317943	-0.0339968	-0.00476499	0.894246	0.000708827	0.88195	FALSE
A2_CD4_Naive_stim_5d_16_89196249_ENSG00000260630	A2	CD4_Naive_stim_5d	16	89196249	ENSG00000260630	3	-0.0372921	0.0303194	0.218708	-0.0455111	-0.045416	-0.082293	0.810854	0.00223671	0.706228	FALSE
A2_TN_0h_16_89196249_ENSG00000260630	A2	TN_0h	16	89196249	ENSG00000260630	2	-0.040796	0.0418827	0.33003					0.00289242	0.805026	FALSE
A2_TN_5d_16_89196249_ENSG00000260630	A2	TN_5d	16	89196249	ENSG00000260630	3	-0.00668089	0.0333762	0.841349	-0.0167399	-0.0433045	0.0580063	0.748079	1.64754e-05	0.982495	FALSE
A2_TCM_0h_16_89196249_ENSG00000260630	A2	TCM_0h	16	89196249	ENSG00000260630	3	-0.0616391	0.0583335	0.290663	-0.0513717	-0.0608448	-0.103976	0.778484	0.00220704	0.775401	FALSE
A2_TCM_40h_16_89196249_ENSG00000260630	A2	TCM_40h	16	89196249	ENSG00000260630	3	0.0100736	0.0473677	0.831586	0.00429758	0.00460934	0.0374116	0.88845	0.000580557	0.980907	FALSE
A2_TCM_5d_16_89196249_ENSG00000260630	A2	TCM_5d	16	89196249	ENSG00000260630	3	-0.00438505	0.0286458	0.878336	0.0040939	0.00437733	0.0663628	0.416193	5.97518e-05	0.989223	FALSE
A2_TEM_0h_16_89196249_ENSG00000260630	A2	TEM_0h	16	89196249	ENSG00000260630	2	-0.0640422	0.0432282	0.138475					0.0524031	0.590456	FALSE
A2_TEM_40h_16_89196249_ENSG00000260630	A2	TEM_40h	16	89196249	ENSG00000260630	4	-4.04941e-05	0.0476915	0.999323	0.0287263	0.0264034	-0.0560679	0.592381	0.00094539	0.99979	FALSE
A2_TEM_5d_16_89196249_ENSG00000260630	A2	TEM_5d	16	89196249	ENSG00000260630	3	0.00598689	0.0431109	0.889551	0.0225788	0.022291	0.074652	0.545989	0.00106501	0.990518	FALSE
A2_TEMRA_0h_16_89196249_ENSG00000260630	A2	TEMRA_0h	16	89196249	ENSG00000260630	2	-0.00596534	0.0376139	0.873989					0.0162701	0.989081	FALSE
A2_TEMRA_40h_16_89196249_ENSG00000260630	A2	TEMRA_40h	16	89196249	ENSG00000260630	3	0.0010654	0.0291761	0.970871	-0.0092591	-0.0178655	-0.0112075	0.934712	0.00128526	0.997909	FALSE
A2_TEMRA_5d_16_89196249_ENSG00000260630	A2	TEMRA_5d	16	89196249	ENSG00000260630	3	0.041848	0.0289726	0.148628	0.0424795	0.0441683	0.0756135	0.728104	0.00604547	0.610012	FALSE
A2_nTreg_0h_16_89196249_ENSG00000260630	A2	nTreg_0h	16	89196249	ENSG00000260630	3	-0.0117491	0.0336461	0.726941	-0.0100576	0.00231035	0.00276996	0.816434	0.00225287	0.956743	FALSE
A2_nTreg_40h_16_89196249_ENSG00000260630	A2	nTreg_40h	16	89196249	ENSG00000260630	1	-0.085739	0.0594401	0.149177					0.0285044	0.611203	FALSE
A2_TEM_5d_16_89196249_ENSG00000261118	A2	TEM_5d	16	89196249	ENSG00000261118	3	-0.00519999	0.040153	0.896959	0.00941092	0.0123056	0.0326206	0.699198	0.00630373	0.991314	FALSE
A2_CD4_Memory_stim_16h_16_89196249_ENSG00000261373	A2	CD4_Memory_stim_16h	16	89196249	ENSG00000261373	3	-0.0517187	0.0416933	0.214807	-0.0528505	-0.0528812	-0.0599116	0.839109	2.18418e-08	0.701385	FALSE
A2_CD4_Memory_stim_40h_16_89196249_ENSG00000261373	A2	CD4_Memory_stim_40h	16	89196249	ENSG00000261373	2	0.0453806	0.0303845	0.135295					6.50839e-08	0.584801	FALSE
A2_CD4_Naive_stim_16h_16_89196249_ENSG00000261373	A2	CD4_Naive_stim_16h	16	89196249	ENSG00000261373	1	0.0453207	0.0381826	0.235248					3.72808e-05	0.724994	FALSE
A2_CD4_Naive_stim_40h_16_89196249_ENSG00000261373	A2	CD4_Naive_stim_40h	16	89196249	ENSG00000261373	2	-0.0200553	0.0362731	0.580333					5.83619e-10	0.919764	FALSE
A2_TN_16h_16_89196249_ENSG00000261373	A2	TN_16h	16	89196249	ENSG00000261373	2	0.0114312	0.030592	0.708652					0.000845867	0.951773	FALSE
A2_TN_40h_16_89196249_ENSG00000261373	A2	TN_40h	16	89196249	ENSG00000261373	2	-0.0305845	0.0456222	0.502612					1.62684e-09	0.897018	FALSE
A2_TCM_16h_16_89196249_ENSG00000261373	A2	TCM_16h	16	89196249	ENSG00000261373	2	-0.0097097	0.02967	0.743474					8.69758e-07	0.961603	FALSE
A2_TCM_40h_16_89196249_ENSG00000261373	A2	TCM_40h	16	89196249	ENSG00000261373	1	0.0235404	0.0386524	0.542506					9.48588e-06	0.912027	FALSE
A2_TEM_16h_16_89196249_ENSG00000261373	A2	TEM_16h	16	89196249	ENSG00000261373	3	-0.00665182	0.0277669	0.810672	0.00108836	0.00121666	0.0820124	0.389381	3.77911e-08	0.977728	FALSE
A2_TEM_40h_16_89196249_ENSG00000261373	A2	TEM_40h	16	89196249	ENSG00000261373	2	-0.0337718	0.0664704	0.611402					0.00112613	0.931007	FALSE
A2_TEMRA_16h_16_89196249_ENSG00000261373	A2	TEMRA_16h	16	89196249	ENSG00000261373	2	-0.0160289	0.0417109	0.700767					0.0212791	0.94948	FALSE
A2_TEMRA_40h_16_89196249_ENSG00000261373	A2	TEMRA_40h	16	89196249	ENSG00000261373	2	0.0072812	0.0475172	0.878215					0.000365704	0.989223	FALSE
A2_nTreg_16h_16_89196249_ENSG00000261373	A2	nTreg_16h	16	89196249	ENSG00000261373	2	0.00173245	0.0417485	0.966899					0.0173845	0.996845	FALSE
A2_nTreg_40h_16_89196249_ENSG00000261373	A2	nTreg_40h	16	89196249	ENSG00000261373	2	-0.0145713	0.055146	0.791602					0.0153019	0.973468	FALSE
A2_CD4_Memory_uns_0h_16_89196249_ENSG00000261546	A2	CD4_Memory_uns_0h	16	89196249	ENSG00000261546	4	0.0594757	0.059682	0.318986	0.0308836	0.00451693	0.0598641	0.998053	0.0427132	0.796484	FALSE
A2_TCM_0h_16_89196249_ENSG00000261546	A2	TCM_0h	16	89196249	ENSG00000261546	4	0.067672	0.0538922	0.209228	0.0542426	0.0525332	0.0614399	0.972765	0.0605444	0.693734	FALSE
A2_CD4_Memory_uns_0h_16_89196249_ENSG00000268218	A2	CD4_Memory_uns_0h	16	89196249	ENSG00000268218	3	-0.0250431	0.0345325	0.468326	-0.0028986	-0.00237565	-0.784566	0.388748	2.21509e-07	0.885424	FALSE
A2_CD4_Memory_stim_16h_16_89196249_ENSG00000268218	A2	CD4_Memory_stim_16h	16	89196249	ENSG00000268218	1	-0.120795	0.0353172	0.000625563					3.85353e-05	0.016192	TRUE
A2_CD4_Naive_uns_0h_16_89196249_ENSG00000268218	A2	CD4_Naive_uns_0h	16	89196249	ENSG00000268218	3	-0.230863	0.128506	0.0724129	-0.0303389	0.0253807	-0.367743	0.71555	0.000852227	0.431335	FALSE
A2_CD4_Naive_stim_16h_16_89196249_ENSG00000268218	A2	CD4_Naive_stim_16h	16	89196249	ENSG00000268218	2	-0.0363425	0.0513621	0.479209					0.00363657	0.890203	FALSE
A2_TN_0h_16_89196249_ENSG00000268218	A2	TN_0h	16	89196249	ENSG00000268218	3	-0.136494	0.140983	0.332964	-0.0259138	-0.0228088	-0.0543997	0.828945	2.82451e-05	0.808426	FALSE
A2_TN_16h_16_89196249_ENSG00000268218	A2	TN_16h	16	89196249	ENSG00000268218	2	0.012387	0.0564011	0.826164					0.00634452	0.979285	FALSE
A2_TCM_0h_16_89196249_ENSG00000268218	A2	TCM_0h	16	89196249	ENSG00000268218	2	-0.0218119	0.0818907	0.789967					0.0163741	0.973076	FALSE
A2_TCM_16h_16_89196249_ENSG00000268218	A2	TCM_16h	16	89196249	ENSG00000268218	2	-0.0401242	0.0620714	0.518007					6.1291e-05	0.903054	FALSE
A2_TEM_0h_16_89196249_ENSG00000268218	A2	TEM_0h	16	89196249	ENSG00000268218	2	0.0120136	0.0341003	0.724612					0.00394187	0.956474	FALSE
A2_TEM_16h_16_89196249_ENSG00000268218	A2	TEM_16h	16	89196249	ENSG00000268218	2	-0.123342	0.0400028	0.00204691					7.42337e-05	0.0409521	TRUE
A2_TEMRA_0h_16_89196249_ENSG00000268218	A2	TEMRA_0h	16	89196249	ENSG00000268218	2	-0.0357522	0.138294	0.796003					0.0574499	0.974228	FALSE
A2_TEMRA_16h_16_89196249_ENSG00000268218	A2	TEMRA_16h	16	89196249	ENSG00000268218	2	0.141922	0.124891	0.255803					0.00434627	0.747046	FALSE
A2_TEMRA_40h_16_89196249_ENSG00000268218	A2	TEMRA_40h	16	89196249	ENSG00000268218	2	-0.103924	0.0488157	0.0332616					0.0290471	0.282691	FALSE
A2_nTreg_0h_16_89196249_ENSG00000268218	A2	nTreg_0h	16	89196249	ENSG00000268218	3	-0.149183	0.109884	0.174577	-0.0304868	-0.015377	-0.0372873	0.676887	0.0682833	0.655331	FALSE
A2_nTreg_16h_16_89196249_ENSG00000268218	A2	nTreg_16h	16	89196249	ENSG00000268218	2	-0.0496238	0.0733251	0.498556					0.00189167	0.895901	FALSE
A2_nTreg_40h_16_89196249_ENSG00000268218	A2	nTreg_40h	16	89196249	ENSG00000268218	2	0.0245313	0.0601361	0.683325					0.000386009	0.947551	FALSE
A2_CD4_Memory_uns_0h_17_45705327_ENSG00000006062	A2	CD4_Memory_uns_0h	17	45705327	ENSG00000006062	2	0.220895	0.0908406	0.0150292					0.141072	0.173161	FALSE
A2_CD4_Memory_stim_16h_17_45705327_ENSG00000006062	A2	CD4_Memory_stim_16h	17	45705327	ENSG00000006062	2	-0.0444566	0.110534	0.687538					0.000832942	0.948099	FALSE
A2_CD4_Memory_stim_40h_17_45705327_ENSG00000006062	A2	CD4_Memory_stim_40h	17	45705327	ENSG00000006062	3	-0.00196359	0.0705725	0.977803	-0.00162873	-4.61541e-05	0.0184822	0.865845	0.000673005	0.998273	FALSE
A2_CD4_Memory_stim_5d_17_45705327_ENSG00000006062	A2	CD4_Memory_stim_5d	17	45705327	ENSG00000006062	2	0.0802404	0.0342243	0.0190504					9.384e-06	0.201096	FALSE
A2_CD4_Naive_uns_0h_17_45705327_ENSG00000006062	A2	CD4_Naive_uns_0h	17	45705327	ENSG00000006062	2	0.0507206	0.114711	0.658372					0.0651665	0.943	FALSE
A2_CD4_Naive_stim_16h_17_45705327_ENSG00000006062	A2	CD4_Naive_stim_16h	17	45705327	ENSG00000006062	2	0.1075	0.0563263	0.0563232					0.00599343	0.372113	FALSE
A2_CD4_Naive_stim_40h_17_45705327_ENSG00000006062	A2	CD4_Naive_stim_40h	17	45705327	ENSG00000006062	2	0.0879369	0.164245	0.592373					0.0763068	0.922323	FALSE
A2_CD4_Naive_stim_5d_17_45705327_ENSG00000006062	A2	CD4_Naive_stim_5d	17	45705327	ENSG00000006062	2	0.186024	0.0910691	0.0410858					0.0606242	0.312753	FALSE
A2_TN_0h_17_45705327_ENSG00000006062	A2	TN_0h	17	45705327	ENSG00000006062	2	-0.0297822	0.0471061	0.527233					0.0130265	0.906229	FALSE
A2_TN_16h_17_45705327_ENSG00000006062	A2	TN_16h	17	45705327	ENSG00000006062	2	0.0883149	0.0439387	0.0444359					0.00228461	0.32805	FALSE
A2_TN_40h_17_45705327_ENSG00000006062	A2	TN_40h	17	45705327	ENSG00000006062	1	-0.0444577	0.060169	0.459979					0.0403345	0.88228	FALSE
A2_TN_5d_17_45705327_ENSG00000006062	A2	TN_5d	17	45705327	ENSG00000006062	2	0.157645	0.0415936	0.000150573					0.00234887	0.00498771	TRUE
A2_TCM_0h_17_45705327_ENSG00000006062	A2	TCM_0h	17	45705327	ENSG00000006062	2	0.0126908	0.0653809	0.846093					0.0168559	0.98371	FALSE
A2_TCM_16h_17_45705327_ENSG00000006062	A2	TCM_16h	17	45705327	ENSG00000006062	2	-0.126998	0.183998	0.49006					0.00680183	0.893513	FALSE
A2_TCM_40h_17_45705327_ENSG00000006062	A2	TCM_40h	17	45705327	ENSG00000006062	2	-0.0182717	0.0463402	0.693364					0.000671841	0.948099	FALSE
A2_TCM_5d_17_45705327_ENSG00000006062	A2	TCM_5d	17	45705327	ENSG00000006062	2	0.140207	0.2019	0.487407					0.00103425	0.892801	FALSE
A2_TEM_0h_17_45705327_ENSG00000006062	A2	TEM_0h	17	45705327	ENSG00000006062	1	0.160683	0.0780512	0.0395242					0.0727938	0.307399	FALSE
A2_TEM_16h_17_45705327_ENSG00000006062	A2	TEM_16h	17	45705327	ENSG00000006062	3	0.0143552	0.0911112	0.874806	0.0151929	0.0166618	0.0420937	0.85026	0.0355665	0.989223	FALSE
A2_TEM_40h_17_45705327_ENSG00000006062	A2	TEM_40h	17	45705327	ENSG00000006062	2	-0.025016	0.0592708	0.672978					0.000283093	0.946307	FALSE
A2_TEM_5d_17_45705327_ENSG00000006062	A2	TEM_5d	17	45705327	ENSG00000006062	2	0.00476465	0.197754	0.980778					0.0720036	0.998273	FALSE
A2_TEMRA_0h_17_45705327_ENSG00000006062	A2	TEMRA_0h	17	45705327	ENSG00000006062	2	0.0289821	0.0560453	0.605072					0.0338609	0.928043	FALSE
A2_TEMRA_16h_17_45705327_ENSG00000006062	A2	TEMRA_16h	17	45705327	ENSG00000006062	2	-0.0982493	0.0579369	0.0899242					0.0122359	0.478739	FALSE
A2_TEMRA_40h_17_45705327_ENSG00000006062	A2	TEMRA_40h	17	45705327	ENSG00000006062	1	-0.038955	0.0679166	0.566258					0.0690877	0.918485	FALSE
A2_TEMRA_5d_17_45705327_ENSG00000006062	A2	TEMRA_5d	17	45705327	ENSG00000006062	1	-0.0242186	0.0965397	0.801917					0.00807885	0.975214	FALSE
A2_nTreg_0h_17_45705327_ENSG00000006062	A2	nTreg_0h	17	45705327	ENSG00000006062	2	-0.048351	0.0741782	0.514516					0.0256015	0.901656	FALSE
A2_nTreg_16h_17_45705327_ENSG00000006062	A2	nTreg_16h	17	45705327	ENSG00000006062	2	-0.0681848	0.0748108	0.362069					0.00124003	0.831329	FALSE
A2_nTreg_40h_17_45705327_ENSG00000006062	A2	nTreg_40h	17	45705327	ENSG00000006062	2	0.187993	0.0900143	0.036755					0.05283	0.298483	FALSE
A2_CD4_Memory_uns_0h_17_45705327_ENSG00000120071	A2	CD4_Memory_uns_0h	17	45705327	ENSG00000120071	1	-0.165788	0.0222622	9.5442e-14					5.39031e-11	5.01582e-11	TRUE
A2_CD4_Memory_stim_16h_17_45705327_ENSG00000120071	A2	CD4_Memory_stim_16h	17	45705327	ENSG00000120071	1	-0.273387	0.0530078	2.50274e-07					2.60778e-05	2.18563e-05	TRUE
A2_CD4_Memory_stim_40h_17_45705327_ENSG00000120071	A2	CD4_Memory_stim_40h	17	45705327	ENSG00000120071	1	-0.346507	0.0865724	6.26725e-05					2.56609e-05	0.00236621	TRUE
A2_CD4_Memory_stim_5d_17_45705327_ENSG00000120071	A2	CD4_Memory_stim_5d	17	45705327	ENSG00000120071	1	-0.156405	0.0210022	9.5442e-14					7.34765e-12	5.01582e-11	TRUE
A2_CD4_Naive_uns_0h_17_45705327_ENSG00000120071	A2	CD4_Naive_uns_0h	17	45705327	ENSG00000120071	1	-0.148288	0.0199122	9.5442e-14					1.69895e-14	5.01582e-11	TRUE
A2_CD4_Naive_stim_16h_17_45705327_ENSG00000120071	A2	CD4_Naive_stim_16h	17	45705327	ENSG00000120071	1	-0.254003	0.0341078	9.5442e-14					1.00873e-05	5.01582e-11	TRUE
A2_CD4_Naive_stim_40h_17_45705327_ENSG00000120071	A2	CD4_Naive_stim_40h	17	45705327	ENSG00000120071	1	-0.0566892	0.0840515	0.50002					0.00390838	0.896321	FALSE
A2_CD4_Naive_stim_5d_17_45705327_ENSG00000120071	A2	CD4_Naive_stim_5d	17	45705327	ENSG00000120071	1	-0.121505	0.0163158	9.5442e-14					6.20098e-12	5.01582e-11	TRUE
A2_TN_0h_17_45705327_ENSG00000120071	A2	TN_0h	17	45705327	ENSG00000120071	1	-0.140043	0.0272059	2.63948e-07					3.99359e-15	2.29822e-05	TRUE
A2_TN_16h_17_45705327_ENSG00000120071	A2	TN_16h	17	45705327	ENSG00000120071	1	-0.037509	0.0556135	0.50002					0.00033287	0.896321	FALSE
A2_TN_40h_17_45705327_ENSG00000120071	A2	TN_40h	17	45705327	ENSG00000120071	1	-0.0311427	0.0461745	0.50002					6.1282e-05	0.896321	FALSE
A2_TN_5d_17_45705327_ENSG00000120071	A2	TN_5d	17	45705327	ENSG00000120071	1	-0.142047	0.0190742	9.5442e-14					4.35872e-09	5.01582e-11	TRUE
A2_TCM_0h_17_45705327_ENSG00000120071	A2	TCM_0h	17	45705327	ENSG00000120071	1	-0.143657	0.0192905	9.5442e-14					1.02647e-11	5.01582e-11	TRUE
A2_TCM_16h_17_45705327_ENSG00000120071	A2	TCM_16h	17	45705327	ENSG00000120071	2	-0.0599797	0.0295941	0.0426887					7.69382e-06	0.320584	FALSE
A2_TCM_40h_17_45705327_ENSG00000120071	A2	TCM_40h	17	45705327	ENSG00000120071	1	-0.0454684	0.0674147	0.50002					0.00187186	0.896321	FALSE
A2_TCM_5d_17_45705327_ENSG00000120071	A2	TCM_5d	17	45705327	ENSG00000120071	1	-0.171114	0.0229774	9.5442e-14					7.36625e-10	5.01582e-11	TRUE
A2_TEM_0h_17_45705327_ENSG00000120071	A2	TEM_0h	17	45705327	ENSG00000120071	1	-0.13285	0.0331917	6.26725e-05					1.29645e-05	0.00236621	TRUE
A2_TEM_16h_17_45705327_ENSG00000120071	A2	TEM_16h	17	45705327	ENSG00000120071	2	-0.132198	0.165626	0.42477					0.0868876	0.863705	FALSE
A2_TEM_40h_17_45705327_ENSG00000120071	A2	TEM_40h	17	45705327	ENSG00000120071	1	-0.104728	0.0870271	0.228823					0.011999	0.71748	FALSE
A2_TEM_5d_17_45705327_ENSG00000120071	A2	TEM_5d	17	45705327	ENSG00000120071	1	-0.143712	0.0359054	6.26725e-05					2.27143e-07	0.00236621	TRUE
A2_TEMRA_0h_17_45705327_ENSG00000120071	A2	TEMRA_0h	17	45705327	ENSG00000120071	1	-0.191182	0.0504295	0.000150001					0.0365996	0.00497691	TRUE
A2_TEMRA_16h_17_45705327_ENSG00000120071	A2	TEMRA_16h	17	45705327	ENSG00000120071	1	0.257198	0.0544406	2.30807e-06					0.0344868	0.000149618	TRUE
A2_TEMRA_40h_17_45705327_ENSG00000120071	A2	TEMRA_40h	17	45705327	ENSG00000120071	1	-0.499024	0.143905	0.000524858					0.210147	0.0140936	FALSE
A2_TEMRA_5d_17_45705327_ENSG00000120071	A2	TEMRA_5d	17	45705327	ENSG00000120071	1	-0.0456854	0.0651049	0.482854					0.0471861	0.891668	FALSE
A2_nTreg_0h_17_45705327_ENSG00000120071	A2	nTreg_0h	17	45705327	ENSG00000120071	1	-0.0691087	0.0406772	0.0893282					0.0122941	0.477153	FALSE
A2_nTreg_16h_17_45705327_ENSG00000120071	A2	nTreg_16h	17	45705327	ENSG00000120071	1	-0.455763	0.113869	6.26725e-05					0.173611	0.00236621	FALSE
A2_nTreg_40h_17_45705327_ENSG00000120071	A2	nTreg_40h	17	45705327	ENSG00000120071	1	-0.329709	0.0823754	6.26725e-05					0.0380266	0.00236621	TRUE
A2_CD4_Memory_uns_0h_17_45705327_ENSG00000136448	A2	CD4_Memory_uns_0h	17	45705327	ENSG00000136448	2	-0.184877	0.0756659	0.0145523					0.0263643	0.169043	FALSE
A2_CD4_Memory_stim_16h_17_45705327_ENSG00000136448	A2	CD4_Memory_stim_16h	17	45705327	ENSG00000136448	1	-0.0444322	0.114019	0.696766					0.0546106	0.948721	FALSE
A2_CD4_Memory_stim_40h_17_45705327_ENSG00000136448	A2	CD4_Memory_stim_40h	17	45705327	ENSG00000136448	1	0.136144	0.237362	0.566258					0.0286548	0.918485	FALSE
A2_CD4_Memory_stim_5d_17_45705327_ENSG00000136448	A2	CD4_Memory_stim_5d	17	45705327	ENSG00000136448	2	0.104283	0.0841803	0.215418					0.0316824	0.701832	FALSE
A2_CD4_Naive_uns_0h_17_45705327_ENSG00000136448	A2	CD4_Naive_uns_0h	17	45705327	ENSG00000136448	2	0.0428706	0.0465429	0.356999					0.0135377	0.827143	FALSE
A2_CD4_Naive_stim_16h_17_45705327_ENSG00000136448	A2	CD4_Naive_stim_16h	17	45705327	ENSG00000136448	1	-0.0346803	0.0719214	0.629665					0.0053117	0.935269	FALSE
A2_CD4_Naive_stim_40h_17_45705327_ENSG00000136448	A2	CD4_Naive_stim_40h	17	45705327	ENSG00000136448	2	0.247491	0.163531	0.130173					0.0804646	0.575582	FALSE
A2_CD4_Naive_stim_5d_17_45705327_ENSG00000136448	A2	CD4_Naive_stim_5d	17	45705327	ENSG00000136448	2	0.142805	0.122102	0.24218					0.0214062	0.732911	FALSE
A2_TN_0h_17_45705327_ENSG00000136448	A2	TN_0h	17	45705327	ENSG00000136448	2	0.0548125	0.0580555	0.345099					0.0208054	0.817536	FALSE
A2_TN_16h_17_45705327_ENSG00000136448	A2	TN_16h	17	45705327	ENSG00000136448	2	-0.185949	0.10419	0.0743091					0.0176868	0.437354	FALSE
A2_TN_40h_17_45705327_ENSG00000136448	A2	TN_40h	17	45705327	ENSG00000136448	2	-0.111521	0.0894239	0.212358					0.011125	0.697724	FALSE
A2_TN_5d_17_45705327_ENSG00000136448	A2	TN_5d	17	45705327	ENSG00000136448	1	0.0846027	0.147502	0.566258					0.162514	0.918485	FALSE
A2_TCM_0h_17_45705327_ENSG00000136448	A2	TCM_0h	17	45705327	ENSG00000136448	2	-0.085517	0.13797	0.535374					0.0177393	0.909687	FALSE
A2_TCM_16h_17_45705327_ENSG00000136448	A2	TCM_16h	17	45705327	ENSG00000136448	2	-0.101044	0.047042	0.0317181					0.00199573	0.275145	FALSE
A2_TCM_40h_17_45705327_ENSG00000136448	A2	TCM_40h	17	45705327	ENSG00000136448	2	-0.0608317	0.20217	0.763495					0.00465231	0.966604	FALSE
A2_TCM_5d_17_45705327_ENSG00000136448	A2	TCM_5d	17	45705327	ENSG00000136448	1	0.038798	0.099561	0.696766					0.0892384	0.948721	FALSE
A2_TEM_0h_17_45705327_ENSG00000136448	A2	TEM_0h	17	45705327	ENSG00000136448	1	-0.0660483	0.115153	0.566258					0.165803	0.918485	FALSE
A2_TEM_16h_17_45705327_ENSG00000136448	A2	TEM_16h	17	45705327	ENSG00000136448	2	-0.0362751	0.166739	0.827776					0.000142553	0.979741	FALSE
A2_TEM_40h_17_45705327_ENSG00000136448	A2	TEM_40h	17	45705327	ENSG00000136448	2	-0.386196	0.273059	0.157264					0.0629765	0.625105	FALSE
A2_TEM_5d_17_45705327_ENSG00000136448	A2	TEM_5d	17	45705327	ENSG00000136448	2	-0.138625	0.187638	0.460033					0.129933	0.88228	FALSE
A2_TEMRA_0h_17_45705327_ENSG00000136448	A2	TEMRA_0h	17	45705327	ENSG00000136448	2	-0.0359958	0.225523	0.873188					0.168942	0.989081	FALSE
A2_TEMRA_16h_17_45705327_ENSG00000136448	A2	TEMRA_16h	17	45705327	ENSG00000136448	2	-0.163841	0.0699356	0.019143					0.041674	0.201819	FALSE
A2_TEMRA_40h_17_45705327_ENSG00000136448	A2	TEMRA_40h	17	45705327	ENSG00000136448	1	-0.0865319	0.119113	0.46755					0.202832	0.884767	FALSE
A2_TEMRA_5d_17_45705327_ENSG00000136448	A2	TEMRA_5d	17	45705327	ENSG00000136448	1	-0.114993	0.0868577	0.185529					0.14631	0.667821	FALSE
A2_nTreg_0h_17_45705327_ENSG00000136448	A2	nTreg_0h	17	45705327	ENSG00000136448	2	0.0892802	0.0678104	0.187967					0.0047187	0.669881	FALSE
A2_nTreg_16h_17_45705327_ENSG00000136448	A2	nTreg_16h	17	45705327	ENSG00000136448	2	-0.113828	0.0760948	0.134688					0.0145748	0.583436	FALSE
A2_nTreg_40h_17_45705327_ENSG00000136448	A2	nTreg_40h	17	45705327	ENSG00000136448	2	0.0560208	0.16385	0.732425					0.0219242	0.957874	FALSE
A2_CD4_Memory_uns_0h_17_45705327_ENSG00000159314	A2	CD4_Memory_uns_0h	17	45705327	ENSG00000159314	2	0.0497991	0.0943392	0.597587					0.00865067	0.924707	FALSE
A2_CD4_Memory_stim_16h_17_45705327_ENSG00000159314	A2	CD4_Memory_stim_16h	17	45705327	ENSG00000159314	2	-0.0486355	0.100431	0.628198					0.0913309	0.93491	FALSE
A2_CD4_Memory_stim_40h_17_45705327_ENSG00000159314	A2	CD4_Memory_stim_40h	17	45705327	ENSG00000159314	2	0.3008	0.0935979	0.00131015					0.00157499	0.0292993	TRUE
A2_CD4_Memory_stim_5d_17_45705327_ENSG00000159314	A2	CD4_Memory_stim_5d	17	45705327	ENSG00000159314	2	0.0769272	0.0353115	0.0293665					1.14949e-05	0.262931	FALSE
A2_CD4_Naive_uns_0h_17_45705327_ENSG00000159314	A2	CD4_Naive_uns_0h	17	45705327	ENSG00000159314	2	0.237371	0.103274	0.0215353					0.00288728	0.217646	FALSE
A2_CD4_Naive_stim_16h_17_45705327_ENSG00000159314	A2	CD4_Naive_stim_16h	17	45705327	ENSG00000159314	2	0.573897	0.316643	0.0699185					0.0564255	0.424006	FALSE
A2_CD4_Naive_stim_40h_17_45705327_ENSG00000159314	A2	CD4_Naive_stim_40h	17	45705327	ENSG00000159314	1	-0.0410681	0.0851686	0.629665					0.0126745	0.935269	FALSE
A2_CD4_Naive_stim_5d_17_45705327_ENSG00000159314	A2	CD4_Naive_stim_5d	17	45705327	ENSG00000159314	3	0.0490507	0.0374385	0.190139	0.053995	0.0503909	0.0828341	0.443854	1.72647e-05	0.673543	FALSE
A2_TN_0h_17_45705327_ENSG00000159314	A2	TN_0h	17	45705327	ENSG00000159314	3	0.00497086	0.0794109	0.950088	0.00556875	0.00880946	0.0519742	0.856537	0.0250455	0.996012	FALSE
A2_TN_16h_17_45705327_ENSG00000159314	A2	TN_16h	17	45705327	ENSG00000159314	2	0.0331981	0.065785	0.613807					0.0566441	0.931647	FALSE
A2_TN_40h_17_45705327_ENSG00000159314	A2	TN_40h	17	45705327	ENSG00000159314	2	-0.147169	0.0826293	0.0749009					0.00966968	0.438106	FALSE
A2_TN_5d_17_45705327_ENSG00000159314	A2	TN_5d	17	45705327	ENSG00000159314	2	0.0383854	0.0636782	0.54664					0.000424884	0.913512	FALSE
A2_TCM_0h_17_45705327_ENSG00000159314	A2	TCM_0h	17	45705327	ENSG00000159314	2	0.219792	0.0531111	3.49837e-05					0.00753305	0.00148567	TRUE
A2_TCM_16h_17_45705327_ENSG00000159314	A2	TCM_16h	17	45705327	ENSG00000159314	2	0.0823368	0.0719919	0.25275					0.0307387	0.74429	FALSE
A2_TCM_40h_17_45705327_ENSG00000159314	A2	TCM_40h	17	45705327	ENSG00000159314	2	0.137438	0.168774	0.415457					0.00875761	0.859414	FALSE
A2_TCM_5d_17_45705327_ENSG00000159314	A2	TCM_5d	17	45705327	ENSG00000159314	2	0.0517254	0.0308532	0.0936406					1.81973e-09	0.488601	FALSE
A2_TEM_0h_17_45705327_ENSG00000159314	A2	TEM_0h	17	45705327	ENSG00000159314	2	0.0617803	0.117032	0.597573					0.00403524	0.924707	FALSE
A2_TEM_16h_17_45705327_ENSG00000159314	A2	TEM_16h	17	45705327	ENSG00000159314	2	-0.198916	0.0907721	0.0284241					0.0328869	0.257297	FALSE
A2_TEM_40h_17_45705327_ENSG00000159314	A2	TEM_40h	17	45705327	ENSG00000159314	2	0.0432046	0.134901	0.748765					0.00108444	0.963223	FALSE
A2_TEM_5d_17_45705327_ENSG00000159314	A2	TEM_5d	17	45705327	ENSG00000159314	2	0.0865237	0.0675232	0.200056					0.00401844	0.686606	FALSE
A2_TEMRA_0h_17_45705327_ENSG00000159314	A2	TEMRA_0h	17	45705327	ENSG00000159314	2	0.0524323	0.0592386	0.376101					0.0200765	0.839187	FALSE
A2_TEMRA_16h_17_45705327_ENSG00000159314	A2	TEMRA_16h	17	45705327	ENSG00000159314	2	0.063837	0.0489209	0.191926					0.000602733	0.676777	FALSE
A2_TEMRA_40h_17_45705327_ENSG00000159314	A2	TEMRA_40h	17	45705327	ENSG00000159314	3	-0.0119016	0.0931276	0.898308	-0.0427014	-0.048612	-0.300373	0.240046	0.0801113	0.991414	FALSE
A2_TEMRA_5d_17_45705327_ENSG00000159314	A2	TEMRA_5d	17	45705327	ENSG00000159314	2	0.175289	0.0473903	0.000216593					0.00143583	0.00673819	TRUE
A2_nTreg_0h_17_45705327_ENSG00000159314	A2	nTreg_0h	17	45705327	ENSG00000159314	3	0.0518648	0.136458	0.703886	-0.0711318	-0.0785262	-1.1631	0.286877	0.00070464	0.950234	FALSE
A2_nTreg_16h_17_45705327_ENSG00000159314	A2	nTreg_16h	17	45705327	ENSG00000159314	2	0.0752035	0.0751902	0.317225					0.071156	0.795765	FALSE
A2_nTreg_40h_17_45705327_ENSG00000159314	A2	nTreg_40h	17	45705327	ENSG00000159314	3	0.121913	0.0480301	0.0111404	0.097975	0.10099	0.0892313	0.803061	0.0176875	0.142735	FALSE
A2_TEM_16h_17_45705327_ENSG00000161714	A2	TEM_16h	17	45705327	ENSG00000161714	1	-0.0404264	0.0704821	0.566258					0.0107283	0.918485	FALSE
A2_TEMRA_40h_17_45705327_ENSG00000161714	A2	TEMRA_40h	17	45705327	ENSG00000161714	2	-0.0479367	0.0804321	0.551182					0.0141057	0.915273	FALSE
A2_CD4_Memory_uns_0h_17_45705327_ENSG00000168517	A2	CD4_Memory_uns_0h	17	45705327	ENSG00000168517	2	0.0713033	0.0554259	0.198282					0.0116835	0.683467	FALSE
A2_CD4_Memory_stim_16h_17_45705327_ENSG00000168517	A2	CD4_Memory_stim_16h	17	45705327	ENSG00000168517	2	0.175194	0.190315	0.357286					0.013469	0.827361	FALSE
A2_CD4_Memory_stim_40h_17_45705327_ENSG00000168517	A2	CD4_Memory_stim_40h	17	45705327	ENSG00000168517	2	0.325008	0.174848	0.0630545					0.00972861	0.401144	FALSE
A2_CD4_Memory_stim_5d_17_45705327_ENSG00000168517	A2	CD4_Memory_stim_5d	17	45705327	ENSG00000168517	2	-0.184943	0.0712569	0.00944699					0.0866471	0.126821	FALSE
A2_CD4_Naive_uns_0h_17_45705327_ENSG00000168517	A2	CD4_Naive_uns_0h	17	45705327	ENSG00000168517	2	0.060219	0.0653807	0.357024					0.00837028	0.827143	FALSE
A2_CD4_Naive_stim_16h_17_45705327_ENSG00000168517	A2	CD4_Naive_stim_16h	17	45705327	ENSG00000168517	1	0.0152024	0.0655906	0.816712					0.0415113	0.978179	FALSE
A2_CD4_Naive_stim_40h_17_45705327_ENSG00000168517	A2	CD4_Naive_stim_40h	17	45705327	ENSG00000168517	2	0.0598591	0.0512572	0.24288					0.000423616	0.733726	FALSE
A2_CD4_Naive_stim_5d_17_45705327_ENSG00000168517	A2	CD4_Naive_stim_5d	17	45705327	ENSG00000168517	2	-0.0443728	0.127592	0.728012					0.160427	0.956789	FALSE
A2_TN_0h_17_45705327_ENSG00000168517	A2	TN_0h	17	45705327	ENSG00000168517	2	0.0262955	0.0882304	0.765678					0.00756069	0.9674	FALSE
A2_TN_16h_17_45705327_ENSG00000168517	A2	TN_16h	17	45705327	ENSG00000168517	1	0.0130877	0.0564669	0.816712					0.0545844	0.978179	FALSE
A2_TN_40h_17_45705327_ENSG00000168517	A2	TN_40h	17	45705327	ENSG00000168517	2	0.12222	0.0500508	0.0146094					0.00330122	0.169407	FALSE
A2_TN_5d_17_45705327_ENSG00000168517	A2	TN_5d	17	45705327	ENSG00000168517	2	-0.0836207	0.0801315	0.296697					0.00615083	0.780993	FALSE
A2_TCM_0h_17_45705327_ENSG00000168517	A2	TCM_0h	17	45705327	ENSG00000168517	2	0.152143	0.0632298	0.0161196					0.0963131	0.181693	FALSE
A2_TCM_16h_17_45705327_ENSG00000168517	A2	TCM_16h	17	45705327	ENSG00000168517	2	0.0779135	0.0709413	0.272082					0.0476069	0.760538	FALSE
A2_TCM_40h_17_45705327_ENSG00000168517	A2	TCM_40h	17	45705327	ENSG00000168517	2	0.314891	0.098292	0.00135707					0.06202	0.0301195	FALSE
A2_TCM_5d_17_45705327_ENSG00000168517	A2	TCM_5d	17	45705327	ENSG00000168517	2	-0.0189618	0.201811	0.925142					0.0710634	0.992745	FALSE
A2_TEM_0h_17_45705327_ENSG00000168517	A2	TEM_0h	17	45705327	ENSG00000168517	2	-0.0454772	0.0658103	0.489544					0.114353	0.893091	FALSE
A2_TEM_16h_17_45705327_ENSG00000168517	A2	TEM_16h	17	45705327	ENSG00000168517	2	0.272441	0.278471	0.327904					0.0269636	0.803779	FALSE
A2_TEM_40h_17_45705327_ENSG00000168517	A2	TEM_40h	17	45705327	ENSG00000168517	2	-0.346956	0.264584	0.189747					0.0100673	0.67252	FALSE
A2_TEM_5d_17_45705327_ENSG00000168517	A2	TEM_5d	17	45705327	ENSG00000168517	2	-0.115236	0.0741075	0.11995					0.0627432	0.551944	FALSE
A2_TEMRA_0h_17_45705327_ENSG00000168517	A2	TEMRA_0h	17	45705327	ENSG00000168517	2	0.0321031	0.0731079	0.660575					0.00320773	0.94408	FALSE
A2_TEMRA_16h_17_45705327_ENSG00000168517	A2	TEMRA_16h	17	45705327	ENSG00000168517	2	-0.0652377	0.0480307	0.174385					0.0298755	0.655088	FALSE
A2_TEMRA_40h_17_45705327_ENSG00000168517	A2	TEMRA_40h	17	45705327	ENSG00000168517	2	0.0393842	0.10114	0.696979					0.00896426	0.948721	FALSE
A2_TEMRA_5d_17_45705327_ENSG00000168517	A2	TEMRA_5d	17	45705327	ENSG00000168517	2	-0.0452555	0.0547052	0.408089					0.0141809	0.856092	FALSE
A2_nTreg_0h_17_45705327_ENSG00000168517	A2	nTreg_0h	17	45705327	ENSG00000168517	2	0.0689028	0.0387229	0.0751775					0.0132335	0.438703	FALSE
A2_nTreg_16h_17_45705327_ENSG00000168517	A2	nTreg_16h	17	45705327	ENSG00000168517	2	0.214575	0.0963252	0.0259064					0.0158625	0.244681	FALSE
A2_nTreg_40h_17_45705327_ENSG00000168517	A2	nTreg_40h	17	45705327	ENSG00000168517	2	0.191967	0.112457	0.087816					0.0179545	0.471955	FALSE
A2_CD4_Memory_uns_0h_17_45705327_ENSG00000172992	A2	CD4_Memory_uns_0h	17	45705327	ENSG00000172992	1	-0.0727353	0.102972	0.479965					0.112455	0.890847	FALSE
A2_CD4_Memory_stim_16h_17_45705327_ENSG00000172992	A2	CD4_Memory_stim_16h	17	45705327	ENSG00000172992	1	-0.0133196	0.0735725	0.856336					0.118576	0.985289	FALSE
A2_CD4_Memory_stim_40h_17_45705327_ENSG00000172992	A2	CD4_Memory_stim_40h	17	45705327	ENSG00000172992	1	-0.0443196	0.0610067	0.46755					0.00363433	0.884767	FALSE
A2_CD4_Memory_stim_5d_17_45705327_ENSG00000172992	A2	CD4_Memory_stim_5d	17	45705327	ENSG00000172992	1	-0.0940343	0.0643251	0.143779					0.178894	0.602517	FALSE
A2_CD4_Naive_uns_0h_17_45705327_ENSG00000172992	A2	CD4_Naive_uns_0h	17	45705327	ENSG00000172992	1	-0.0834118	0.0630035	0.185529					0.0713634	0.667821	FALSE
A2_CD4_Naive_stim_16h_17_45705327_ENSG00000172992	A2	CD4_Naive_stim_16h	17	45705327	ENSG00000172992	1	-0.0716957	0.0490441	0.143779					0.0117818	0.602517	FALSE
A2_CD4_Naive_stim_40h_17_45705327_ENSG00000172992	A2	CD4_Naive_stim_40h	17	45705327	ENSG00000172992	1	-0.16395	0.079638	0.0395242					0.0614461	0.307399	FALSE
A2_CD4_Naive_stim_5d_17_45705327_ENSG00000172992	A2	CD4_Naive_stim_5d	17	45705327	ENSG00000172992	1	0.0892926	0.0674455	0.185529					0.0911882	0.667821	FALSE
A2_TN_0h_17_45705327_ENSG00000172992	A2	TN_0h	17	45705327	ENSG00000172992	1	-0.0766546	0.0578996	0.185529					0.0485924	0.667821	FALSE
A2_TN_16h_17_45705327_ENSG00000172992	A2	TN_16h	17	45705327	ENSG00000172992	2	0.0258572	0.205525	0.899882					0.100047	0.991689	FALSE
A2_TN_40h_17_45705327_ENSG00000172992	A2	TN_40h	17	45705327	ENSG00000172992	1	-0.213268	0.103594	0.0395242					0.166949	0.307399	FALSE
A2_TN_5d_17_45705327_ENSG00000172992	A2	TN_5d	17	45705327	ENSG00000172992	2	0.201106	0.0714217	0.00486623					0.0318793	0.0776645	FALSE
A2_TCM_0h_17_45705327_ENSG00000172992	A2	TCM_0h	17	45705327	ENSG00000172992	1	-0.0597381	0.0845719	0.479965					0.0852951	0.890847	FALSE
A2_TCM_16h_17_45705327_ENSG00000172992	A2	TCM_16h	17	45705327	ENSG00000172992	1	0.0206624	0.0891479	0.816712					0.100723	0.978179	FALSE
A2_TCM_40h_17_45705327_ENSG00000172992	A2	TCM_40h	17	45705327	ENSG00000172992	1	0.00846797	0.0365351	0.816712					0.00320346	0.978179	FALSE
A2_TCM_5d_17_45705327_ENSG00000172992	A2	TCM_5d	17	45705327	ENSG00000172992	2	-0.0870451	0.152651	0.568527					0.0195377	0.918712	FALSE
A2_TEM_0h_17_45705327_ENSG00000172992	A2	TEM_0h	17	45705327	ENSG00000172992	2	0.138813	0.196034	0.478879					0.139429	0.89001	FALSE
A2_TEM_16h_17_45705327_ENSG00000172992	A2	TEM_16h	17	45705327	ENSG00000172992	1	-0.134034	0.248132	0.589078					0.0903858	0.921585	FALSE
A2_TEM_40h_17_45705327_ENSG00000172992	A2	TEM_40h	17	45705327	ENSG00000172992	2	-0.182818	0.284969	0.521175					0.325571	0.904054	FALSE
A2_TEM_5d_17_45705327_ENSG00000172992	A2	TEM_5d	17	45705327	ENSG00000172992	1	-0.142227	0.107429	0.185529					0.263354	0.667821	FALSE
A2_TEMRA_0h_17_45705327_ENSG00000172992	A2	TEMRA_0h	17	45705327	ENSG00000172992	1	0.0036211	0.086066	0.96644					0.242437	0.996818	FALSE
A2_TEMRA_16h_17_45705327_ENSG00000172992	A2	TEMRA_16h	17	45705327	ENSG00000172992	1	0.0178598	0.0549669	0.745242					0.0900127	0.962278	FALSE
A2_TEMRA_40h_17_45705327_ENSG00000172992	A2	TEMRA_40h	17	45705327	ENSG00000172992	1	-0.131361	0.0898586	0.143779					0.410557	0.602517	FALSE
A2_TEMRA_5d_17_45705327_ENSG00000172992	A2	TEMRA_5d	17	45705327	ENSG00000172992	1	0.129058	0.0785109	0.100214					0.11087	0.50575	FALSE
A2_nTreg_0h_17_45705327_ENSG00000172992	A2	nTreg_0h	17	45705327	ENSG00000172992	2	-0.0249282	0.123572	0.840128					0.0161716	0.982282	FALSE
A2_nTreg_16h_17_45705327_ENSG00000172992	A2	nTreg_16h	17	45705327	ENSG00000172992	1	-0.00205981	0.0489573	0.96644					0.0365921	0.996818	FALSE
A2_nTreg_40h_17_45705327_ENSG00000172992	A2	nTreg_40h	17	45705327	ENSG00000172992	1	-0.0281338	0.0546661	0.606799					0.0536171	0.928645	FALSE
A2_CD4_Memory_uns_0h_17_45705327_ENSG00000181513	A2	CD4_Memory_uns_0h	17	45705327	ENSG00000181513	2	0.0236398	0.0394672	0.54919					0.00125961	0.914448	FALSE
A2_CD4_Memory_stim_16h_17_45705327_ENSG00000181513	A2	CD4_Memory_stim_16h	17	45705327	ENSG00000181513	2	-0.188266	0.0642478	0.00338618					0.0432061	0.0604704	FALSE
A2_CD4_Memory_stim_40h_17_45705327_ENSG00000181513	A2	CD4_Memory_stim_40h	17	45705327	ENSG00000181513	2	-0.150849	0.0583445	0.00972414					0.0322616	0.12926	FALSE
A2_CD4_Memory_stim_5d_17_45705327_ENSG00000181513	A2	CD4_Memory_stim_5d	17	45705327	ENSG00000181513	2	-0.00343143	0.0749591	0.963488					0.0253519	0.996434	FALSE
A2_CD4_Naive_uns_0h_17_45705327_ENSG00000181513	A2	CD4_Naive_uns_0h	17	45705327	ENSG00000181513	2	0.192033	0.30479	0.528663					0.0213214	0.906641	FALSE
A2_CD4_Naive_stim_16h_17_45705327_ENSG00000181513	A2	CD4_Naive_stim_16h	17	45705327	ENSG00000181513	2	0.0921759	0.120675	0.444963					0.00851802	0.873797	FALSE
A2_CD4_Naive_stim_40h_17_45705327_ENSG00000181513	A2	CD4_Naive_stim_40h	17	45705327	ENSG00000181513	3	-0.0067715	0.0544454	0.901021	-0.026376	-0.03614	-0.231176	0.346861	0.00890736	0.991729	FALSE
A2_CD4_Naive_stim_5d_17_45705327_ENSG00000181513	A2	CD4_Naive_stim_5d	17	45705327	ENSG00000181513	2	0.0285435	0.0441739	0.518175					0.00365091	0.903054	FALSE
A2_TN_0h_17_45705327_ENSG00000181513	A2	TN_0h	17	45705327	ENSG00000181513	2	0.146249	0.24731	0.55428					0.00373962	0.916076	FALSE
A2_TN_16h_17_45705327_ENSG00000181513	A2	TN_16h	17	45705327	ENSG00000181513	2	0.00260531	0.0952029	0.978168					0.00140551	0.998273	FALSE
A2_TN_40h_17_45705327_ENSG00000181513	A2	TN_40h	17	45705327	ENSG00000181513	2	0.0501267	0.154262	0.745223					0.217537	0.962278	FALSE
A2_TN_5d_17_45705327_ENSG00000181513	A2	TN_5d	17	45705327	ENSG00000181513	1	-0.0360765	0.0488258	0.459979					0.0374517	0.88228	FALSE
A2_TCM_0h_17_45705327_ENSG00000181513	A2	TCM_0h	17	45705327	ENSG00000181513	2	-0.0689341	0.0297493	0.0204945					0.00142876	0.210392	FALSE
A2_TCM_16h_17_45705327_ENSG00000181513	A2	TCM_16h	17	45705327	ENSG00000181513	2	-0.11481	0.12783	0.369105					0.0532256	0.835323	FALSE
A2_TCM_40h_17_45705327_ENSG00000181513	A2	TCM_40h	17	45705327	ENSG00000181513	2	-0.0565303	0.117539	0.630552					0.00630767	0.935352	FALSE
A2_TCM_5d_17_45705327_ENSG00000181513	A2	TCM_5d	17	45705327	ENSG00000181513	2	0.161125	0.067485	0.0169604					0.042532	0.18779	FALSE
A2_TEM_0h_17_45705327_ENSG00000181513	A2	TEM_0h	17	45705327	ENSG00000181513	2	0.00738647	0.0711801	0.917351					0.000855628	0.992432	FALSE
A2_TEM_16h_17_45705327_ENSG00000181513	A2	TEM_16h	17	45705327	ENSG00000181513	2	0.104142	0.275373	0.705294					0.0172479	0.950717	FALSE
A2_TEM_40h_17_45705327_ENSG00000181513	A2	TEM_40h	17	45705327	ENSG00000181513	2	-0.124418	0.13435	0.35441					0.0106707	0.825577	FALSE
A2_TEM_5d_17_45705327_ENSG00000181513	A2	TEM_5d	17	45705327	ENSG00000181513	2	-0.0637865	0.0791222	0.42014					0.05146	0.861454	FALSE
A2_TEMRA_0h_17_45705327_ENSG00000181513	A2	TEMRA_0h	17	45705327	ENSG00000181513	1	-0.192014	0.09327	0.0395242					0.15402	0.307399	FALSE
A2_TEMRA_16h_17_45705327_ENSG00000181513	A2	TEMRA_16h	17	45705327	ENSG00000181513	2	-0.108785	0.0489927	0.0263897					0.0594111	0.247656	FALSE
A2_TEMRA_40h_17_45705327_ENSG00000181513	A2	TEMRA_40h	17	45705327	ENSG00000181513	1	0.0209291	0.0589394	0.722518					0.0163236	0.956059	FALSE
A2_TEMRA_5d_17_45705327_ENSG00000181513	A2	TEMRA_5d	17	45705327	ENSG00000181513	2	0.188452	0.10765	0.0800154					0.0822051	0.450782	FALSE
A2_nTreg_0h_17_45705327_ENSG00000181513	A2	nTreg_0h	17	45705327	ENSG00000181513	2	-0.0689069	0.07641	0.367161					0.0945679	0.833227	FALSE
A2_nTreg_16h_17_45705327_ENSG00000181513	A2	nTreg_16h	17	45705327	ENSG00000181513	2	-0.0266242	0.0750829	0.722891					0.132262	0.956091	FALSE
A2_nTreg_40h_17_45705327_ENSG00000181513	A2	nTreg_40h	17	45705327	ENSG00000181513	2	0.0812547	0.0324489	0.0122769					0.0113437	0.152903	FALSE
A2_CD4_Memory_uns_0h_17_45705327_ENSG00000184922	A2	CD4_Memory_uns_0h	17	45705327	ENSG00000184922	2	0.0611276	0.151902	0.687379					0.0609224	0.948099	FALSE
A2_CD4_Memory_stim_16h_17_45705327_ENSG00000184922	A2	CD4_Memory_stim_16h	17	45705327	ENSG00000184922	2	0.0264057	0.149609	0.859902					0.0142167	0.98617	FALSE
A2_CD4_Memory_stim_40h_17_45705327_ENSG00000184922	A2	CD4_Memory_stim_40h	17	45705327	ENSG00000184922	2	-0.45124	0.381749	0.237191					0.0204256	0.726603	FALSE
A2_CD4_Memory_stim_5d_17_45705327_ENSG00000184922	A2	CD4_Memory_stim_5d	17	45705327	ENSG00000184922	2	0.0616489	0.109378	0.573006					0.0273938	0.919598	FALSE
A2_CD4_Naive_uns_0h_17_45705327_ENSG00000184922	A2	CD4_Naive_uns_0h	17	45705327	ENSG00000184922	2	0.0545341	0.0579907	0.347015					0.000384815	0.819964	FALSE
A2_CD4_Naive_stim_16h_17_45705327_ENSG00000184922	A2	CD4_Naive_stim_16h	17	45705327	ENSG00000184922	2	0.0429572	0.193812	0.824591					0.00311811	0.978924	FALSE
A2_CD4_Naive_stim_40h_17_45705327_ENSG00000184922	A2	CD4_Naive_stim_40h	17	45705327	ENSG00000184922	2	-0.449146	0.116355	0.000113326					0.0583037	0.00395163	FALSE
A2_CD4_Naive_stim_5d_17_45705327_ENSG00000184922	A2	CD4_Naive_stim_5d	17	45705327	ENSG00000184922	2	-0.0966368	0.121756	0.427376					0.0379523	0.864998	FALSE
A2_TN_0h_17_45705327_ENSG00000184922	A2	TN_0h	17	45705327	ENSG00000184922	2	0.0407765	0.0483378	0.398907					6.20875e-06	0.850865	FALSE
A2_TN_16h_17_45705327_ENSG00000184922	A2	TN_16h	17	45705327	ENSG00000184922	2	0.061231	0.0538186	0.255233					0.00343109	0.74687	FALSE
A2_TN_40h_17_45705327_ENSG00000184922	A2	TN_40h	17	45705327	ENSG00000184922	1	-0.0550558	0.141281	0.696766					0.070605	0.948721	FALSE
A2_TN_5d_17_45705327_ENSG00000184922	A2	TN_5d	17	45705327	ENSG00000184922	2	0.0140844	0.11383	0.901527					0.000179577	0.991912	FALSE
A2_TCM_0h_17_45705327_ENSG00000184922	A2	TCM_0h	17	45705327	ENSG00000184922	2	0.0890995	0.146026	0.541754					0.0369141	0.911853	FALSE
A2_TCM_16h_17_45705327_ENSG00000184922	A2	TCM_16h	17	45705327	ENSG00000184922	2	-0.220513	0.21862	0.313139					0.00303513	0.792824	FALSE
A2_TCM_40h_17_45705327_ENSG00000184922	A2	TCM_40h	17	45705327	ENSG00000184922	2	-0.104008	0.0418603	0.0129679					0.000545527	0.157556	FALSE
A2_TCM_5d_17_45705327_ENSG00000184922	A2	TCM_5d	17	45705327	ENSG00000184922	2	0.0521211	0.113356	0.64566					0.00649261	0.940114	FALSE
A2_TEM_0h_17_45705327_ENSG00000184922	A2	TEM_0h	17	45705327	ENSG00000184922	1	-0.169062	0.0543165	0.00185494					0.0093163	0.0382558	TRUE
A2_TEM_16h_17_45705327_ENSG00000184922	A2	TEM_16h	17	45705327	ENSG00000184922	2	0.0728026	0.0804093	0.365254					0.00168451	0.832402	FALSE
A2_TEM_40h_17_45705327_ENSG00000184922	A2	TEM_40h	17	45705327	ENSG00000184922	2	-0.00917946	0.0577477	0.873702					0.00460616	0.989081	FALSE
A2_TEM_5d_17_45705327_ENSG00000184922	A2	TEM_5d	17	45705327	ENSG00000184922	2	-0.077781	0.0871024	0.371866					0.00990495	0.837654	FALSE
A2_TEMRA_0h_17_45705327_ENSG00000184922	A2	TEMRA_0h	17	45705327	ENSG00000184922	2	0.179194	0.199051	0.367993					0.0435217	0.834426	FALSE
A2_TEMRA_16h_17_45705327_ENSG00000184922	A2	TEMRA_16h	17	45705327	ENSG00000184922	2	0.269416	0.114769	0.0189015					0.0545883	0.200457	FALSE
A2_TEMRA_40h_17_45705327_ENSG00000184922	A2	TEMRA_40h	17	45705327	ENSG00000184922	2	0.0422268	0.131675	0.748446					0.0244866	0.963136	FALSE
A2_TEMRA_5d_17_45705327_ENSG00000184922	A2	TEMRA_5d	17	45705327	ENSG00000184922	2	-0.0879731	0.0415938	0.0344254					0.000864809	0.287132	FALSE
A2_nTreg_0h_17_45705327_ENSG00000184922	A2	nTreg_0h	17	45705327	ENSG00000184922	2	-0.0855996	0.0390982	0.0285715					0.0011385	0.257775	FALSE
A2_nTreg_16h_17_45705327_ENSG00000184922	A2	nTreg_16h	17	45705327	ENSG00000184922	2	0.306586	0.282537	0.277869					0.0542637	0.765177	FALSE
A2_nTreg_40h_17_45705327_ENSG00000184922	A2	nTreg_40h	17	45705327	ENSG00000184922	2	0.114818	0.131052	0.38096					0.0527176	0.841847	FALSE
A2_CD4_Memory_uns_0h_17_45705327_ENSG00000186834	A2	CD4_Memory_uns_0h	17	45705327	ENSG00000186834	2	0.137125	0.211579	0.516919					0.00970865	0.903054	FALSE
A2_CD4_Memory_stim_16h_17_45705327_ENSG00000186834	A2	CD4_Memory_stim_16h	17	45705327	ENSG00000186834	1	0.0339865	0.0459972	0.459979					0.0199698	0.88228	FALSE
A2_CD4_Memory_stim_40h_17_45705327_ENSG00000186834	A2	CD4_Memory_stim_40h	17	45705327	ENSG00000186834	2	-0.163692	0.111947	0.143679					0.00138912	0.602431	FALSE
A2_CD4_Memory_stim_5d_17_45705327_ENSG00000186834	A2	CD4_Memory_stim_5d	17	45705327	ENSG00000186834	2	0.129548	0.0415658	0.00182887					0.00539925	0.0378613	TRUE
A2_CD4_Naive_uns_0h_17_45705327_ENSG00000186834	A2	CD4_Naive_uns_0h	17	45705327	ENSG00000186834	2	-0.00778146	0.066579	0.906959					0.0565644	0.992403	FALSE
A2_CD4_Naive_stim_16h_17_45705327_ENSG00000186834	A2	CD4_Naive_stim_16h	17	45705327	ENSG00000186834	2	-0.0110583	0.0986146	0.910715					0.000769399	0.992432	FALSE
A2_CD4_Naive_stim_40h_17_45705327_ENSG00000186834	A2	CD4_Naive_stim_40h	17	45705327	ENSG00000186834	1	-0.0912121	0.0443059	0.0395242					8.67953e-05	0.307399	FALSE
A2_CD4_Naive_stim_5d_17_45705327_ENSG00000186834	A2	CD4_Naive_stim_5d	17	45705327	ENSG00000186834	2	-0.0263247	0.0543721	0.628273					0.000779904	0.934945	FALSE
A2_TN_0h_17_45705327_ENSG00000186834	A2	TN_0h	17	45705327	ENSG00000186834	2	-0.0884716	0.0534345	0.0977821					0.0332682	0.500553	FALSE
A2_TN_16h_17_45705327_ENSG00000186834	A2	TN_16h	17	45705327	ENSG00000186834	1	-0.0209907	0.0591128	0.722518					0.00185381	0.956059	FALSE
A2_TN_40h_17_45705327_ENSG00000186834	A2	TN_40h	17	45705327	ENSG00000186834	2	-0.107439	0.0421473	0.0107991					0.00135484	0.139333	FALSE
A2_TN_5d_17_45705327_ENSG00000186834	A2	TN_5d	17	45705327	ENSG00000186834	2	0.00670949	0.110833	0.951728					0.000202313	0.996012	FALSE
A2_TCM_0h_17_45705327_ENSG00000186834	A2	TCM_0h	17	45705327	ENSG00000186834	2	-0.0654442	0.12449	0.599099					0.0101588	0.924707	FALSE
A2_TCM_16h_17_45705327_ENSG00000186834	A2	TCM_16h	17	45705327	ENSG00000186834	3	0.00928074	0.0397353	0.815323	0.0091355	0.00921452	0.00909392	0.996211	0.000339319	0.977941	FALSE
A2_TCM_40h_17_45705327_ENSG00000186834	A2	TCM_40h	17	45705327	ENSG00000186834	2	-0.0943066	0.0431543	0.0288645					0.00160711	0.259701	FALSE
A2_TCM_5d_17_45705327_ENSG00000186834	A2	TCM_5d	17	45705327	ENSG00000186834	1	-0.0329407	0.0445818	0.459979					0.0201851	0.88228	FALSE
A2_TEM_0h_17_45705327_ENSG00000186834	A2	TEM_0h	17	45705327	ENSG00000186834	2	0.203574	0.341323	0.55089					0.0706756	0.915209	FALSE
A2_TEM_16h_17_45705327_ENSG00000186834	A2	TEM_16h	17	45705327	ENSG00000186834	1	0.0537998	0.0728125	0.459979					0.00293724	0.88228	FALSE
A2_TEM_40h_17_45705327_ENSG00000186834	A2	TEM_40h	17	45705327	ENSG00000186834	2	0.0839649	0.0757956	0.267957					0.0285322	0.758631	FALSE
A2_TEM_5d_17_45705327_ENSG00000186834	A2	TEM_5d	17	45705327	ENSG00000186834	1	0.0498397	0.0705586	0.479965					0.0118114	0.890847	FALSE
A2_TEMRA_0h_17_45705327_ENSG00000186834	A2	TEMRA_0h	17	45705327	ENSG00000186834	2	-0.0822883	0.0369738	0.0260422					0.00224596	0.245648	FALSE
A2_TEMRA_16h_17_45705327_ENSG00000186834	A2	TEMRA_16h	17	45705327	ENSG00000186834	2	-0.020079	0.0432782	0.642682					0.0083975	0.938993	FALSE
A2_TEMRA_40h_17_45705327_ENSG00000186834	A2	TEMRA_40h	17	45705327	ENSG00000186834	2	-0.0734545	0.040171	0.0674675					0.00230355	0.415362	FALSE
A2_TEMRA_5d_17_45705327_ENSG00000186834	A2	TEMRA_5d	17	45705327	ENSG00000186834	2	0.014313	0.0566314	0.80047					0.0223315	0.974955	FALSE
A2_nTreg_0h_17_45705327_ENSG00000186834	A2	nTreg_0h	17	45705327	ENSG00000186834	2	0.148097	0.129306	0.252076					0.00342657	0.743068	FALSE
A2_nTreg_16h_17_45705327_ENSG00000186834	A2	nTreg_16h	17	45705327	ENSG00000186834	2	0.265325	0.382419	0.487803					0.0461976	0.893013	FALSE
A2_nTreg_40h_17_45705327_ENSG00000186834	A2	nTreg_40h	17	45705327	ENSG00000186834	1	-0.0887712	0.154769	0.566258					0.10462	0.918485	FALSE
A2_CD4_Memory_stim_5d_17_45705327_ENSG00000186868	A2	CD4_Memory_stim_5d	17	45705327	ENSG00000186868	1	-0.20669	0.0289483	9.33667e-13					1.32444e-07	2.80386e-10	TRUE
A2_CD4_Naive_stim_5d_17_45705327_ENSG00000186868	A2	CD4_Naive_stim_5d	17	45705327	ENSG00000186868	2	-0.00520133	0.18299	0.977324					0.000374846	0.998273	FALSE
A2_TN_5d_17_45705327_ENSG00000186868	A2	TN_5d	17	45705327	ENSG00000186868	2	-0.0581202	0.164781	0.724305					0.0141052	0.956474	FALSE
A2_TCM_0h_17_45705327_ENSG00000186868	A2	TCM_0h	17	45705327	ENSG00000186868	1	-0.336727	0.0712742	2.30807e-06					0.120695	0.000149618	FALSE
A2_TCM_16h_17_45705327_ENSG00000186868	A2	TCM_16h	17	45705327	ENSG00000186868	2	-0.17306	0.0399648	1.48897e-05					0.000615265	0.000741459	TRUE
A2_TCM_5d_17_45705327_ENSG00000186868	A2	TCM_5d	17	45705327	ENSG00000186868	1	-0.156467	0.053248	0.00329857					9.19894e-05	0.0594469	FALSE
A2_TEM_0h_17_45705327_ENSG00000186868	A2	TEM_0h	17	45705327	ENSG00000186868	2	-0.178891	0.233481	0.443564					0.101261	0.872716	FALSE
A2_TEMRA_40h_17_45705327_ENSG00000186868	A2	TEMRA_40h	17	45705327	ENSG00000186868	3	-0.0307057	0.149831	0.837622	0.0152439	0.0191824	0.20442	0.10319	0.0206384	0.981651	FALSE
A2_CD4_Memory_uns_0h_17_45705327_ENSG00000214401	A2	CD4_Memory_uns_0h	17	45705327	ENSG00000214401	1	-0.0794347	0.010921	3.50058e-13					1.43362e-29	1.19793e-10	TRUE
A2_CD4_Memory_stim_16h_17_45705327_ENSG00000214401	A2	CD4_Memory_stim_16h	17	45705327	ENSG00000214401	1	-0.120241	0.0165312	3.50058e-13					3.53567e-15	1.19793e-10	TRUE
A2_CD4_Memory_stim_40h_17_45705327_ENSG00000214401	A2	CD4_Memory_stim_40h	17	45705327	ENSG00000214401	1	-0.112184	0.0163861	7.57943e-12					1.43549e-21	1.89036e-09	TRUE
A2_CD4_Memory_stim_5d_17_45705327_ENSG00000214401	A2	CD4_Memory_stim_5d	17	45705327	ENSG00000214401	1	-0.0929372	0.0127774	3.50058e-13					1.93731e-35	1.19793e-10	TRUE
A2_CD4_Naive_uns_0h_17_45705327_ENSG00000214401	A2	CD4_Naive_uns_0h	17	45705327	ENSG00000214401	1	-0.0826463	0.0113625	3.50058e-13					6.25605e-32	1.19793e-10	TRUE
A2_CD4_Naive_stim_16h_17_45705327_ENSG00000214401	A2	CD4_Naive_stim_16h	17	45705327	ENSG00000214401	1	-0.0967169	0.013297	3.50058e-13					2.05774e-25	1.19793e-10	TRUE
A2_CD4_Naive_stim_40h_17_45705327_ENSG00000214401	A2	CD4_Naive_stim_40h	17	45705327	ENSG00000214401	1	-0.0914644	0.0125749	3.50058e-13					9.81321e-24	1.19793e-10	TRUE
A2_CD4_Naive_stim_5d_17_45705327_ENSG00000214401	A2	CD4_Naive_stim_5d	17	45705327	ENSG00000214401	1	-0.0737464	0.0101389	3.50058e-13					7.29891e-30	1.19793e-10	TRUE
A2_TN_0h_17_45705327_ENSG00000214401	A2	TN_0h	17	45705327	ENSG00000214401	1	-0.0818878	0.0112582	3.50058e-13					2.26871e-34	1.19793e-10	TRUE
A2_TN_16h_17_45705327_ENSG00000214401	A2	TN_16h	17	45705327	ENSG00000214401	1	-0.0805706	0.015622	2.50274e-07					2.8683e-21	2.18563e-05	TRUE
A2_TN_40h_17_45705327_ENSG00000214401	A2	TN_40h	17	45705327	ENSG00000214401	1	-0.0801744	0.0110227	3.50058e-13					1.98184e-27	1.19793e-10	TRUE
A2_TN_5d_17_45705327_ENSG00000214401	A2	TN_5d	17	45705327	ENSG00000214401	1	-0.0786543	0.0108137	3.50058e-13					1.56324e-30	1.19793e-10	TRUE
A2_TCM_0h_17_45705327_ENSG00000214401	A2	TCM_0h	17	45705327	ENSG00000214401	1	-0.0804437	0.0110597	3.50058e-13					1.36166e-30	1.19793e-10	TRUE
A2_TCM_16h_17_45705327_ENSG00000214401	A2	TCM_16h	17	45705327	ENSG00000214401	1	-0.0981459	0.0143357	7.57943e-12					1.77578e-17	1.89036e-09	TRUE
A2_TCM_40h_17_45705327_ENSG00000214401	A2	TCM_40h	17	45705327	ENSG00000214401	1	-0.0951503	0.0138981	7.57943e-12					2.03068e-14	1.89036e-09	TRUE
A2_TCM_5d_17_45705327_ENSG00000214401	A2	TCM_5d	17	45705327	ENSG00000214401	1	-0.100004	0.0137489	3.50058e-13					1.23697e-24	1.19793e-10	TRUE
A2_TEM_0h_17_45705327_ENSG00000214401	A2	TEM_0h	17	45705327	ENSG00000214401	1	-0.0936231	0.0128716	3.50058e-13					3.12368e-18	1.19793e-10	TRUE
A2_TEM_16h_17_45705327_ENSG00000214401	A2	TEM_16h	17	45705327	ENSG00000214401	1	-0.200369	0.0500608	6.26725e-05					0.00412733	0.00236621	TRUE
A2_TEM_40h_17_45705327_ENSG00000214401	A2	TEM_40h	17	45705327	ENSG00000214401	1	-0.100588	0.0195032	2.50274e-07					3.83328e-13	2.18563e-05	TRUE
A2_TEM_5d_17_45705327_ENSG00000214401	A2	TEM_5d	17	45705327	ENSG00000214401	1	-0.0941906	0.0129497	3.50058e-13					9.8245e-26	1.19793e-10	TRUE
A2_TEMRA_0h_17_45705327_ENSG00000214401	A2	TEMRA_0h	17	45705327	ENSG00000214401	1	-0.246334	0.0351144	2.29653e-12					0.00642573	6.56183e-10	TRUE
A2_TEMRA_16h_17_45705327_ENSG00000214401	A2	TEMRA_16h	17	45705327	ENSG00000214401	1	-0.173076	0.0432418	6.26725e-05					0.00297015	0.00236621	TRUE
A2_TEMRA_40h_17_45705327_ENSG00000214401	A2	TEMRA_40h	17	45705327	ENSG00000214401	1	-0.278611	0.0375008	1.09033e-13					0.0275171	5.62955e-11	TRUE
A2_TEMRA_5d_17_45705327_ENSG00000214401	A2	TEMRA_5d	17	45705327	ENSG00000214401	1	-0.142789	0.0265547	7.56654e-08					8.1272e-07	7.67873e-06	TRUE
A2_nTreg_0h_17_45705327_ENSG00000214401	A2	nTreg_0h	17	45705327	ENSG00000214401	3	-0.0934399	0.0991193	0.345834	-0.0567044	-0.0539754	0.061694	0.163592	7.51971e-05	0.818153	FALSE
A2_nTreg_16h_17_45705327_ENSG00000214401	A2	nTreg_16h	17	45705327	ENSG00000214401	2	-0.144121	0.045468	0.00152577					0.00325768	0.0332126	TRUE
A2_nTreg_40h_17_45705327_ENSG00000214401	A2	nTreg_40h	17	45705327	ENSG00000214401	1	-0.114255	0.0285459	6.26725e-05					1.29645e-05	0.00236621	TRUE
A2_CD4_Memory_uns_0h_17_45705327_ENSG00000224505	A2	CD4_Memory_uns_0h	17	45705327	ENSG00000224505	3	-0.00292995	0.0528317	0.955774	-0.00233585	0.00133985	0.0165392	0.870275	0.000976301	0.996012	FALSE
A2_CD4_Memory_stim_16h_17_45705327_ENSG00000224505	A2	CD4_Memory_stim_16h	17	45705327	ENSG00000224505	2	-0.00871217	0.068181	0.898323					0.00253308	0.991414	FALSE
A2_CD4_Memory_stim_40h_17_45705327_ENSG00000224505	A2	CD4_Memory_stim_40h	17	45705327	ENSG00000224505	2	0.159852	0.0964569	0.0974709					0.0956566	0.499576	FALSE
A2_CD4_Memory_stim_5d_17_45705327_ENSG00000224505	A2	CD4_Memory_stim_5d	17	45705327	ENSG00000224505	2	-0.254918	0.139463	0.0675703					0.0401221	0.415493	FALSE
A2_CD4_Naive_uns_0h_17_45705327_ENSG00000224505	A2	CD4_Naive_uns_0h	17	45705327	ENSG00000224505	2	0.013176	0.0540093	0.807263					0.00936864	0.976759	FALSE
A2_CD4_Naive_stim_16h_17_45705327_ENSG00000224505	A2	CD4_Naive_stim_16h	17	45705327	ENSG00000224505	2	0.179875	0.234853	0.443733					0.00081856	0.87291	FALSE
A2_CD4_Naive_stim_5d_17_45705327_ENSG00000224505	A2	CD4_Naive_stim_5d	17	45705327	ENSG00000224505	2	-0.0425996	0.141335	0.763103					0.0608026	0.966324	FALSE
A2_TN_0h_17_45705327_ENSG00000224505	A2	TN_0h	17	45705327	ENSG00000224505	2	0.131129	0.0435838	0.00262397					0.0210024	0.0503412	FALSE
A2_TN_5d_17_45705327_ENSG00000224505	A2	TN_5d	17	45705327	ENSG00000224505	2	0.289217	0.18632	0.120599					0.18715	0.552702	FALSE
A2_TCM_0h_17_45705327_ENSG00000224505	A2	TCM_0h	17	45705327	ENSG00000224505	2	-0.0264412	0.044754	0.554646					0.00185315	0.916076	FALSE
A2_TCM_5d_17_45705327_ENSG00000224505	A2	TCM_5d	17	45705327	ENSG00000224505	1	0.0450639	0.0785673	0.566258					0.0266827	0.918485	FALSE
A2_TEM_0h_17_45705327_ENSG00000224505	A2	TEM_0h	17	45705327	ENSG00000224505	2	-0.0944332	0.0543551	0.0823277					0.0271438	0.456184	FALSE
A2_TEM_16h_17_45705327_ENSG00000224505	A2	TEM_16h	17	45705327	ENSG00000224505	2	-0.111964	0.0552258	0.0426239					0.0159216	0.320333	FALSE
A2_TEM_5d_17_45705327_ENSG00000224505	A2	TEM_5d	17	45705327	ENSG00000224505	2	0.0800135	0.0439024	0.0683742					0.0345729	0.418537	FALSE
A2_TEMRA_0h_17_45705327_ENSG00000224505	A2	TEMRA_0h	17	45705327	ENSG00000224505	2	0.00702851	0.0861769	0.934997					0.00669692	0.993464	FALSE
A2_TEMRA_16h_17_45705327_ENSG00000224505	A2	TEMRA_16h	17	45705327	ENSG00000224505	2	-0.0760612	0.0398887	0.0565417					0.0072829	0.372994	FALSE
A2_TEMRA_5d_17_45705327_ENSG00000224505	A2	TEMRA_5d	17	45705327	ENSG00000224505	2	0.0421287	0.0446013	0.344882					0.00373982	0.817357	FALSE
A2_nTreg_0h_17_45705327_ENSG00000224505	A2	nTreg_0h	17	45705327	ENSG00000224505	2	-0.165667	0.0809339	0.0406638					0.00296088	0.311325	FALSE
A2_nTreg_16h_17_45705327_ENSG00000224505	A2	nTreg_16h	17	45705327	ENSG00000224505	2	-0.174444	0.0582286	0.0027368					0.0649832	0.0519639	FALSE
A2_CD4_Memory_uns_0h_17_45705327_ENSG00000225190	A2	CD4_Memory_uns_0h	17	45705327	ENSG00000225190	2	-0.0229346	0.0600225	0.702387					0.00201818	0.949722	FALSE
A2_CD4_Memory_stim_16h_17_45705327_ENSG00000225190	A2	CD4_Memory_stim_16h	17	45705327	ENSG00000225190	2	-0.138487	0.0610659	0.0233393					0.0850044	0.229494	FALSE
A2_CD4_Memory_stim_40h_17_45705327_ENSG00000225190	A2	CD4_Memory_stim_40h	17	45705327	ENSG00000225190	3	0.0787669	0.0473264	0.096046	0.0776421	0.0813302	0.134874	0.627917	0.00114743	0.495797	FALSE
A2_CD4_Memory_stim_5d_17_45705327_ENSG00000225190	A2	CD4_Memory_stim_5d	17	45705327	ENSG00000225190	3	0.0260359	0.0434109	0.548669	0.0362717	0.0498756	0.0312474	0.958508	0.000149343	0.914265	FALSE
A2_CD4_Naive_uns_0h_17_45705327_ENSG00000225190	A2	CD4_Naive_uns_0h	17	45705327	ENSG00000225190	3	0.0526322	0.0357053	0.140462	0.0405505	0.0758011	0.332717	0.529662	0.000849609	0.594634	FALSE
A2_CD4_Naive_stim_16h_17_45705327_ENSG00000225190	A2	CD4_Naive_stim_16h	17	45705327	ENSG00000225190	3	-0.0969801	0.148468	0.513625	-0.0937449	-0.0953566	0.00614925	0.76278	0.0838067	0.901378	FALSE
A2_CD4_Naive_stim_40h_17_45705327_ENSG00000225190	A2	CD4_Naive_stim_40h	17	45705327	ENSG00000225190	2	-0.15001	0.0897472	0.0946283					0.000220747	0.49186	FALSE
A2_CD4_Naive_stim_5d_17_45705327_ENSG00000225190	A2	CD4_Naive_stim_5d	17	45705327	ENSG00000225190	2	-0.0678737	0.0621256	0.274603					0.00181486	0.762412	FALSE
A2_TN_0h_17_45705327_ENSG00000225190	A2	TN_0h	17	45705327	ENSG00000225190	3	0.0402525	0.0393685	0.306566	0.00792175	0.00098194	-0.198185	0.385613	0.000167818	0.787658	FALSE
A2_TN_16h_17_45705327_ENSG00000225190	A2	TN_16h	17	45705327	ENSG00000225190	2	-0.165297	0.11821	0.162015					0.00166582	0.6334	FALSE
A2_TN_40h_17_45705327_ENSG00000225190	A2	TN_40h	17	45705327	ENSG00000225190	2	-0.0483374	0.0754422	0.521703					0.00148154	0.904171	FALSE
A2_TN_5d_17_45705327_ENSG00000225190	A2	TN_5d	17	45705327	ENSG00000225190	2	-0.219269	0.0654199	0.000803128					0.0389963	0.0199124	TRUE
A2_TCM_0h_17_45705327_ENSG00000225190	A2	TCM_0h	17	45705327	ENSG00000225190	2	-0.137153	0.0436116	0.00166161					0.0306234	0.0355246	TRUE
A2_TCM_16h_17_45705327_ENSG00000225190	A2	TCM_16h	17	45705327	ENSG00000225190	2	-0.0472569	0.0629071	0.452522					0.0272451	0.877937	FALSE
A2_TCM_40h_17_45705327_ENSG00000225190	A2	TCM_40h	17	45705327	ENSG00000225190	3	0.0446551	0.0514531	0.38546	0.0467303	0.0490641	0.0763609	0.752406	0.00332984	0.844166	FALSE
A2_TCM_5d_17_45705327_ENSG00000225190	A2	TCM_5d	17	45705327	ENSG00000225190	2	-0.0224629	0.0717832	0.754336					0.00231787	0.963768	FALSE
A2_TEM_0h_17_45705327_ENSG00000225190	A2	TEM_0h	17	45705327	ENSG00000225190	3	0.0254377	0.0539122	0.637044	0.00777666	0.00906163	-0.0552657	0.382772	0.004604	0.937833	FALSE
A2_TEM_16h_17_45705327_ENSG00000225190	A2	TEM_16h	17	45705327	ENSG00000225190	1	0.0665903	0.0477626	0.16326					0.0204513	0.635799	FALSE
A2_TEM_40h_17_45705327_ENSG00000225190	A2	TEM_40h	17	45705327	ENSG00000225190	2	-0.0313673	0.089288	0.72536					0.00304722	0.956491	FALSE
A2_TEM_5d_17_45705327_ENSG00000225190	A2	TEM_5d	17	45705327	ENSG00000225190	2	-0.0769753	0.0559308	0.168742					0.0212477	0.645911	FALSE
A2_TEMRA_0h_17_45705327_ENSG00000225190	A2	TEMRA_0h	17	45705327	ENSG00000225190	2	-0.0397251	0.0436509	0.36279					0.0069228	0.831452	FALSE
A2_TEMRA_16h_17_45705327_ENSG00000225190	A2	TEMRA_16h	17	45705327	ENSG00000225190	3	-0.0344144	0.0440829	0.434993	-0.00871306	-0.0083575	0.0397561	0.475131	0.000761857	0.868472	FALSE
A2_TEMRA_40h_17_45705327_ENSG00000225190	A2	TEMRA_40h	17	45705327	ENSG00000225190	2	-0.0225615	0.120916	0.851983					0.00305709	0.985125	FALSE
A2_TEMRA_5d_17_45705327_ENSG00000225190	A2	TEMRA_5d	17	45705327	ENSG00000225190	2	-0.147438	0.0977793	0.13159					0.141591	0.577498	FALSE
A2_nTreg_0h_17_45705327_ENSG00000225190	A2	nTreg_0h	17	45705327	ENSG00000225190	2	-0.0120036	0.107788	0.911329					0.0187521	0.992432	FALSE
A2_nTreg_16h_17_45705327_ENSG00000225190	A2	nTreg_16h	17	45705327	ENSG00000225190	2	0.0861763	0.0302454	0.00438247					0.000631301	0.0718129	FALSE
A2_nTreg_40h_17_45705327_ENSG00000225190	A2	nTreg_40h	17	45705327	ENSG00000225190	2	-0.0338945	0.0532292	0.524278					0.00978011	0.90585	FALSE
A2_CD4_Memory_uns_0h_17_45705327_ENSG00000228696	A2	CD4_Memory_uns_0h	17	45705327	ENSG00000228696	1	-0.0595785	0.0239966	0.013036					1.51171e-11	0.157556	FALSE
A2_CD4_Memory_stim_16h_17_45705327_ENSG00000228696	A2	CD4_Memory_stim_16h	17	45705327	ENSG00000228696	1	-0.0822057	0.0331103	0.013036					1.13956e-06	0.157556	FALSE
A2_CD4_Memory_stim_40h_17_45705327_ENSG00000228696	A2	CD4_Memory_stim_40h	17	45705327	ENSG00000228696	1	-0.07646	0.0307961	0.013036					7.14054e-08	0.157556	FALSE
A2_CD4_Memory_stim_5d_17_45705327_ENSG00000228696	A2	CD4_Memory_stim_5d	17	45705327	ENSG00000228696	1	-0.047956	0.0193154	0.013036					6.91307e-15	0.157556	FALSE
A2_CD4_Naive_uns_0h_17_45705327_ENSG00000228696	A2	CD4_Naive_uns_0h	17	45705327	ENSG00000228696	1	-0.0648242	0.0261095	0.013036					4.33701e-09	0.157556	FALSE
A2_CD4_Naive_stim_16h_17_45705327_ENSG00000228696	A2	CD4_Naive_stim_16h	17	45705327	ENSG00000228696	1	-0.0955574	0.038488	0.013036					2.21929e-05	0.157556	FALSE
A2_CD4_Naive_stim_40h_17_45705327_ENSG00000228696	A2	CD4_Naive_stim_40h	17	45705327	ENSG00000228696	1	0.0497393	0.0435352	0.253243					0.000225023	0.744774	FALSE
A2_CD4_Naive_stim_5d_17_45705327_ENSG00000228696	A2	CD4_Naive_stim_5d	17	45705327	ENSG00000228696	1	-0.0571061	0.0230008	0.013036					5.35382e-08	0.157556	FALSE
A2_TN_0h_17_45705327_ENSG00000228696	A2	TN_0h	17	45705327	ENSG00000228696	1	-0.0611394	0.0246253	0.013036					2.58855e-10	0.157556	FALSE
A2_TN_16h_17_45705327_ENSG00000228696	A2	TN_16h	17	45705327	ENSG00000228696	1	-0.107459	0.0432817	0.013036					0.000329658	0.157556	FALSE
A2_TN_40h_17_45705327_ENSG00000228696	A2	TN_40h	17	45705327	ENSG00000228696	1	0.0450489	0.0394298	0.253243					0.000170775	0.744774	FALSE
A2_TN_5d_17_45705327_ENSG00000228696	A2	TN_5d	17	45705327	ENSG00000228696	1	-0.0756662	0.0304764	0.013036					2.45785e-05	0.157556	FALSE
A2_TCM_0h_17_45705327_ENSG00000228696	A2	TCM_0h	17	45705327	ENSG00000228696	1	-0.0806344	0.0324774	0.013036					2.23428e-07	0.157556	FALSE
A2_TCM_16h_17_45705327_ENSG00000228696	A2	TCM_16h	17	45705327	ENSG00000228696	1	-0.087803	0.0353647	0.013036					7.85632e-07	0.157556	FALSE
A2_TCM_40h_17_45705327_ENSG00000228696	A2	TCM_40h	17	45705327	ENSG00000228696	1	0.043691	0.0382413	0.253243					3.92852e-07	0.744774	FALSE
A2_TCM_5d_17_45705327_ENSG00000228696	A2	TCM_5d	17	45705327	ENSG00000228696	1	-0.0530586	0.0213706	0.013036					3.81761e-12	0.157556	FALSE
A2_TEM_0h_17_45705327_ENSG00000228696	A2	TEM_0h	17	45705327	ENSG00000228696	1	-0.102318	0.041211	0.013036					8.40497e-05	0.157556	FALSE
A2_TEM_16h_17_45705327_ENSG00000228696	A2	TEM_16h	17	45705327	ENSG00000228696	1	-0.11225	0.0452115	0.013036					0.00136389	0.157556	FALSE
A2_TEM_40h_17_45705327_ENSG00000228696	A2	TEM_40h	17	45705327	ENSG00000228696	1	-0.117613	0.0473714	0.013036					0.00319609	0.157556	FALSE
A2_TEM_5d_17_45705327_ENSG00000228696	A2	TEM_5d	17	45705327	ENSG00000228696	1	-0.0672261	0.0270769	0.013036					6.72551e-08	0.157556	FALSE
A2_TEMRA_0h_17_45705327_ENSG00000228696	A2	TEMRA_0h	17	45705327	ENSG00000228696	1	0.107779	0.0943355	0.253243					0.097328	0.744774	FALSE
A2_TEMRA_16h_17_45705327_ENSG00000228696	A2	TEMRA_16h	17	45705327	ENSG00000228696	1	-0.25883	0.0501151	2.40794e-07					0.0324962	2.12173e-05	TRUE
A2_TEMRA_40h_17_45705327_ENSG00000228696	A2	TEMRA_40h	17	45705327	ENSG00000228696	1	-0.150922	0.0607872	0.013036					0.0702689	0.157556	FALSE
A2_TEMRA_5d_17_45705327_ENSG00000228696	A2	TEMRA_5d	17	45705327	ENSG00000228696	1	-0.566767	0.141603	6.26725e-05					0.414684	0.00236621	FALSE
A2_nTreg_0h_17_45705327_ENSG00000228696	A2	nTreg_0h	17	45705327	ENSG00000228696	1	-0.093592	0.0376964	0.013036					0.000572745	0.157556	FALSE
A2_nTreg_16h_17_45705327_ENSG00000228696	A2	nTreg_16h	17	45705327	ENSG00000228696	1	-0.186405	0.075079	0.013036					0.0735888	0.157556	FALSE
A2_nTreg_40h_17_45705327_ENSG00000228696	A2	nTreg_40h	17	45705327	ENSG00000228696	1	-0.352683	0.065589	7.56654e-08					0.109265	7.67873e-06	FALSE
A2_CD4_Memory_uns_0h_17_45705327_ENSG00000263715	A2	CD4_Memory_uns_0h	17	45705327	ENSG00000263715	1	-0.153976	0.0224904	7.57943e-12					2.35244e-06	1.89036e-09	TRUE
A2_CD4_Naive_uns_0h_17_45705327_ENSG00000263715	A2	CD4_Naive_uns_0h	17	45705327	ENSG00000263715	1	-0.109242	0.0302969	0.000311303					3.83809e-09	0.00911606	TRUE
A2_TN_0h_17_45705327_ENSG00000263715	A2	TN_0h	17	45705327	ENSG00000263715	1	-0.12282	0.0340626	0.000311303					1.1133e-08	0.00911606	TRUE
A2_TCM_0h_17_45705327_ENSG00000263715	A2	TCM_0h	17	45705327	ENSG00000263715	2	-0.14451	0.0269102	7.87081e-08					6.9717e-05	7.79926e-06	TRUE
A2_TEM_0h_17_45705327_ENSG00000263715	A2	TEM_0h	17	45705327	ENSG00000263715	1	-0.188303	0.031197	1.58034e-09					0.0019755	2.58385e-07	TRUE
A2_nTreg_0h_17_45705327_ENSG00000263715	A2	nTreg_0h	17	45705327	ENSG00000263715	1	-0.174427	0.0264381	4.17908e-11					0.00433962	8.9774e-09	TRUE
A2_CD4_Memory_uns_0h_17_45705327_ENSG00000267121	A2	CD4_Memory_uns_0h	17	45705327	ENSG00000267121	1	-0.0540561	0.15223	0.722518					0.0608385	0.956059	FALSE
A2_CD4_Memory_stim_16h_17_45705327_ENSG00000267121	A2	CD4_Memory_stim_16h	17	45705327	ENSG00000267121	2	-0.286423	0.0475403	1.69265e-09					0.00907956	2.75219e-07	TRUE
A2_CD4_Memory_stim_40h_17_45705327_ENSG00000267121	A2	CD4_Memory_stim_40h	17	45705327	ENSG00000267121	2	-0.116417	0.174742	0.50527					0.0521749	0.897945	FALSE
A2_CD4_Memory_stim_5d_17_45705327_ENSG00000267121	A2	CD4_Memory_stim_5d	17	45705327	ENSG00000267121	2	-0.0114614	0.0774332	0.882329					0.0253729	0.989363	FALSE
A2_CD4_Naive_uns_0h_17_45705327_ENSG00000267121	A2	CD4_Naive_uns_0h	17	45705327	ENSG00000267121	2	-0.0112583	0.195021	0.953965					0.0799069	0.996012	FALSE
A2_CD4_Naive_stim_16h_17_45705327_ENSG00000267121	A2	CD4_Naive_stim_16h	17	45705327	ENSG00000267121	2	-0.153926	0.0598392	0.0101017					0.0109603	0.132588	FALSE
A2_CD4_Naive_stim_40h_17_45705327_ENSG00000267121	A2	CD4_Naive_stim_40h	17	45705327	ENSG00000267121	2	-0.145884	0.0669636	0.0293651					0.00136684	0.262931	FALSE
A2_CD4_Naive_stim_5d_17_45705327_ENSG00000267121	A2	CD4_Naive_stim_5d	17	45705327	ENSG00000267121	2	-0.051666	0.190672	0.786416					0.0469944	0.972116	FALSE
A2_TN_0h_17_45705327_ENSG00000267121	A2	TN_0h	17	45705327	ENSG00000267121	2	-0.0651536	0.202999	0.748244					0.0114194	0.963136	FALSE
A2_TN_16h_17_45705327_ENSG00000267121	A2	TN_16h	17	45705327	ENSG00000267121	2	0.060732	0.0739627	0.41158					0.00106903	0.857923	FALSE
A2_TN_40h_17_45705327_ENSG00000267121	A2	TN_40h	17	45705327	ENSG00000267121	2	-0.0449983	0.159716	0.778144					0.0043663	0.970382	FALSE
A2_TN_5d_17_45705327_ENSG00000267121	A2	TN_5d	17	45705327	ENSG00000267121	2	-0.128296	0.0932287	0.168777					0.0288172	0.645919	FALSE
A2_TCM_0h_17_45705327_ENSG00000267121	A2	TCM_0h	17	45705327	ENSG00000267121	2	-0.0352509	0.0993538	0.722738					0.0233803	0.956065	FALSE
A2_TCM_16h_17_45705327_ENSG00000267121	A2	TCM_16h	17	45705327	ENSG00000267121	2	0.0303844	0.0767023	0.692007					0.0131536	0.948099	FALSE
A2_TCM_40h_17_45705327_ENSG00000267121	A2	TCM_40h	17	45705327	ENSG00000267121	2	0.13367	0.0750893	0.0750514					0.0139839	0.438594	FALSE
A2_TCM_5d_17_45705327_ENSG00000267121	A2	TCM_5d	17	45705327	ENSG00000267121	2	0.0376092	0.177906	0.832576					0.101353	0.981209	FALSE
A2_TEM_0h_17_45705327_ENSG00000267121	A2	TEM_0h	17	45705327	ENSG00000267121	2	0.026722	0.0807121	0.740586					0.0810951	0.959984	FALSE
A2_TEM_16h_17_45705327_ENSG00000267121	A2	TEM_16h	17	45705327	ENSG00000267121	2	-0.156206	0.311833	0.616421					0.0283883	0.93225	FALSE
A2_TEM_40h_17_45705327_ENSG00000267121	A2	TEM_40h	17	45705327	ENSG00000267121	2	-0.0270399	0.0634377	0.669931					0.00272617	0.945656	FALSE
A2_TEM_5d_17_45705327_ENSG00000267121	A2	TEM_5d	17	45705327	ENSG00000267121	2	-0.099214	0.0804551	0.217516					0.0415223	0.70571	FALSE
A2_TEMRA_0h_17_45705327_ENSG00000267121	A2	TEMRA_0h	17	45705327	ENSG00000267121	2	0.0830904	0.0626575	0.184805					0.00557305	0.666897	FALSE
A2_TEMRA_16h_17_45705327_ENSG00000267121	A2	TEMRA_16h	17	45705327	ENSG00000267121	2	-0.0358802	0.0755545	0.634864					0.0717053	0.936872	FALSE
A2_TEMRA_40h_17_45705327_ENSG00000267121	A2	TEMRA_40h	17	45705327	ENSG00000267121	2	-0.0478467	0.0937118	0.60965					0.00422139	0.930011	FALSE
A2_TEMRA_5d_17_45705327_ENSG00000267121	A2	TEMRA_5d	17	45705327	ENSG00000267121	2	-0.143819	0.0448558	0.00134473					0.0185419	0.0299133	TRUE
A2_nTreg_0h_17_45705327_ENSG00000267121	A2	nTreg_0h	17	45705327	ENSG00000267121	2	0.0912897	0.0340037	0.00725944					0.00315927	0.104934	FALSE
A2_nTreg_16h_17_45705327_ENSG00000267121	A2	nTreg_16h	17	45705327	ENSG00000267121	2	-0.302959	0.11301	0.00734403					0.0265828	0.105597	FALSE
A2_nTreg_40h_17_45705327_ENSG00000267121	A2	nTreg_40h	17	45705327	ENSG00000267121	2	0.148828	0.0474457	0.00170798					0.00421784	0.03605	TRUE
A2_CD4_Memory_uns_0h_17_45705327_ENSG00000267198	A2	CD4_Memory_uns_0h	17	45705327	ENSG00000267198	3	-0.0419748	0.10572	0.69134	-0.000286891	-0.000759841	0.247387	0.203818	0.00503764	0.948099	FALSE
A2_CD4_Memory_stim_16h_17_45705327_ENSG00000267198	A2	CD4_Memory_stim_16h	17	45705327	ENSG00000267198	2	0.0124609	0.0631596	0.843599					0.000854683	0.98317	FALSE
A2_CD4_Memory_stim_40h_17_45705327_ENSG00000267198	A2	CD4_Memory_stim_40h	17	45705327	ENSG00000267198	2	-0.0907496	0.181048	0.616198					0.000490393	0.93225	FALSE
A2_CD4_Memory_stim_5d_17_45705327_ENSG00000267198	A2	CD4_Memory_stim_5d	17	45705327	ENSG00000267198	1	-0.911114	0.205404	9.17652e-06					3.24586e-05	0.000501048	TRUE
A2_CD4_Naive_uns_0h_17_45705327_ENSG00000267198	A2	CD4_Naive_uns_0h	17	45705327	ENSG00000267198	2	0.0691543	0.0348088	0.0469565					4.61089e-05	0.339291	FALSE
A2_CD4_Naive_stim_16h_17_45705327_ENSG00000267198	A2	CD4_Naive_stim_16h	17	45705327	ENSG00000267198	2	-0.25949	0.0574597	6.3005e-06					0.0128691	0.000358653	TRUE
A2_CD4_Naive_stim_40h_17_45705327_ENSG00000267198	A2	CD4_Naive_stim_40h	17	45705327	ENSG00000267198	2	0.0307098	0.0359319	0.392735					3.90725e-06	0.847188	FALSE
A2_CD4_Naive_stim_5d_17_45705327_ENSG00000267198	A2	CD4_Naive_stim_5d	17	45705327	ENSG00000267198	2	0.123685	0.125115	0.322876					0.000939635	0.80008	FALSE
A2_TN_0h_17_45705327_ENSG00000267198	A2	TN_0h	17	45705327	ENSG00000267198	2	-0.0730333	0.0339818	0.0316197					0.00135948	0.274504	FALSE
A2_TN_16h_17_45705327_ENSG00000267198	A2	TN_16h	17	45705327	ENSG00000267198	3	-0.0485604	0.0434338	0.263553	-0.049315	-0.00640156	0.00715727	0.63593	0.00391103	0.754026	FALSE
A2_TN_40h_17_45705327_ENSG00000267198	A2	TN_40h	17	45705327	ENSG00000267198	2	0.0339358	0.0379623	0.371357					2.42902e-05	0.837024	FALSE
A2_TN_5d_17_45705327_ENSG00000267198	A2	TN_5d	17	45705327	ENSG00000267198	2	0.129175	0.0825429	0.117596					0.00356573	0.547595	FALSE
A2_TCM_0h_17_45705327_ENSG00000267198	A2	TCM_0h	17	45705327	ENSG00000267198	3	-0.0455142	0.031354	0.146606	-0.0482689	0.00523289	-0.0182583	0.783777	0.000611062	0.606242	FALSE
A2_TCM_16h_17_45705327_ENSG00000267198	A2	TCM_16h	17	45705327	ENSG00000267198	2	-0.108649	0.065746	0.0984212					0.0226224	0.502347	FALSE
A2_TCM_40h_17_45705327_ENSG00000267198	A2	TCM_40h	17	45705327	ENSG00000267198	2	-0.131494	0.231447	0.569942					0.00701003	0.919091	FALSE
A2_TCM_5d_17_45705327_ENSG00000267198	A2	TCM_5d	17	45705327	ENSG00000267198	2	0.356293	0.11086	0.00130947					3.46152e-05	0.0292993	TRUE
A2_TEM_0h_17_45705327_ENSG00000267198	A2	TEM_0h	17	45705327	ENSG00000267198	3	0.0905031	0.122618	0.46046	0.0235571	0.0207669	-0.0179387	0.594972	0.0395546	0.882362	FALSE
A2_TEM_16h_17_45705327_ENSG00000267198	A2	TEM_16h	17	45705327	ENSG00000267198	2	0.0428618	0.0667277	0.520653					0.00139363	0.903957	FALSE
A2_TEM_40h_17_45705327_ENSG00000267198	A2	TEM_40h	17	45705327	ENSG00000267198	3	-0.0697263	0.0396103	0.0783554	-0.0670856	-0.0680141	-0.0506444	0.686328	0.0029847	0.446575	FALSE
A2_TEM_5d_17_45705327_ENSG00000267198	A2	TEM_5d	17	45705327	ENSG00000267198	2	0.0249985	0.42397	0.952982					0.00229619	0.996012	FALSE
A2_TEMRA_0h_17_45705327_ENSG00000267198	A2	TEMRA_0h	17	45705327	ENSG00000267198	2	0.132658	0.134497	0.323973					0.00760378	0.800885	FALSE
A2_TEMRA_16h_17_45705327_ENSG00000267198	A2	TEMRA_16h	17	45705327	ENSG00000267198	3	-0.0297912	0.124384	0.81071	-0.0302264	-0.0267107	-0.141544	0.27251	0.00116747	0.977728	FALSE
A2_TEMRA_40h_17_45705327_ENSG00000267198	A2	TEMRA_40h	17	45705327	ENSG00000267198	3	0.0626323	0.0358719	0.0808108	0.0390148	0.035658	0.0862225	0.857396	0.00979732	0.452138	FALSE
A2_TEMRA_5d_17_45705327_ENSG00000267198	A2	TEMRA_5d	17	45705327	ENSG00000267198	3	0.061421	0.055221	0.266019	0.0500407	0.0492398	0.0555337	0.967301	0.0128101	0.7561	FALSE
A2_nTreg_16h_17_45705327_ENSG00000267198	A2	nTreg_16h	17	45705327	ENSG00000267198	3	-0.00754611	0.105002	0.942708	-0.00124565	-0.000896887	0.181622	0.190486	0.00625877	0.994298	FALSE
A2_nTreg_40h_17_45705327_ENSG00000267198	A2	nTreg_40h	17	45705327	ENSG00000267198	2	-0.074883	0.0255257	0.00335023					0.000394624	0.0601094	FALSE
A2_CD4_Naive_uns_0h_17_45705327_ENSG00000267278	A2	CD4_Naive_uns_0h	17	45705327	ENSG00000267278	2	0.185221	0.141657	0.191031					0.00356904	0.675083	FALSE
A2_TN_0h_17_45705327_ENSG00000267278	A2	TN_0h	17	45705327	ENSG00000267278	2	0.3751	0.214436	0.0802496					0.0554421	0.450782	FALSE
A2_nTreg_0h_17_45705327_ENSG00000267278	A2	nTreg_0h	17	45705327	ENSG00000267278	2	-0.0217604	0.0864075	0.801169					0.0121447	0.975214	FALSE
A2_CD4_Memory_uns_0h_17_45705327_ENSG00000276728	A2	CD4_Memory_uns_0h	17	45705327	ENSG00000276728	2	0.0655364	0.098561	0.506094					0.0342441	0.898332	FALSE
A2_CD4_Memory_stim_16h_17_45705327_ENSG00000276728	A2	CD4_Memory_stim_16h	17	45705327	ENSG00000276728	2	-0.099052	0.0674044	0.141692					0.0247535	0.597193	FALSE
A2_CD4_Memory_stim_40h_17_45705327_ENSG00000276728	A2	CD4_Memory_stim_40h	17	45705327	ENSG00000276728	2	-0.0671462	0.138381	0.627515					0.0095786	0.934664	FALSE
A2_CD4_Memory_stim_5d_17_45705327_ENSG00000276728	A2	CD4_Memory_stim_5d	17	45705327	ENSG00000276728	2	0.0548212	0.0866957	0.527165					0.00951635	0.906218	FALSE
A2_CD4_Naive_uns_0h_17_45705327_ENSG00000276728	A2	CD4_Naive_uns_0h	17	45705327	ENSG00000276728	2	-0.019465	0.0554132	0.725386					0.0455151	0.956491	FALSE
A2_CD4_Naive_stim_16h_17_45705327_ENSG00000276728	A2	CD4_Naive_stim_16h	17	45705327	ENSG00000276728	2	-0.0287873	0.0671461	0.668122					0.00105998	0.945656	FALSE
A2_CD4_Naive_stim_40h_17_45705327_ENSG00000276728	A2	CD4_Naive_stim_40h	17	45705327	ENSG00000276728	2	0.0485229	0.11124	0.662691					0.000382489	0.94437	FALSE
A2_CD4_Naive_stim_5d_17_45705327_ENSG00000276728	A2	CD4_Naive_stim_5d	17	45705327	ENSG00000276728	2	-0.0565759	0.0372943	0.129264					0.000192398	0.573187	FALSE
A2_TN_0h_17_45705327_ENSG00000276728	A2	TN_0h	17	45705327	ENSG00000276728	2	-0.0828891	0.118416	0.483937					0.0284368	0.891668	FALSE
A2_TN_16h_17_45705327_ENSG00000276728	A2	TN_16h	17	45705327	ENSG00000276728	2	-0.112766	0.111582	0.312203					0.00188155	0.792065	FALSE
A2_TN_40h_17_45705327_ENSG00000276728	A2	TN_40h	17	45705327	ENSG00000276728	2	0.200498	0.0645883	0.00190764					0.00581709	0.0390666	TRUE
A2_TN_5d_17_45705327_ENSG00000276728	A2	TN_5d	17	45705327	ENSG00000276728	2	-0.0786259	0.0797956	0.324457					0.0360082	0.801116	FALSE
A2_TCM_0h_17_45705327_ENSG00000276728	A2	TCM_0h	17	45705327	ENSG00000276728	2	0.0501475	0.0701093	0.474438					0.102548	0.887574	FALSE
A2_TCM_16h_17_45705327_ENSG00000276728	A2	TCM_16h	17	45705327	ENSG00000276728	2	-0.01456	0.0314557	0.643454					0.000208356	0.939338	FALSE
A2_TCM_40h_17_45705327_ENSG00000276728	A2	TCM_40h	17	45705327	ENSG00000276728	2	0.145992	0.075184	0.052162					0.00947575	0.356757	FALSE
A2_TCM_5d_17_45705327_ENSG00000276728	A2	TCM_5d	17	45705327	ENSG00000276728	2	0.23135	0.268281	0.388499					0.169238	0.844868	FALSE
A2_TEM_0h_17_45705327_ENSG00000276728	A2	TEM_0h	17	45705327	ENSG00000276728	2	-0.0484179	0.087421	0.579683					0.0129544	0.919764	FALSE
A2_TEM_16h_17_45705327_ENSG00000276728	A2	TEM_16h	17	45705327	ENSG00000276728	2	0.112858	0.0379338	0.00292868					0.0332075	0.0545859	FALSE
A2_TEM_40h_17_45705327_ENSG00000276728	A2	TEM_40h	17	45705327	ENSG00000276728	2	0.0204038	0.104477	0.845163					0.00423698	0.98371	FALSE
A2_TEM_5d_17_45705327_ENSG00000276728	A2	TEM_5d	17	45705327	ENSG00000276728	2	-0.128099	0.0349856	0.000250759					0.00310736	0.00764751	TRUE
A2_TEMRA_0h_17_45705327_ENSG00000276728	A2	TEMRA_0h	17	45705327	ENSG00000276728	3	-0.125317	0.234914	0.593716	-0.0966783	-0.0989103	0.192408	0.460287	0.10328	0.923212	FALSE
A2_TEMRA_16h_17_45705327_ENSG00000276728	A2	TEMRA_16h	17	45705327	ENSG00000276728	2	0.0898991	0.0426467	0.0350314					0.011122	0.288786	FALSE
A2_TEMRA_40h_17_45705327_ENSG00000276728	A2	TEMRA_40h	17	45705327	ENSG00000276728	2	-0.00706471	0.0368669	0.848034					0.00894118	0.983862	FALSE
A2_TEMRA_5d_17_45705327_ENSG00000276728	A2	TEMRA_5d	17	45705327	ENSG00000276728	2	-0.0443729	0.0416433	0.286628					0.00976234	0.772619	FALSE
A2_nTreg_0h_17_45705327_ENSG00000276728	A2	nTreg_0h	17	45705327	ENSG00000276728	2	0.0696576	0.0404794	0.0852847					0.00539088	0.465236	FALSE
A2_nTreg_16h_17_45705327_ENSG00000276728	A2	nTreg_16h	17	45705327	ENSG00000276728	1	-0.0254156	0.0343975	0.459979					0.0178128	0.88228	FALSE
A2_nTreg_40h_17_45705327_ENSG00000276728	A2	nTreg_40h	17	45705327	ENSG00000276728	1	-0.122433	0.226656	0.589078					0.0357504	0.921585	FALSE
A2_CD4_Memory_uns_0h_17_46779986_ENSG00000004897	A2	CD4_Memory_uns_0h	17	46779986	ENSG00000004897	3	0.0533433	0.0473793	0.260217	0.0489078	0.0628027	0.0551314	0.977215	0.00547232	0.751588	FALSE
A2_CD4_Memory_stim_16h_17_46779986_ENSG00000004897	A2	CD4_Memory_stim_16h	17	46779986	ENSG00000004897	2	0.0237073	0.059462	0.690117					0.00179663	0.948099	FALSE
A2_CD4_Memory_stim_40h_17_46779986_ENSG00000004897	A2	CD4_Memory_stim_40h	17	46779986	ENSG00000004897	2	0.191962	0.281058	0.494608					0.113244	0.894279	FALSE
A2_CD4_Memory_stim_5d_17_46779986_ENSG00000004897	A2	CD4_Memory_stim_5d	17	46779986	ENSG00000004897	2	0.0638103	0.0768332	0.406253					0.0130999	0.854951	FALSE
A2_CD4_Naive_uns_0h_17_46779986_ENSG00000004897	A2	CD4_Naive_uns_0h	17	46779986	ENSG00000004897	2	-0.0682294	0.114007	0.54953					0.0112409	0.914448	FALSE
A2_CD4_Naive_stim_16h_17_46779986_ENSG00000004897	A2	CD4_Naive_stim_16h	17	46779986	ENSG00000004897	2	-0.0908763	0.0764722	0.234693					0.0241329	0.724994	FALSE
A2_CD4_Naive_stim_40h_17_46779986_ENSG00000004897	A2	CD4_Naive_stim_40h	17	46779986	ENSG00000004897	3	-0.0236278	0.0747811	0.752033	-0.00675319	-0.00555497	0.0997261	0.676593	0.0013062	0.963444	FALSE
A2_CD4_Naive_stim_5d_17_46779986_ENSG00000004897	A2	CD4_Naive_stim_5d	17	46779986	ENSG00000004897	2	-0.0173635	0.0428612	0.685396					0.000652702	0.948044	FALSE
A2_TN_0h_17_46779986_ENSG00000004897	A2	TN_0h	17	46779986	ENSG00000004897	2	0.0943084	0.10073	0.349147					0.0855421	0.821769	FALSE
A2_TN_16h_17_46779986_ENSG00000004897	A2	TN_16h	17	46779986	ENSG00000004897	2	0.0701141	0.0734764	0.339962					0.0138428	0.814083	FALSE
A2_TN_40h_17_46779986_ENSG00000004897	A2	TN_40h	17	46779986	ENSG00000004897	3	0.00698009	0.0662962	0.916149	-0.0119623	-0.0237382	-0.107562	0.380737	0.000132499	0.992432	FALSE
A2_TN_5d_17_46779986_ENSG00000004897	A2	TN_5d	17	46779986	ENSG00000004897	2	-0.0162746	0.0341292	0.633467					0.000893942	0.936736	FALSE
A2_TCM_0h_17_46779986_ENSG00000004897	A2	TCM_0h	17	46779986	ENSG00000004897	3	0.0439507	0.0376606	0.243203	0.0428463	0.0458274	0.0726222	0.657975	0.00221606	0.733921	FALSE
A2_TCM_16h_17_46779986_ENSG00000004897	A2	TCM_16h	17	46779986	ENSG00000004897	2	0.000339951	0.0542017	0.994996					0.000221909	0.999504	FALSE
A2_TCM_40h_17_46779986_ENSG00000004897	A2	TCM_40h	17	46779986	ENSG00000004897	3	-0.0189592	0.0573439	0.740929	-0.0315945	0.00990879	-0.0128276	0.965713	0.00334617	0.960039	FALSE
A2_TCM_5d_17_46779986_ENSG00000004897	A2	TCM_5d	17	46779986	ENSG00000004897	4	-0.132184	0.107151	0.217343	-0.0416575	-0.0412629	-0.0413575	0.536772	0.0521211	0.705521	FALSE
A2_TEM_0h_17_46779986_ENSG00000004897	A2	TEM_0h	17	46779986	ENSG00000004897	2	-0.053296	0.0412536	0.196387					0.00507621	0.681369	FALSE
A2_TEM_16h_17_46779986_ENSG00000004897	A2	TEM_16h	17	46779986	ENSG00000004897	2	-0.147964	0.13553	0.274945					0.0285652	0.762529	FALSE
A2_TEM_40h_17_46779986_ENSG00000004897	A2	TEM_40h	17	46779986	ENSG00000004897	2	0.00739972	0.0549596	0.892897					0.00983329	0.990701	FALSE
A2_TEM_5d_17_46779986_ENSG00000004897	A2	TEM_5d	17	46779986	ENSG00000004897	2	0.0352568	0.039137	0.367665					0.00035947	0.833855	FALSE
A2_TEMRA_0h_17_46779986_ENSG00000004897	A2	TEMRA_0h	17	46779986	ENSG00000004897	2	0.0238346	0.057431	0.678133					0.013588	0.946985	FALSE
A2_TEMRA_16h_17_46779986_ENSG00000004897	A2	TEMRA_16h	17	46779986	ENSG00000004897	3	0.0277055	0.0697837	0.691353	0.0699883	0.112001	0.136872	0.881755	0.00980425	0.948099	FALSE
A2_TEMRA_40h_17_46779986_ENSG00000004897	A2	TEMRA_40h	17	46779986	ENSG00000004897	3	-0.0375268	0.039055	0.336618	-0.0407578	-0.042198	-0.0814919	0.614163	0.00287694	0.811424	FALSE
A2_TEMRA_5d_17_46779986_ENSG00000004897	A2	TEMRA_5d	17	46779986	ENSG00000004897	4	0.0533542	0.031543	0.0907465	0.0282656	0.051931	0.0543094	0.990353	2.47523e-05	0.480595	FALSE
A2_nTreg_0h_17_46779986_ENSG00000004897	A2	nTreg_0h	17	46779986	ENSG00000004897	3	0.00755238	0.0688606	0.912666	-0.023428	-0.0456169	0.00145106	0.979304	0.00112279	0.992432	FALSE
A2_nTreg_16h_17_46779986_ENSG00000004897	A2	nTreg_16h	17	46779986	ENSG00000004897	3	-0.0969822	0.0535245	0.0699981	-0.0605073	-0.0458132	-0.656455	0.45608	0.00520133	0.424399	FALSE
A2_nTreg_40h_17_46779986_ENSG00000004897	A2	nTreg_40h	17	46779986	ENSG00000004897	3	-0.0275244	0.0402088	0.493637	-0.0173658	-0.00919653	0.0208298	0.706654	0.0177512	0.894279	FALSE
A2_CD4_Memory_uns_0h_17_46779986_ENSG00000073969	A2	CD4_Memory_uns_0h	17	46779986	ENSG00000073969	3	-0.0969336	0.112211	0.387668	-0.0565221	-0.0564543	0.0790954	0.331457	0.000554309	0.844507	FALSE
A2_CD4_Memory_stim_16h_17_46779986_ENSG00000073969	A2	CD4_Memory_stim_16h	17	46779986	ENSG00000073969	1	0.090609	0.0441556	0.0401657					0.0154433	0.309849	FALSE
A2_CD4_Memory_stim_40h_17_46779986_ENSG00000073969	A2	CD4_Memory_stim_40h	17	46779986	ENSG00000073969	3	-0.166069	0.204893	0.417643	0.0859934	0.0912212	-1.16608	0.426091	0.00537732	0.859882	FALSE
A2_CD4_Memory_stim_5d_17_46779986_ENSG00000073969	A2	CD4_Memory_stim_5d	17	46779986	ENSG00000073969	3	-0.154233	0.0955474	0.106483	-0.189329	-0.233772	-0.274269	0.6102	0.000124017	0.521556	FALSE
A2_CD4_Naive_uns_0h_17_46779986_ENSG00000073969	A2	CD4_Naive_uns_0h	17	46779986	ENSG00000073969	3	-0.0299474	0.050753	0.555149	-0.0332051	-0.0673615	-0.11114	0.731049	0.000470438	0.916076	FALSE
A2_CD4_Naive_stim_16h_17_46779986_ENSG00000073969	A2	CD4_Naive_stim_16h	17	46779986	ENSG00000073969	1	0.0890064	0.0479837	0.0636065					0.00268095	0.403346	FALSE
A2_CD4_Naive_stim_40h_17_46779986_ENSG00000073969	A2	CD4_Naive_stim_40h	17	46779986	ENSG00000073969	3	-0.394548	0.0855894	4.03106e-06	-0.276944	-0.396287	-0.616024	0.32213	0.012334	0.000243602	TRUE
A2_CD4_Naive_stim_5d_17_46779986_ENSG00000073969	A2	CD4_Naive_stim_5d	17	46779986	ENSG00000073969	3	-0.154082	0.149329	0.302155	-0.0413144	0.0149343	-0.174335	0.970667	0.00297165	0.785966	FALSE
A2_TN_0h_17_46779986_ENSG00000073969	A2	TN_0h	17	46779986	ENSG00000073969	3	-0.133268	0.155751	0.392195	-0.0766395	-0.078424	0.161063	0.270853	0.0108752	0.846582	FALSE
A2_TN_16h_17_46779986_ENSG00000073969	A2	TN_16h	17	46779986	ENSG00000073969	1	0.0755366	0.0407221	0.0636065					0.00262793	0.403346	FALSE
A2_TN_40h_17_46779986_ENSG00000073969	A2	TN_40h	17	46779986	ENSG00000073969	2	-0.0678451	0.0595825	0.254839					0.0185454	0.746828	FALSE
A2_TN_5d_17_46779986_ENSG00000073969	A2	TN_5d	17	46779986	ENSG00000073969	2	-0.144873	0.112326	0.197135					0.0152052	0.681595	FALSE
A2_TCM_0h_17_46779986_ENSG00000073969	A2	TCM_0h	17	46779986	ENSG00000073969	3	-0.0317118	0.141032	0.822092	-0.0562511	-0.0590228	-0.291308	0.121715	0.0019656	0.97856	FALSE
A2_TCM_16h_17_46779986_ENSG00000073969	A2	TCM_16h	17	46779986	ENSG00000073969	1	0.103394	0.134741	0.44287					0.0425745	0.872369	FALSE
A2_TCM_40h_17_46779986_ENSG00000073969	A2	TCM_40h	17	46779986	ENSG00000073969	1	0.10026	0.048985	0.0406822					0.024172	0.311338	FALSE
A2_TCM_5d_17_46779986_ENSG00000073969	A2	TCM_5d	17	46779986	ENSG00000073969	2	-0.0466289	0.0409228	0.254521					0.0047694	0.746463	FALSE
A2_TEM_0h_17_46779986_ENSG00000073969	A2	TEM_0h	17	46779986	ENSG00000073969	2	-0.0420551	0.0589467	0.475572					0.0112869	0.887682	FALSE
A2_TEM_16h_17_46779986_ENSG00000073969	A2	TEM_16h	17	46779986	ENSG00000073969	1	0.193643	0.0739405	0.00882128					0.0544759	0.120805	FALSE
A2_TEM_40h_17_46779986_ENSG00000073969	A2	TEM_40h	17	46779986	ENSG00000073969	2	-0.010482	0.186762	0.955242					0.159573	0.996012	FALSE
A2_TEM_5d_17_46779986_ENSG00000073969	A2	TEM_5d	17	46779986	ENSG00000073969	1	-0.0525478	0.0957894	0.583296					0.0330885	0.920604	FALSE
A2_TEMRA_0h_17_46779986_ENSG00000073969	A2	TEMRA_0h	17	46779986	ENSG00000073969	3	-0.254204	0.129259	0.0492257	-0.030702	-0.030561	-1.63297	0.55786	0.00826422	0.346914	FALSE
A2_TEMRA_16h_17_46779986_ENSG00000073969	A2	TEMRA_16h	17	46779986	ENSG00000073969	2	0.0357237	0.0551652	0.517258					0.0390418	0.903054	FALSE
A2_TEMRA_40h_17_46779986_ENSG00000073969	A2	TEMRA_40h	17	46779986	ENSG00000073969	2	-0.0209317	0.027974	0.454306					0.000169686	0.878753	FALSE
A2_TEMRA_5d_17_46779986_ENSG00000073969	A2	TEMRA_5d	17	46779986	ENSG00000073969	2	0.0324641	0.0584883	0.578859					0.00467203	0.919764	FALSE
A2_nTreg_0h_17_46779986_ENSG00000073969	A2	nTreg_0h	17	46779986	ENSG00000073969	2	0.0947787	0.0762377	0.213795					0.0424375	0.69999	FALSE
A2_nTreg_16h_17_46779986_ENSG00000073969	A2	nTreg_16h	17	46779986	ENSG00000073969	2	0.0769643	0.0356373	0.0307994					0.000147934	0.270488	FALSE
A2_nTreg_40h_17_46779986_ENSG00000073969	A2	nTreg_40h	17	46779986	ENSG00000073969	2	-0.00393281	0.0433366	0.927691					0.00435826	0.992745	FALSE
A2_CD4_Memory_uns_0h_17_46779986_ENSG00000108433	A2	CD4_Memory_uns_0h	17	46779986	ENSG00000108433	2	-0.247588	0.0672824	0.00023338					0.0387359	0.00719201	TRUE
A2_CD4_Memory_stim_16h_17_46779986_ENSG00000108433	A2	CD4_Memory_stim_16h	17	46779986	ENSG00000108433	2	-0.0865292	0.0600209	0.149401					0.00029359	0.611695	FALSE
A2_CD4_Memory_stim_40h_17_46779986_ENSG00000108433	A2	CD4_Memory_stim_40h	17	46779986	ENSG00000108433	2	-0.281079	0.125101	0.024652					2.39693e-07	0.237416	FALSE
A2_CD4_Memory_stim_5d_17_46779986_ENSG00000108433	A2	CD4_Memory_stim_5d	17	46779986	ENSG00000108433	2	-0.023202	0.022089	0.293541					4.05025e-09	0.77828	FALSE
A2_CD4_Naive_uns_0h_17_46779986_ENSG00000108433	A2	CD4_Naive_uns_0h	17	46779986	ENSG00000108433	2	-0.144895	0.0854573	0.089976					0.00999582	0.478755	FALSE
A2_CD4_Naive_stim_16h_17_46779986_ENSG00000108433	A2	CD4_Naive_stim_16h	17	46779986	ENSG00000108433	2	-0.0955974	0.0661136	0.148189					2.66437e-05	0.609277	FALSE
A2_CD4_Naive_stim_40h_17_46779986_ENSG00000108433	A2	CD4_Naive_stim_40h	17	46779986	ENSG00000108433	3	-0.077017	0.0298349	0.00983906	-0.0779557	-0.0797676	-0.115149	0.740196	2.50347e-06	0.130199	FALSE
A2_CD4_Naive_stim_5d_17_46779986_ENSG00000108433	A2	CD4_Naive_stim_5d	17	46779986	ENSG00000108433	3	-0.0866159	0.0341052	0.0110958	-0.0855199	-0.0908826	-0.112456	0.746093	2.1669e-06	0.142301	FALSE
A2_TN_0h_17_46779986_ENSG00000108433	A2	TN_0h	17	46779986	ENSG00000108433	2	-0.0837843	0.0747271	0.262201					0.0499491	0.753139	FALSE
A2_TN_16h_17_46779986_ENSG00000108433	A2	TN_16h	17	46779986	ENSG00000108433	3	0.0732674	0.0759202	0.334515	0.00841188	-0.00423575	0.407852	0.646222	7.6318e-06	0.809804	FALSE
A2_TN_40h_17_46779986_ENSG00000108433	A2	TN_40h	17	46779986	ENSG00000108433	3	-0.112332	0.0454662	0.0134862	-0.113831	-0.124403	-0.330743	0.571467	0.000865005	0.160688	FALSE
A2_TN_5d_17_46779986_ENSG00000108433	A2	TN_5d	17	46779986	ENSG00000108433	1	-0.0277526	0.0496495	0.576182					0.000360949	0.919764	FALSE
A2_TCM_0h_17_46779986_ENSG00000108433	A2	TCM_0h	17	46779986	ENSG00000108433	2	-0.121439	0.0518752	0.019233					0.0169906	0.202297	FALSE
A2_TCM_16h_17_46779986_ENSG00000108433	A2	TCM_16h	17	46779986	ENSG00000108433	2	-0.0818297	0.0559973	0.143929					1.59716e-05	0.602731	FALSE
A2_TCM_40h_17_46779986_ENSG00000108433	A2	TCM_40h	17	46779986	ENSG00000108433	3	-0.0605427	0.0279081	0.0300554	-0.0536233	-0.0792664	-0.109842	0.685042	9.43671e-08	0.265784	FALSE
A2_TCM_5d_17_46779986_ENSG00000108433	A2	TCM_5d	17	46779986	ENSG00000108433	2	-0.0291215	0.0441543	0.50955					4.50065e-06	0.899528	FALSE
A2_TEM_0h_17_46779986_ENSG00000108433	A2	TEM_0h	17	46779986	ENSG00000108433	2	-0.0045308	0.0699877	0.948383					0.00729166	0.99561	FALSE
A2_TEM_16h_17_46779986_ENSG00000108433	A2	TEM_16h	17	46779986	ENSG00000108433	2	-0.131499	0.0876401	0.1335					0.000574185	0.581457	FALSE
A2_TEM_40h_17_46779986_ENSG00000108433	A2	TEM_40h	17	46779986	ENSG00000108433	2	-0.0604863	0.0249074	0.0151638					2.28465e-07	0.174002	FALSE
A2_TEM_5d_17_46779986_ENSG00000108433	A2	TEM_5d	17	46779986	ENSG00000108433	2	-0.0359388	0.0233928	0.124461					2.97962e-06	0.561192	FALSE
A2_TEMRA_0h_17_46779986_ENSG00000108433	A2	TEMRA_0h	17	46779986	ENSG00000108433	2	0.0718937	0.0427801	0.0928524					0.0231945	0.486915	FALSE
A2_TEMRA_16h_17_46779986_ENSG00000108433	A2	TEMRA_16h	17	46779986	ENSG00000108433	3	0.0138653	0.0422324	0.742678	0.0192409	0.0294134	0.0558514	0.798267	0.00940216	0.961195	FALSE
A2_TEMRA_40h_17_46779986_ENSG00000108433	A2	TEMRA_40h	17	46779986	ENSG00000108433	2	-0.101998	0.0968415	0.292227					0.0066119	0.777597	FALSE
A2_TEMRA_5d_17_46779986_ENSG00000108433	A2	TEMRA_5d	17	46779986	ENSG00000108433	3	-0.0397241	0.0475441	0.403425	-0.0483179	-0.0509558	-0.394988	0.368368	0.000382793	0.853428	FALSE
A2_nTreg_0h_17_46779986_ENSG00000108433	A2	nTreg_0h	17	46779986	ENSG00000108433	4	0.0584917	0.0285101	0.0402068	0.0559181	0.0568432	0.0580771	0.993682	0.00105807	0.30994	FALSE
A2_nTreg_16h_17_46779986_ENSG00000108433	A2	nTreg_16h	17	46779986	ENSG00000108433	2	-0.0306819	0.102476	0.76463					0.002958	0.966984	FALSE
A2_nTreg_40h_17_46779986_ENSG00000108433	A2	nTreg_40h	17	46779986	ENSG00000108433	2	-0.0713211	0.0338114	0.0349117					0.00711249	0.288286	FALSE
A2_CD4_Memory_uns_0h_17_46779986_ENSG00000178852	A2	CD4_Memory_uns_0h	17	46779986	ENSG00000178852	2	0.00346993	0.0588839	0.953009					0.00820521	0.996012	FALSE
A2_CD4_Naive_uns_0h_17_46779986_ENSG00000178852	A2	CD4_Naive_uns_0h	17	46779986	ENSG00000178852	2	0.0248231	0.0296456	0.402407					1.95658e-06	0.85323	FALSE
A2_CD4_Naive_stim_16h_17_46779986_ENSG00000178852	A2	CD4_Naive_stim_16h	17	46779986	ENSG00000178852	3	0.0198483	0.0358841	0.580181	0.0198946	0.0174968	0.0269839	0.769172	0.000121162	0.919764	FALSE
A2_TN_0h_17_46779986_ENSG00000178852	A2	TN_0h	17	46779986	ENSG00000178852	2	0.0262641	0.031975	0.411421					1.72729e-05	0.857923	FALSE
A2_TCM_0h_17_46779986_ENSG00000178852	A2	TCM_0h	17	46779986	ENSG00000178852	2	-0.0062898	0.0638013	0.921468					0.0330479	0.992745	FALSE
A2_TEM_0h_17_46779986_ENSG00000178852	A2	TEM_0h	17	46779986	ENSG00000178852	2	-0.0334727	0.0530436	0.528014					0.0274841	0.906444	FALSE
A2_TEMRA_0h_17_46779986_ENSG00000178852	A2	TEMRA_0h	17	46779986	ENSG00000178852	1	0.00410227	0.0413822	0.921034					0.0279028	0.992636	FALSE
A2_nTreg_0h_17_46779986_ENSG00000178852	A2	nTreg_0h	17	46779986	ENSG00000178852	2	0.0116708	0.0412554	0.77726					0.0302064	0.970382	FALSE
A2_CD4_Memory_uns_0h_17_46779986_ENSG00000185829	A2	CD4_Memory_uns_0h	17	46779986	ENSG00000185829	2	0.0407079	0.0580966	0.483495					0.0770881	0.891668	FALSE
A2_CD4_Memory_stim_16h_17_46779986_ENSG00000185829	A2	CD4_Memory_stim_16h	17	46779986	ENSG00000185829	2	-0.0363912	0.0544638	0.504024					0.0243179	0.897309	FALSE
A2_CD4_Memory_stim_40h_17_46779986_ENSG00000185829	A2	CD4_Memory_stim_40h	17	46779986	ENSG00000185829	2	-0.0263052	0.0940637	0.779744					0.0959633	0.970382	FALSE
A2_CD4_Memory_stim_5d_17_46779986_ENSG00000185829	A2	CD4_Memory_stim_5d	17	46779986	ENSG00000185829	2	-0.039672	0.0388092	0.306671					0.0157597	0.787658	FALSE
A2_CD4_Naive_uns_0h_17_46779986_ENSG00000185829	A2	CD4_Naive_uns_0h	17	46779986	ENSG00000185829	2	-0.0238423	0.0924776	0.796548					0.10224	0.974234	FALSE
A2_CD4_Naive_stim_16h_17_46779986_ENSG00000185829	A2	CD4_Naive_stim_16h	17	46779986	ENSG00000185829	1	-0.184959	0.0706248	0.00882128					0.104966	0.120805	FALSE
A2_CD4_Naive_stim_40h_17_46779986_ENSG00000185829	A2	CD4_Naive_stim_40h	17	46779986	ENSG00000185829	2	-0.0219825	0.0659646	0.738948					0.056197	0.959422	FALSE
A2_CD4_Naive_stim_5d_17_46779986_ENSG00000185829	A2	CD4_Naive_stim_5d	17	46779986	ENSG00000185829	1	-0.17194	0.0656536	0.00882128					0.191746	0.120805	FALSE
A2_TN_0h_17_46779986_ENSG00000185829	A2	TN_0h	17	46779986	ENSG00000185829	2	0.0399388	0.128466	0.755884					0.20281	0.964127	FALSE
A2_TN_16h_17_46779986_ENSG00000185829	A2	TN_16h	17	46779986	ENSG00000185829	1	-0.418588	0.06634	2.79508e-10					0.133532	5.23944e-08	FALSE
A2_TN_40h_17_46779986_ENSG00000185829	A2	TN_40h	17	46779986	ENSG00000185829	2	-0.0366272	0.0790301	0.643035					0.114919	0.939168	FALSE
A2_TN_5d_17_46779986_ENSG00000185829	A2	TN_5d	17	46779986	ENSG00000185829	1	-0.10372	0.060362	0.0857429					0.0978078	0.466694	FALSE
A2_TCM_0h_17_46779986_ENSG00000185829	A2	TCM_0h	17	46779986	ENSG00000185829	1	0.359993	0.0714785	4.7443e-07					0.173178	3.80449e-05	FALSE
A2_TCM_16h_17_46779986_ENSG00000185829	A2	TCM_16h	17	46779986	ENSG00000185829	1	-0.217056	0.0828806	0.00882128					0.186712	0.120805	FALSE
A2_TCM_40h_17_46779986_ENSG00000185829	A2	TCM_40h	17	46779986	ENSG00000185829	1	-0.324194	0.05138	2.79508e-10					0.0653268	5.23944e-08	FALSE
A2_TCM_5d_17_46779986_ENSG00000185829	A2	TCM_5d	17	46779986	ENSG00000185829	2	-0.055832	0.0537514	0.298941					0.0533547	0.782833	FALSE
A2_TEM_0h_17_46779986_ENSG00000185829	A2	TEM_0h	17	46779986	ENSG00000185829	1	-0.141747	0.0612425	0.0206388					0.073784	0.210959	FALSE
A2_TEM_16h_17_46779986_ENSG00000185829	A2	TEM_16h	17	46779986	ENSG00000185829	2	0.00798568	0.03873	0.836644					0.00126432	0.981406	FALSE
A2_TEM_40h_17_46779986_ENSG00000185829	A2	TEM_40h	17	46779986	ENSG00000185829	2	-0.0379677	0.081572	0.641609					0.0583994	0.93859	FALSE
A2_TEM_5d_17_46779986_ENSG00000185829	A2	TEM_5d	17	46779986	ENSG00000185829	1	-0.585124	0.114971	3.59369e-07					0.286252	3.03915e-05	FALSE
A2_TEMRA_0h_17_46779986_ENSG00000185829	A2	TEMRA_0h	17	46779986	ENSG00000185829	2	-0.0315914	0.0372046	0.395811					0.0156077	0.848304	FALSE
A2_TEMRA_16h_17_46779986_ENSG00000185829	A2	TEMRA_16h	17	46779986	ENSG00000185829	2	-0.0445422	0.0513992	0.386164					0.0399178	0.844166	FALSE
A2_TEMRA_40h_17_46779986_ENSG00000185829	A2	TEMRA_40h	17	46779986	ENSG00000185829	1	-0.097063	0.0419364	0.0206388					0.0442579	0.210959	FALSE
A2_TEMRA_5d_17_46779986_ENSG00000185829	A2	TEMRA_5d	17	46779986	ENSG00000185829	1	-0.12263	0.0529829	0.0206388					0.109168	0.210959	FALSE
A2_nTreg_0h_17_46779986_ENSG00000185829	A2	nTreg_0h	17	46779986	ENSG00000185829	1	0.0376948	0.0523713	0.471673					0.0515135	0.886378	FALSE
A2_nTreg_16h_17_46779986_ENSG00000185829	A2	nTreg_16h	17	46779986	ENSG00000185829	1	-0.459159	0.0902202	3.59369e-07					0.237455	3.03915e-05	FALSE
A2_nTreg_40h_17_46779986_ENSG00000185829	A2	nTreg_40h	17	46779986	ENSG00000185829	2	-0.0504225	0.114686	0.660185					0.272338	0.943993	FALSE
A2_CD4_Memory_uns_0h_17_46779986_ENSG00000232300	A2	CD4_Memory_uns_0h	17	46779986	ENSG00000232300	1	-0.22423	0.0306659	2.63152e-13					0.000398918	1.19793e-10	TRUE
A2_CD4_Memory_stim_16h_17_46779986_ENSG00000232300	A2	CD4_Memory_stim_16h	17	46779986	ENSG00000232300	1	-0.197763	0.0476491	3.31887e-05					1.17084e-05	0.00141763	TRUE
A2_CD4_Memory_stim_40h_17_46779986_ENSG00000232300	A2	CD4_Memory_stim_40h	17	46779986	ENSG00000232300	1	-0.416328	0.0578611	6.23243e-13					0.0148782	1.97226e-10	TRUE
A2_CD4_Memory_stim_5d_17_46779986_ENSG00000232300	A2	CD4_Memory_stim_5d	17	46779986	ENSG00000232300	1	0.132016	0.0500765	0.0083818					0.0190633	0.11654	FALSE
A2_CD4_Naive_uns_0h_17_46779986_ENSG00000232300	A2	CD4_Naive_uns_0h	17	46779986	ENSG00000232300	1	-0.200934	0.0398965	4.7443e-07					0.00120303	3.80449e-05	TRUE
A2_CD4_Naive_stim_16h_17_46779986_ENSG00000232300	A2	CD4_Naive_stim_16h	17	46779986	ENSG00000232300	1	-0.250935	0.0604605	3.31887e-05					0.000600291	0.00141763	TRUE
A2_CD4_Naive_stim_40h_17_46779986_ENSG00000232300	A2	CD4_Naive_stim_40h	17	46779986	ENSG00000232300	2	0.0617769	0.0462396	0.181544					0.0103963	0.664884	FALSE
A2_CD4_Naive_stim_5d_17_46779986_ENSG00000232300	A2	CD4_Naive_stim_5d	17	46779986	ENSG00000232300	1	-0.468369	0.0941801	6.58848e-07					0.159586	5.08922e-05	FALSE
A2_TN_0h_17_46779986_ENSG00000232300	A2	TN_0h	17	46779986	ENSG00000232300	1	-0.191879	0.0380986	4.7443e-07					0.000404105	3.80449e-05	TRUE
A2_TN_16h_17_46779986_ENSG00000232300	A2	TN_16h	17	46779986	ENSG00000232300	1	-0.118153	0.0234598	4.7443e-07					8.4396e-06	3.80449e-05	TRUE
A2_TN_40h_17_46779986_ENSG00000232300	A2	TN_40h	17	46779986	ENSG00000232300	1	-0.337638	0.0469249	6.23243e-13					0.0501941	1.97226e-10	FALSE
A2_TN_5d_17_46779986_ENSG00000232300	A2	TN_5d	17	46779986	ENSG00000232300	1	-0.519179	0.104397	6.58848e-07					0.0639622	5.08922e-05	FALSE
A2_TCM_0h_17_46779986_ENSG00000232300	A2	TCM_0h	17	46779986	ENSG00000232300	1	-0.259964	0.0355529	2.63152e-13					0.00237054	1.19793e-10	TRUE
A2_TCM_16h_17_46779986_ENSG00000232300	A2	TCM_16h	17	46779986	ENSG00000232300	1	-0.19307	0.0268328	6.23243e-13					8.68862e-05	1.97226e-10	TRUE
A2_TCM_40h_17_46779986_ENSG00000232300	A2	TCM_40h	17	46779986	ENSG00000232300	1	0.234723	0.136602	0.0857429					0.327569	0.466694	FALSE
A2_TCM_5d_17_46779986_ENSG00000232300	A2	TCM_5d	17	46779986	ENSG00000232300	2	0.0503594	0.0379656	0.184691					0.00477504	0.666897	FALSE
A2_TEM_0h_17_46779986_ENSG00000232300	A2	TEM_0h	17	46779986	ENSG00000232300	1	-0.291123	0.0398143	2.63152e-13					0.0108566	1.19793e-10	TRUE
A2_TEM_16h_17_46779986_ENSG00000232300	A2	TEM_16h	17	46779986	ENSG00000232300	1	-0.16304	0.0323725	4.7443e-07					5.62941e-05	3.80449e-05	TRUE
A2_TEM_40h_17_46779986_ENSG00000232300	A2	TEM_40h	17	46779986	ENSG00000232300	1	0.0461262	0.0640855	0.471673					0.0447416	0.886378	FALSE
A2_TEM_5d_17_46779986_ENSG00000232300	A2	TEM_5d	17	46779986	ENSG00000232300	1	0.117231	0.0444682	0.0083818					0.019781	0.11654	FALSE
A2_TEMRA_0h_17_46779986_ENSG00000232300	A2	TEMRA_0h	17	46779986	ENSG00000232300	1	-0.243407	0.0489445	6.58848e-07					0.00876035	5.08922e-05	TRUE
A2_TEMRA_16h_17_46779986_ENSG00000232300	A2	TEMRA_16h	17	46779986	ENSG00000232300	1	-0.234469	0.0465552	4.7443e-07					0.0545607	3.80449e-05	FALSE
A2_TEMRA_40h_17_46779986_ENSG00000232300	A2	TEMRA_40h	17	46779986	ENSG00000232300	1	-0.216557	0.0435456	6.58848e-07					0.0100347	5.08922e-05	TRUE
A2_TEMRA_5d_17_46779986_ENSG00000232300	A2	TEMRA_5d	17	46779986	ENSG00000232300	1	-0.328427	0.0914892	0.000330949					0.134286	0.00955823	FALSE
A2_nTreg_0h_17_46779986_ENSG00000232300	A2	nTreg_0h	17	46779986	ENSG00000232300	2	0.0694896	0.0879906	0.42968					0.164741	0.865784	FALSE
A2_nTreg_16h_17_46779986_ENSG00000232300	A2	nTreg_16h	17	46779986	ENSG00000232300	1	-0.21538	0.0294557	2.63152e-13					0.00170268	1.19793e-10	TRUE
A2_nTreg_40h_17_46779986_ENSG00000232300	A2	nTreg_40h	17	46779986	ENSG00000232300	1	0.0551593	0.0766357	0.471673					0.155256	0.886378	FALSE
A2_TCM_0h_17_46779986_ENSG00000262633	A2	TCM_0h	17	46779986	ENSG00000262633	3	-0.0229377	0.0389069	0.55549	-0.0308593	-0.0429172	-0.0716379	0.707584	0.00674635	0.916076	FALSE
A2_CD4_Memory_uns_0h_17_49863303_ENSG00000005882	A2	CD4_Memory_uns_0h	17	49863303	ENSG00000005882	4	0.0414367	0.056917	0.466601	0.0591019	0.0680026	0.262114	0.1572	0.0227747	0.884228	FALSE
A2_CD4_Memory_stim_16h_17_49863303_ENSG00000005882	A2	CD4_Memory_stim_16h	17	49863303	ENSG00000005882	5	0.0527522	0.0418972	0.207999	0.0446255	0.0716797	0.0439664	0.928649	5.46074e-05	0.692232	FALSE
A2_CD4_Memory_stim_40h_17_49863303_ENSG00000005882	A2	CD4_Memory_stim_40h	17	49863303	ENSG00000005882	5	0.100236	0.0607485	0.0989402	0.107601	0.112268	0.188509	0.501923	0.00018247	0.504122	FALSE
A2_CD4_Memory_stim_5d_17_49863303_ENSG00000005882	A2	CD4_Memory_stim_5d	17	49863303	ENSG00000005882	5	-0.00434196	0.0250077	0.86216	0.00444778	0.010901	0.0442892	0.450757	2.62808e-07	0.9866	FALSE
A2_CD4_Naive_uns_0h_17_49863303_ENSG00000005882	A2	CD4_Naive_uns_0h	17	49863303	ENSG00000005882	4	0.0384704	0.0510882	0.451438	0.00215303	-0.0013866	0.00109359	0.781318	5.25218e-05	0.877532	FALSE
A2_CD4_Naive_stim_16h_17_49863303_ENSG00000005882	A2	CD4_Naive_stim_16h	17	49863303	ENSG00000005882	4	0.00234062	0.0830793	0.977524	-0.0326186	-0.0342148	0.0519834	0.788916	0.000262652	0.998273	FALSE
A2_CD4_Naive_stim_40h_17_49863303_ENSG00000005882	A2	CD4_Naive_stim_40h	17	49863303	ENSG00000005882	5	-0.00748024	0.0339406	0.825566	-0.012993	-0.0070479	0.0185601	0.767737	1.15786e-05	0.979158	FALSE
A2_CD4_Naive_stim_5d_17_49863303_ENSG00000005882	A2	CD4_Naive_stim_5d	17	49863303	ENSG00000005882	4	0.0460776	0.0364781	0.206532	0.0299041	0.0116504	-0.0264009	0.172906	5.28756e-05	0.690674	FALSE
A2_TN_0h_17_49863303_ENSG00000005882	A2	TN_0h	17	49863303	ENSG00000005882	4	3.98389e-05	0.0721274	0.999559	-0.0546208	-0.0581457	0.127645	0.475358	0.00269915	0.999865	FALSE
A2_TN_16h_17_49863303_ENSG00000005882	A2	TN_16h	17	49863303	ENSG00000005882	5	0.000314646	0.0356115	0.99295	0.00748132	-0.0139193	0.0346269	0.563382	8.519e-07	0.998756	FALSE
A2_TN_40h_17_49863303_ENSG00000005882	A2	TN_40h	17	49863303	ENSG00000005882	5	-0.000991161	0.034177	0.976864	-0.00966358	-0.0109731	-0.0251101	0.646354	1.11704e-06	0.998273	FALSE
A2_TN_5d_17_49863303_ENSG00000005882	A2	TN_5d	17	49863303	ENSG00000005882	4	-0.0217906	0.0620114	0.725291	-0.028063	-0.00149257	-0.0506787	0.84615	0.00192083	0.956491	FALSE
A2_TCM_0h_17_49863303_ENSG00000005882	A2	TCM_0h	17	49863303	ENSG00000005882	5	-0.0742374	0.0382483	0.0522665	-0.0783101	-0.0803016	-0.148019	0.440993	0.0074796	0.357306	FALSE
A2_TCM_16h_17_49863303_ENSG00000005882	A2	TCM_16h	17	49863303	ENSG00000005882	4	-0.0714493	0.0581082	0.218851	-0.0559443	-0.0409628	0.0334399	0.60523	0.000184688	0.706536	FALSE
A2_TCM_40h_17_49863303_ENSG00000005882	A2	TCM_40h	17	49863303	ENSG00000005882	4	0.0844622	0.0420592	0.0446246	0.086228	0.0964727	0.241257	0.552749	4.34727e-05	0.328901	FALSE
A2_TCM_5d_17_49863303_ENSG00000005882	A2	TCM_5d	17	49863303	ENSG00000005882	5	0.0193193	0.0307862	0.530312	0.0331946	0.0445591	0.0861231	0.215576	1.61661e-07	0.907493	FALSE
A2_TEM_0h_17_49863303_ENSG00000005882	A2	TEM_0h	17	49863303	ENSG00000005882	3	-0.0164494	0.0361966	0.649508	-0.00196932	-0.00206976	0.063725	0.436479	0.000282173	0.940845	FALSE
A2_TEM_16h_17_49863303_ENSG00000005882	A2	TEM_16h	17	49863303	ENSG00000005882	4	-0.0169671	0.0338739	0.616448	-0.0422147	-0.0483807	-0.0647604	0.526756	1.70022e-05	0.93225	FALSE
A2_TEM_40h_17_49863303_ENSG00000005882	A2	TEM_40h	17	49863303	ENSG00000005882	4	0.03678	0.0451569	0.415363	0.00992574	0.0178407	0.211495	0.576227	0.000695726	0.859414	FALSE
A2_TEM_5d_17_49863303_ENSG00000005882	A2	TEM_5d	17	49863303	ENSG00000005882	4	-0.00823361	0.0270089	0.760482	0.0100556	0.0106839	0.060553	0.486225	4.07402e-05	0.96553	FALSE
A2_TEMRA_0h_17_49863303_ENSG00000005882	A2	TEMRA_0h	17	49863303	ENSG00000005882	4	0.04212	0.0323423	0.192808	0.0337121	0.0246484	0.0541406	0.920933	0.00040849	0.678016	FALSE
A2_TEMRA_16h_17_49863303_ENSG00000005882	A2	TEMRA_16h	17	49863303	ENSG00000005882	6	0.0530982	0.0421546	0.207812	0.059287	0.0689369	0.0217439	0.591795	0.00258717	0.692083	FALSE
A2_TEMRA_40h_17_49863303_ENSG00000005882	A2	TEMRA_40h	17	49863303	ENSG00000005882	5	0.0259563	0.0381208	0.495937	0.0118819	0.00587957	-0.0124244	0.566859	0.00241225	0.894279	FALSE
A2_TEMRA_5d_17_49863303_ENSG00000005882	A2	TEMRA_5d	17	49863303	ENSG00000005882	5	0.0286025	0.0315047	0.363942	0.0159499	-0.0138455	-0.00404911	0.63628	0.00081047	0.83149	FALSE
A2_nTreg_0h_17_49863303_ENSG00000005882	A2	nTreg_0h	17	49863303	ENSG00000005882	5	0.0154798	0.0423513	0.71473	0.0340664	0.0361016	0.122196	0.177125	0.00239651	0.953447	FALSE
A2_nTreg_16h_17_49863303_ENSG00000005882	A2	nTreg_16h	17	49863303	ENSG00000005882	4	-0.0174209	0.0852704	0.838118	0.0293382	0.0271898	0.0642022	0.640162	0.00413275	0.981738	FALSE
A2_nTreg_40h_17_49863303_ENSG00000005882	A2	nTreg_40h	17	49863303	ENSG00000005882	5	-0.0157653	0.0285641	0.580999	-0.00168206	-0.00179757	0.00301063	0.647379	0.000131711	0.920082	FALSE
A2_CD4_Memory_uns_0h_17_49863303_ENSG00000005884	A2	CD4_Memory_uns_0h	17	49863303	ENSG00000005884	4	-0.000479849	0.0310848	0.987684	-0.0143469	-0.0169685	-0.0291623	0.844056	9.0144e-05	0.998553	FALSE
A2_CD4_Memory_stim_16h_17_49863303_ENSG00000005884	A2	CD4_Memory_stim_16h	17	49863303	ENSG00000005884	4	-0.0269632	0.0451644	0.550506	-0.0604217	-0.0606599	-0.101839	0.421682	0.000863475	0.915127	FALSE
A2_CD4_Memory_stim_40h_17_49863303_ENSG00000005884	A2	CD4_Memory_stim_40h	17	49863303	ENSG00000005884	5	-0.0233133	0.0296772	0.432124	-0.00169503	-0.00236222	-0.01834	0.899201	0.000783948	0.867055	FALSE
A2_CD4_Memory_stim_5d_17_49863303_ENSG00000005884	A2	CD4_Memory_stim_5d	17	49863303	ENSG00000005884	4	-0.0479135	0.0319959	0.134267	-0.0242436	-0.00895932	0.128938	0.262923	3.30007e-05	0.58306	FALSE
A2_CD4_Naive_uns_0h_17_49863303_ENSG00000005884	A2	CD4_Naive_uns_0h	17	49863303	ENSG00000005884	6	0.0159598	0.0337928	0.636724	-0.00135938	-0.00161862	-0.0116066	0.56247	0.000885188	0.937689	FALSE
A2_CD4_Naive_stim_16h_17_49863303_ENSG00000005884	A2	CD4_Naive_stim_16h	17	49863303	ENSG00000005884	5	0.0261109	0.0444937	0.557307	0.020654	0.0193937	0.0021417	0.888743	1.38581e-06	0.916315	FALSE
A2_TN_0h_17_49863303_ENSG00000005884	A2	TN_0h	17	49863303	ENSG00000005884	5	0.00670182	0.05575	0.904315	0.00784622	-0.0122812	-0.0339563	0.697515	0.00481286	0.992247	FALSE
A2_TN_16h_17_49863303_ENSG00000005884	A2	TN_16h	17	49863303	ENSG00000005884	5	-0.0044334	0.0394255	0.910467	0.0130328	0.0118358	-0.0364774	0.624883	0.00171269	0.992432	FALSE
A2_TCM_0h_17_49863303_ENSG00000005884	A2	TCM_0h	17	49863303	ENSG00000005884	4	-0.0191077	0.031941	0.549693	-0.0172489	0.000190483	0.018751	0.581239	0.00279815	0.914597	FALSE
A2_TCM_16h_17_49863303_ENSG00000005884	A2	TCM_16h	17	49863303	ENSG00000005884	4	-0.0392018	0.0377511	0.29907	-0.0192623	-0.0210251	0.0252677	0.372819	0.00404518	0.782994	FALSE
A2_TCM_5d_17_49863303_ENSG00000005884	A2	TCM_5d	17	49863303	ENSG00000005884	5	0.00800315	0.0391274	0.837931	0.0124609	0.00214737	0.0127042	0.968641	0.000695267	0.981738	FALSE
A2_TEM_0h_17_49863303_ENSG00000005884	A2	TEM_0h	17	49863303	ENSG00000005884	5	-0.00254703	0.0241443	0.915985	0.00516291	0.00770427	0.0361381	0.518229	3.43739e-06	0.992432	FALSE
A2_TEM_16h_17_49863303_ENSG00000005884	A2	TEM_16h	17	49863303	ENSG00000005884	5	0.0174921	0.0428634	0.683209	-0.0247519	-0.0269254	0.00140264	0.748095	0.000324539	0.947551	FALSE
A2_TEM_40h_17_49863303_ENSG00000005884	A2	TEM_40h	17	49863303	ENSG00000005884	5	0.00732541	0.0311795	0.814253	0.0122549	0.0196206	-0.0524614	0.69329	0.000855825	0.977941	FALSE
A2_TEM_5d_17_49863303_ENSG00000005884	A2	TEM_5d	17	49863303	ENSG00000005884	3	0.0219415	0.0234895	0.350254	0.0140623	-0.00173624	0.126996	0.486243	2.8148e-06	0.822664	FALSE
A2_TEMRA_0h_17_49863303_ENSG00000005884	A2	TEMRA_0h	17	49863303	ENSG00000005884	4	0.0256912	0.0440374	0.559627	0.0157005	0.0157677	-0.082537	0.603484	0.00089275	0.916854	FALSE
A2_TEMRA_16h_17_49863303_ENSG00000005884	A2	TEMRA_16h	17	49863303	ENSG00000005884	5	0.00263479	0.0298146	0.929581	0.00792315	0.0085028	0.0113172	0.872653	0.00137495	0.993009	FALSE
A2_TEMRA_5d_17_49863303_ENSG00000005884	A2	TEMRA_5d	17	49863303	ENSG00000005884	4	-0.00359792	0.0292996	0.902268	0.0211832	0.0238793	0.0736728	0.256215	4.30191e-05	0.99199	FALSE
A2_nTreg_0h_17_49863303_ENSG00000005884	A2	nTreg_0h	17	49863303	ENSG00000005884	4	-0.0515634	0.0353064	0.144165	-0.0177782	-0.0188477	-0.0735934	0.861493	0.00568871	0.602858	FALSE
A2_nTreg_16h_17_49863303_ENSG00000005884	A2	nTreg_16h	17	49863303	ENSG00000005884	4	-0.0156603	0.0233358	0.502169	-0.0202466	-0.0235149	-0.0364246	0.772851	5.99037e-05	0.8969	FALSE
A2_nTreg_40h_17_49863303_ENSG00000005884	A2	nTreg_40h	17	49863303	ENSG00000005884	6	0.0604179	0.0313542	0.0539858	0.0285492	0.0180846	0.0734347	0.838623	0.00176604	0.363903	FALSE
A2_CD4_Memory_uns_0h_17_49863303_ENSG00000015532	A2	CD4_Memory_uns_0h	17	49863303	ENSG00000015532	2	-0.00497155	0.0244425	0.838824					2.24854e-07	0.982062	FALSE
A2_CD4_Memory_stim_16h_17_49863303_ENSG00000015532	A2	CD4_Memory_stim_16h	17	49863303	ENSG00000015532	4	-0.0121787	0.0331163	0.713055	-0.00950009	-0.00909565	-0.0309795	0.735719	8.40311e-08	0.952747	FALSE
A2_CD4_Memory_stim_40h_17_49863303_ENSG00000015532	A2	CD4_Memory_stim_40h	17	49863303	ENSG00000015532	3	-0.070313	0.0479581	0.142612	-0.0614232	-0.0183449	0.0557868	0.448666	2.28239e-05	0.599923	FALSE
A2_CD4_Memory_stim_5d_17_49863303_ENSG00000015532	A2	CD4_Memory_stim_5d	17	49863303	ENSG00000015532	3	0.0229735	0.0488974	0.638476	-0.00108438	-0.00970708	-0.0813108	0.66081	0.00033252	0.938377	FALSE
A2_CD4_Naive_uns_0h_17_49863303_ENSG00000015532	A2	CD4_Naive_uns_0h	17	49863303	ENSG00000015532	3	0.00175655	0.0309101	0.954682	-0.00201491	-0.00238602	-0.0463349	0.347567	5.49165e-06	0.996012	FALSE
A2_CD4_Naive_stim_16h_17_49863303_ENSG00000015532	A2	CD4_Naive_stim_16h	17	49863303	ENSG00000015532	3	-0.0133108	0.0210491	0.527145	-0.0113045	-0.0116232	0.0125452	0.480932	1.15053e-07	0.906218	FALSE
A2_CD4_Naive_stim_40h_17_49863303_ENSG00000015532	A2	CD4_Naive_stim_40h	17	49863303	ENSG00000015532	3	-0.0101051	0.020388	0.62015	-0.0126037	-0.0123386	-0.0375049	0.704277	2.76862e-08	0.933159	FALSE
A2_CD4_Naive_stim_5d_17_49863303_ENSG00000015532	A2	CD4_Naive_stim_5d	17	49863303	ENSG00000015532	3	-0.0140461	0.0264568	0.595482	-0.00908537	-0.00595641	0.0275447	0.503985	6.18236e-07	0.923624	FALSE
A2_TN_0h_17_49863303_ENSG00000015532	A2	TN_0h	17	49863303	ENSG00000015532	4	-0.0132852	0.0302157	0.660171	-0.00723439	-0.00738121	-0.00754335	0.882962	2.50928e-07	0.943993	FALSE
A2_TN_16h_17_49863303_ENSG00000015532	A2	TN_16h	17	49863303	ENSG00000015532	2	-0.00816399	0.0285104	0.774609					5.19142e-10	0.970087	FALSE
A2_TN_40h_17_49863303_ENSG00000015532	A2	TN_40h	17	49863303	ENSG00000015532	3	-0.00921576	0.034107	0.787005	-0.0122014	-0.0116265	-0.0441021	0.473256	1.33736e-09	0.972179	FALSE
A2_TN_5d_17_49863303_ENSG00000015532	A2	TN_5d	17	49863303	ENSG00000015532	2	-0.00320752	0.0375128	0.93186					0.000169161	0.993287	FALSE
A2_TCM_0h_17_49863303_ENSG00000015532	A2	TCM_0h	17	49863303	ENSG00000015532	3	0.0152601	0.0409394	0.709335	0.00489751	0.000509711	-0.0506103	0.340965	1.19624e-06	0.952022	FALSE
A2_TCM_16h_17_49863303_ENSG00000015532	A2	TCM_16h	17	49863303	ENSG00000015532	4	-0.0276989	0.041146	0.500829	-0.0107362	-0.00917432	0.0372755	0.165519	1.38658e-06	0.896321	FALSE
A2_TCM_40h_17_49863303_ENSG00000015532	A2	TCM_40h	17	49863303	ENSG00000015532	3	-0.0169366	0.0351949	0.630358	-0.0197068	-0.0196677	-0.0673533	0.456146	2.39316e-05	0.935352	FALSE
A2_TCM_5d_17_49863303_ENSG00000015532	A2	TCM_5d	17	49863303	ENSG00000015532	3	-0.0363646	0.0495241	0.462778	-0.0274653	-0.0112613	0.0222344	0.642501	0.0107314	0.883058	FALSE
A2_TEM_0h_17_49863303_ENSG00000015532	A2	TEM_0h	17	49863303	ENSG00000015532	2	-0.00512498	0.0256588	0.841687					1.13478e-06	0.982571	FALSE
A2_TEM_16h_17_49863303_ENSG00000015532	A2	TEM_16h	17	49863303	ENSG00000015532	4	0.0153457	0.0646542	0.812385	-0.0043991	-0.00825342	0.0629451	0.75925	0.00246887	0.977879	FALSE
A2_TEM_40h_17_49863303_ENSG00000015532	A2	TEM_40h	17	49863303	ENSG00000015532	2	-0.00917894	0.0330214	0.781036					3.85263e-06	0.970892	FALSE
A2_TEM_5d_17_49863303_ENSG00000015532	A2	TEM_5d	17	49863303	ENSG00000015532	3	-0.0128803	0.0366324	0.725131	-0.0131985	-0.0154859	-0.0318554	0.785161	0.000482431	0.956491	FALSE
A2_TEMRA_0h_17_49863303_ENSG00000015532	A2	TEMRA_0h	17	49863303	ENSG00000015532	3	-0.013067	0.03339	0.695543	-0.0252274	-0.0251443	-0.101012	0.362502	3.63126e-05	0.948249	FALSE
A2_TEMRA_16h_17_49863303_ENSG00000015532	A2	TEMRA_16h	17	49863303	ENSG00000015532	3	-0.0508804	0.0343395	0.138423	-0.0333057	-0.00862296	0.109732	0.378944	0.00160097	0.590406	FALSE
A2_TEMRA_40h_17_49863303_ENSG00000015532	A2	TEMRA_40h	17	49863303	ENSG00000015532	2	0.0144002	0.0341118	0.672917					0.00717842	0.946307	FALSE
A2_TEMRA_5d_17_49863303_ENSG00000015532	A2	TEMRA_5d	17	49863303	ENSG00000015532	3	-0.0104202	0.0500264	0.835	-0.0260515	-0.0336075	-0.258217	0.421671	0.0201874	0.981209	FALSE
A2_nTreg_0h_17_49863303_ENSG00000015532	A2	nTreg_0h	17	49863303	ENSG00000015532	3	-0.0382575	0.0383613	0.318622	-0.0319354	-0.0278905	0.0297407	0.668303	0.00678606	0.796347	FALSE
A2_nTreg_16h_17_49863303_ENSG00000015532	A2	nTreg_16h	17	49863303	ENSG00000015532	3	-0.0493449	0.047851	0.302438	-0.0283654	-0.0242519	0.120789	0.683014	0.00240104	0.786098	FALSE
A2_nTreg_40h_17_49863303_ENSG00000015532	A2	nTreg_40h	17	49863303	ENSG00000015532	3	0.0512296	0.038339	0.181476	0.0427451	0.0435924	-0.0226099	0.479892	0.00232365	0.664884	FALSE
A2_CD4_Memory_uns_0h_17_49863303_ENSG00000108798	A2	CD4_Memory_uns_0h	17	49863303	ENSG00000108798	2	0.0333763	0.0840339	0.691237					0.0218949	0.948099	FALSE
A2_CD4_Memory_stim_16h_17_49863303_ENSG00000108798	A2	CD4_Memory_stim_16h	17	49863303	ENSG00000108798	2	-0.0359749	0.062073	0.562213					0.00254522	0.917241	FALSE
A2_CD4_Memory_stim_40h_17_49863303_ENSG00000108798	A2	CD4_Memory_stim_40h	17	49863303	ENSG00000108798	2	-0.0341758	0.119186	0.77431					1.99149e-05	0.969997	FALSE
A2_CD4_Memory_stim_5d_17_49863303_ENSG00000108798	A2	CD4_Memory_stim_5d	17	49863303	ENSG00000108798	2	0.0796484	0.0697469	0.253469					0.00838876	0.745066	FALSE
A2_CD4_Naive_uns_0h_17_49863303_ENSG00000108798	A2	CD4_Naive_uns_0h	17	49863303	ENSG00000108798	2	0.05419	0.0683267	0.427719					0.104918	0.864998	FALSE
A2_CD4_Naive_stim_16h_17_49863303_ENSG00000108798	A2	CD4_Naive_stim_16h	17	49863303	ENSG00000108798	2	0.0355839	0.0690878	0.606516					0.00364355	0.928474	FALSE
A2_CD4_Naive_stim_40h_17_49863303_ENSG00000108798	A2	CD4_Naive_stim_40h	17	49863303	ENSG00000108798	1	-0.25493	0.190281	0.180325					0.151023	0.663371	FALSE
A2_CD4_Naive_stim_5d_17_49863303_ENSG00000108798	A2	CD4_Naive_stim_5d	17	49863303	ENSG00000108798	2	-0.0079874	0.158608	0.959836					0.0183958	0.996434	FALSE
A2_TN_0h_17_49863303_ENSG00000108798	A2	TN_0h	17	49863303	ENSG00000108798	2	-0.0141091	0.0555019	0.799334					0.040981	0.974826	FALSE
A2_TN_16h_17_49863303_ENSG00000108798	A2	TN_16h	17	49863303	ENSG00000108798	2	0.0860506	0.0585928	0.141936					0.0179659	0.597936	FALSE
A2_TN_40h_17_49863303_ENSG00000108798	A2	TN_40h	17	49863303	ENSG00000108798	2	0.130817	0.118957	0.271463					0.0164821	0.760318	FALSE
A2_TN_5d_17_49863303_ENSG00000108798	A2	TN_5d	17	49863303	ENSG00000108798	2	-0.014593	0.0548696	0.790272					0.012429	0.973076	FALSE
A2_TCM_0h_17_49863303_ENSG00000108798	A2	TCM_0h	17	49863303	ENSG00000108798	2	0.00344704	0.0332998	0.917554					0.0109015	0.992432	FALSE
A2_TCM_16h_17_49863303_ENSG00000108798	A2	TCM_16h	17	49863303	ENSG00000108798	2	-0.197813	0.120794	0.101504					0.126933	0.509163	FALSE
A2_TCM_40h_17_49863303_ENSG00000108798	A2	TCM_40h	17	49863303	ENSG00000108798	2	-0.0295362	0.0640435	0.644663					0.00140742	0.939973	FALSE
A2_TCM_5d_17_49863303_ENSG00000108798	A2	TCM_5d	17	49863303	ENSG00000108798	2	0.041115	0.0912515	0.652301					0.060994	0.940845	FALSE
A2_TEM_0h_17_49863303_ENSG00000108798	A2	TEM_0h	17	49863303	ENSG00000108798	2	-0.00231007	0.0365059	0.949544					0.0105771	0.996012	FALSE
A2_TEM_16h_17_49863303_ENSG00000108798	A2	TEM_16h	17	49863303	ENSG00000108798	2	-0.0399376	0.0701166	0.568957					0.0276706	0.918712	FALSE
A2_TEM_40h_17_49863303_ENSG00000108798	A2	TEM_40h	17	49863303	ENSG00000108798	2	-0.0968601	0.0525036	0.0650627					0.00232687	0.407963	FALSE
A2_TEM_5d_17_49863303_ENSG00000108798	A2	TEM_5d	17	49863303	ENSG00000108798	2	0.039898	0.0977602	0.683184					0.182475	0.947551	FALSE
A2_TEMRA_0h_17_49863303_ENSG00000108798	A2	TEMRA_0h	17	49863303	ENSG00000108798	1	0.0577459	0.0431018	0.180325					0.0157848	0.663371	FALSE
A2_TEMRA_16h_17_49863303_ENSG00000108798	A2	TEMRA_16h	17	49863303	ENSG00000108798	2	-0.0178153	0.10667	0.86736					0.0670965	0.987991	FALSE
A2_TEMRA_40h_17_49863303_ENSG00000108798	A2	TEMRA_40h	17	49863303	ENSG00000108798	2	0.017949	0.10073	0.858575					0.04703	0.985762	FALSE
A2_TEMRA_5d_17_49863303_ENSG00000108798	A2	TEMRA_5d	17	49863303	ENSG00000108798	2	-0.0164016	0.033126	0.62051					3.5217e-05	0.933239	FALSE
A2_nTreg_0h_17_49863303_ENSG00000108798	A2	nTreg_0h	17	49863303	ENSG00000108798	2	0.00880669	0.0578633	0.879031					0.013831	0.989223	FALSE
A2_nTreg_16h_17_49863303_ENSG00000108798	A2	nTreg_16h	17	49863303	ENSG00000108798	1	0.08998	0.0671615	0.180325					0.0641455	0.663371	FALSE
A2_nTreg_40h_17_49863303_ENSG00000108798	A2	nTreg_40h	17	49863303	ENSG00000108798	2	0.0313475	0.0633201	0.620555					0.0106262	0.933259	FALSE
A2_CD4_Memory_uns_0h_17_49863303_ENSG00000108819	A2	CD4_Memory_uns_0h	17	49863303	ENSG00000108819	4	-0.00851242	0.0449838	0.84991	-0.0301064	-0.0466354	-0.118016	0.47168	0.00724028	0.984489	FALSE
A2_CD4_Memory_stim_16h_17_49863303_ENSG00000108819	A2	CD4_Memory_stim_16h	17	49863303	ENSG00000108819	3	0.00885924	0.0350434	0.800417	-0.00110734	-0.00413285	-0.0198307	0.78092	0.000206962	0.974955	FALSE
A2_CD4_Memory_stim_40h_17_49863303_ENSG00000108819	A2	CD4_Memory_stim_40h	17	49863303	ENSG00000108819	4	0.00662603	0.0730867	0.927763	0.00182152	0.0122789	0.311729	0.253419	0.00446408	0.992745	FALSE
A2_CD4_Memory_stim_5d_17_49863303_ENSG00000108819	A2	CD4_Memory_stim_5d	17	49863303	ENSG00000108819	4	0.0139157	0.0336713	0.679401	0.0151616	0.0171995	0.206017	0.285422	0.000478984	0.946985	FALSE
A2_CD4_Naive_uns_0h_17_49863303_ENSG00000108819	A2	CD4_Naive_uns_0h	17	49863303	ENSG00000108819	4	0.0313152	0.0336428	0.351949	0.0417249	0.044403	0.0685849	0.576483	0.00787064	0.82387	FALSE
A2_CD4_Naive_stim_16h_17_49863303_ENSG00000108819	A2	CD4_Naive_stim_16h	17	49863303	ENSG00000108819	5	-0.0322302	0.0466948	0.49005	0.0321619	0.0337153	-0.115753	0.36049	0.00185263	0.893513	FALSE
A2_CD4_Naive_stim_40h_17_49863303_ENSG00000108819	A2	CD4_Naive_stim_40h	17	49863303	ENSG00000108819	5	0.0758252	0.0587768	0.197032	0.0498369	0.0847585	0.225483	0.521793	0.00787111	0.681595	FALSE
A2_CD4_Naive_stim_5d_17_49863303_ENSG00000108819	A2	CD4_Naive_stim_5d	17	49863303	ENSG00000108819	3	0.0227989	0.0354247	0.519843	0.019729	0.00262229	-0.0359352	0.673355	0.00151944	0.903767	FALSE
A2_TN_0h_17_49863303_ENSG00000108819	A2	TN_0h	17	49863303	ENSG00000108819	5	0.060053	0.0377911	0.112043	0.0589607	0.0553011	0.0421738	0.697392	0.00700237	0.53269	FALSE
A2_TN_16h_17_49863303_ENSG00000108819	A2	TN_16h	17	49863303	ENSG00000108819	5	-0.0110668	0.0357493	0.756889	-0.0199813	-0.0269766	-0.0876054	0.358235	0.00011954	0.96413	FALSE
A2_TN_40h_17_49863303_ENSG00000108819	A2	TN_40h	17	49863303	ENSG00000108819	4	0.0192627	0.0395797	0.626484	0.0124593	0.0609965	0.0239002	0.945024	0.00557957	0.934113	FALSE
A2_TN_5d_17_49863303_ENSG00000108819	A2	TN_5d	17	49863303	ENSG00000108819	5	-0.0076536	0.0314042	0.807453	0.0133113	0.0119325	0.104185	0.158471	3.12923e-06	0.976759	FALSE
A2_TCM_0h_17_49863303_ENSG00000108819	A2	TCM_0h	17	49863303	ENSG00000108819	4	-0.0557884	0.0465061	0.230297	-0.0495858	-0.0464384	0.073097	0.29287	0.00136513	0.719648	FALSE
A2_TCM_16h_17_49863303_ENSG00000108819	A2	TCM_16h	17	49863303	ENSG00000108819	4	0.0710691	0.0600388	0.236525	0.0114605	0.0124841	0.227371	0.406817	5.04686e-05	0.725776	FALSE
A2_TCM_40h_17_49863303_ENSG00000108819	A2	TCM_40h	17	49863303	ENSG00000108819	4	-0.021948	0.0437823	0.61616	-0.00927504	0.00712281	0.0831098	0.458658	0.000599932	0.93225	FALSE
A2_TCM_5d_17_49863303_ENSG00000108819	A2	TCM_5d	17	49863303	ENSG00000108819	4	0.0175003	0.0440196	0.690956	0.00578808	0.0218754	-0.0397127	0.598773	0.00339007	0.948099	FALSE
A2_TEM_0h_17_49863303_ENSG00000108819	A2	TEM_0h	17	49863303	ENSG00000108819	4	0.0227249	0.0286713	0.428009	0.0264164	0.0265499	0.0134957	0.919686	6.35584e-05	0.864998	FALSE
A2_TEM_16h_17_49863303_ENSG00000108819	A2	TEM_16h	17	49863303	ENSG00000108819	6	-0.0249274	0.039943	0.532579	0.0115013	-0.00523746	-0.00245328	0.827162	0.000221033	0.909048	FALSE
A2_TEM_40h_17_49863303_ENSG00000108819	A2	TEM_40h	17	49863303	ENSG00000108819	5	-0.00647704	0.0466973	0.889685	-0.0142889	-0.0177074	-0.0829789	0.537148	0.000756779	0.990518	FALSE
A2_TEM_5d_17_49863303_ENSG00000108819	A2	TEM_5d	17	49863303	ENSG00000108819	5	0.0992589	0.0446957	0.0263666	0.0891769	0.0700076	0.0720301	0.788212	0.000440271	0.247597	FALSE
A2_TEMRA_0h_17_49863303_ENSG00000108819	A2	TEMRA_0h	17	49863303	ENSG00000108819	5	0.0519956	0.0463977	0.262437	0.0291357	0.0302095	0.0706398	0.868851	0.00278174	0.753268	FALSE
A2_TEMRA_16h_17_49863303_ENSG00000108819	A2	TEMRA_16h	17	49863303	ENSG00000108819	5	-0.00227461	0.0502308	0.963882	0.01061	0.0261087	0.0920294	0.460441	0.00480488	0.996434	FALSE
A2_TEMRA_40h_17_49863303_ENSG00000108819	A2	TEMRA_40h	17	49863303	ENSG00000108819	4	0.0234727	0.0483198	0.627124	0.0142185	0.0136372	-0.0657727	0.642216	0.0031478	0.934589	FALSE
A2_TEMRA_5d_17_49863303_ENSG00000108819	A2	TEMRA_5d	17	49863303	ENSG00000108819	5	0.0709391	0.0342796	0.0385061	0.0694767	0.0846152	0.0718606	0.995283	0.00233778	0.304979	FALSE
A2_nTreg_0h_17_49863303_ENSG00000108819	A2	nTreg_0h	17	49863303	ENSG00000108819	4	0.0182501	0.0309885	0.555908	0.0104769	0.00993907	-0.00157149	0.791292	0.0013317	0.916076	FALSE
A2_nTreg_16h_17_49863303_ENSG00000108819	A2	nTreg_16h	17	49863303	ENSG00000108819	5	-0.0129724	0.0437954	0.767073	-0.00742742	-0.00652666	-0.00939984	0.957568	0.0210769	0.967983	FALSE
A2_nTreg_40h_17_49863303_ENSG00000108819	A2	nTreg_40h	17	49863303	ENSG00000108819	4	-0.00581263	0.0372522	0.876006	0.012363	0.00867939	0.0244357	0.842166	0.00673911	0.989223	FALSE
A2_CD4_Memory_uns_0h_17_49863303_ENSG00000108826	A2	CD4_Memory_uns_0h	17	49863303	ENSG00000108826	3	0.0293109	0.041197	0.476786	0.0221928	0.024141	-0.0468571	0.492437	0.00366122	0.888992	FALSE
A2_CD4_Memory_stim_16h_17_49863303_ENSG00000108826	A2	CD4_Memory_stim_16h	17	49863303	ENSG00000108826	3	-0.146026	0.227228	0.520457	-0.221837	-0.221607	-0.682726	0.606208	0.0140233	0.903957	FALSE
A2_CD4_Memory_stim_40h_17_49863303_ENSG00000108826	A2	CD4_Memory_stim_40h	17	49863303	ENSG00000108826	3	0.0191032	0.197045	0.922767	-0.12216	-0.142482	-2.48119	0.356004	6.15743e-07	0.992745	FALSE
A2_CD4_Memory_stim_5d_17_49863303_ENSG00000108826	A2	CD4_Memory_stim_5d	17	49863303	ENSG00000108826	4	-0.277713	0.120501	0.0211863	-0.318861	-0.294157	0.0727231	0.450296	0.000543703	0.214897	FALSE
A2_CD4_Naive_uns_0h_17_49863303_ENSG00000108826	A2	CD4_Naive_uns_0h	17	49863303	ENSG00000108826	3	0.0514235	0.0667442	0.441029	0.0388136	0.0657601	0.270399	0.589011	0.0659785	0.8718	FALSE
A2_CD4_Naive_stim_16h_17_49863303_ENSG00000108826	A2	CD4_Naive_stim_16h	17	49863303	ENSG00000108826	4	-0.119483	0.167187	0.474813	-0.164332	-0.165416	-0.0257608	0.768479	0.00192584	0.887574	FALSE
A2_CD4_Naive_stim_40h_17_49863303_ENSG00000108826	A2	CD4_Naive_stim_40h	17	49863303	ENSG00000108826	3	-0.082402	0.0597553	0.167898	-0.0805925	-0.0824248	-0.00422032	0.510025	3.69821e-07	0.644312	FALSE
A2_CD4_Naive_stim_5d_17_49863303_ENSG00000108826	A2	CD4_Naive_stim_5d	17	49863303	ENSG00000108826	3	-0.0573604	0.0975321	0.556453	-0.1133	-0.1289	-0.28801	0.620451	0.00393398	0.916076	FALSE
A2_TN_0h_17_49863303_ENSG00000108826	A2	TN_0h	17	49863303	ENSG00000108826	3	0.0320484	0.0404357	0.428024	0.0321814	0.0506263	0.112156	0.722346	0.000875978	0.864998	FALSE
A2_TN_16h_17_49863303_ENSG00000108826	A2	TN_16h	17	49863303	ENSG00000108826	3	-0.0164994	0.0393831	0.675256	-0.0290614	-0.0286941	-0.117558	0.412334	4.59164e-05	0.946985	FALSE
A2_TN_40h_17_49863303_ENSG00000108826	A2	TN_40h	17	49863303	ENSG00000108826	3	-0.0286476	0.0384497	0.45623	-0.0276475	-0.0294969	0.0244786	0.486835	1.83022e-08	0.880307	FALSE
A2_TN_5d_17_49863303_ENSG00000108826	A2	TN_5d	17	49863303	ENSG00000108826	3	-0.0376233	0.0684356	0.582482	-0.00315273	0.0050145	0.253812	0.41132	0.00180754	0.920362	FALSE
A2_TCM_0h_17_49863303_ENSG00000108826	A2	TCM_0h	17	49863303	ENSG00000108826	3	-0.0660876	0.0448256	0.140394	-0.0538105	-0.0357503	-0.0476716	0.839707	0.004069	0.594634	FALSE
A2_TCM_16h_17_49863303_ENSG00000108826	A2	TCM_16h	17	49863303	ENSG00000108826	3	-0.0471303	0.0432915	0.276298	-0.034822	-0.0338933	0.0510505	0.411479	0.00125103	0.763418	FALSE
A2_TCM_40h_17_49863303_ENSG00000108826	A2	TCM_40h	17	49863303	ENSG00000108826	3	-0.00392032	0.045589	0.931472	-0.029917	-0.0313274	-0.243162	0.368631	2.39973e-10	0.993158	FALSE
A2_TCM_5d_17_49863303_ENSG00000108826	A2	TCM_5d	17	49863303	ENSG00000108826	3	-0.0210033	0.130657	0.872289	0.0639169	0.0655189	0.298255	0.472205	0.00189887	0.988864	FALSE
A2_TEM_0h_17_49863303_ENSG00000108826	A2	TEM_0h	17	49863303	ENSG00000108826	4	0.00153953	0.0401307	0.969398	0.0100133	0.0107774	0.11919	0.248578	0.0106207	0.99761	FALSE
A2_TEM_16h_17_49863303_ENSG00000108826	A2	TEM_16h	17	49863303	ENSG00000108826	3	0.00693435	0.149035	0.962889	-0.113177	-0.191692	0.292427	0.755879	0.000203616	0.996434	FALSE
A2_TEM_40h_17_49863303_ENSG00000108826	A2	TEM_40h	17	49863303	ENSG00000108826	3	0.00413893	0.0609957	0.9459	-0.0207654	-0.0437812	-0.112397	0.715181	0.000357919	0.994816	FALSE
A2_TEM_5d_17_49863303_ENSG00000108826	A2	TEM_5d	17	49863303	ENSG00000108826	2	-0.020527	0.110487	0.852612					0.000260394	0.985212	FALSE
A2_TEMRA_0h_17_49863303_ENSG00000108826	A2	TEMRA_0h	17	49863303	ENSG00000108826	3	-0.0144288	0.056721	0.799201	0.0100311	0.0224268	0.181229	0.293351	0.00367771	0.974826	FALSE
A2_TEMRA_16h_17_49863303_ENSG00000108826	A2	TEMRA_16h	17	49863303	ENSG00000108826	3	-0.00616806	0.0515047	0.904675	-0.030139	-0.0411794	-0.169334	0.38491	0.00197601	0.992247	FALSE
A2_TEMRA_40h_17_49863303_ENSG00000108826	A2	TEMRA_40h	17	49863303	ENSG00000108826	3	0.0558621	0.0512394	0.275617	0.0470188	0.0319596	0.0336366	0.846735	0.00190571	0.763371	FALSE
A2_TEMRA_5d_17_49863303_ENSG00000108826	A2	TEMRA_5d	17	49863303	ENSG00000108826	3	-0.00294743	0.148107	0.984123	0.00837839	0.0248461	-0.403992	0.556522	0.0442742	0.998363	FALSE
A2_nTreg_0h_17_49863303_ENSG00000108826	A2	nTreg_0h	17	49863303	ENSG00000108826	2	0.00859557	0.0371083	0.816822					0.00538412	0.978181	FALSE
A2_nTreg_16h_17_49863303_ENSG00000108826	A2	nTreg_16h	17	49863303	ENSG00000108826	3	0.102956	0.112464	0.359952	0.156061	0.164734	0.133126	0.950755	0.00987294	0.829422	FALSE
A2_nTreg_40h_17_49863303_ENSG00000108826	A2	nTreg_40h	17	49863303	ENSG00000108826	3	0.00255255	0.0464483	0.956175	-0.0164656	-0.0255927	-0.064393	0.670942	0.0161165	0.996012	FALSE
A2_CD4_Memory_uns_0h_17_49863303_ENSG00000108829	A2	CD4_Memory_uns_0h	17	49863303	ENSG00000108829	3	-0.101701	0.0467994	0.0297706	-0.111765	-0.114741	-0.224187	0.554444	0.0095791	0.264378	FALSE
A2_CD4_Memory_stim_16h_17_49863303_ENSG00000108829	A2	CD4_Memory_stim_16h	17	49863303	ENSG00000108829	3	-0.273196	0.181931	0.133189	-0.251382	-0.270183	-0.31134	0.934164	0.0013612	0.580705	FALSE
A2_CD4_Memory_stim_40h_17_49863303_ENSG00000108829	A2	CD4_Memory_stim_40h	17	49863303	ENSG00000108829	3	-0.102744	0.251821	0.683269	-0.12656	-0.183587	-0.198662	0.848608	9.42684e-05	0.947551	FALSE
A2_CD4_Memory_stim_5d_17_49863303_ENSG00000108829	A2	CD4_Memory_stim_5d	17	49863303	ENSG00000108829	3	0.0976022	0.172529	0.571588	0.0399283	0.0390517	-0.438727	0.401623	0.0593034	0.919393	FALSE
A2_CD4_Naive_uns_0h_17_49863303_ENSG00000108829	A2	CD4_Naive_uns_0h	17	49863303	ENSG00000108829	2	-0.0492522	0.0511176	0.335293					0.013634	0.810418	FALSE
A2_CD4_Naive_stim_16h_17_49863303_ENSG00000108829	A2	CD4_Naive_stim_16h	17	49863303	ENSG00000108829	2	0.019008	0.211101	0.928254					0.011054	0.992745	FALSE
A2_CD4_Naive_stim_40h_17_49863303_ENSG00000108829	A2	CD4_Naive_stim_40h	17	49863303	ENSG00000108829	3	-0.0756621	0.136827	0.580281	-0.00909691	0.0397437	0.327182	0.26296	0.000729084	0.919764	FALSE
A2_CD4_Naive_stim_5d_17_49863303_ENSG00000108829	A2	CD4_Naive_stim_5d	17	49863303	ENSG00000108829	3	0.0116836	0.0714794	0.870161	0.0125779	0.01029	0.00845007	0.980634	0.0125796	0.98863	FALSE
A2_TN_0h_17_49863303_ENSG00000108829	A2	TN_0h	17	49863303	ENSG00000108829	2	0.000445281	0.121362	0.997073					0.144278	0.99953	FALSE
A2_TN_16h_17_49863303_ENSG00000108829	A2	TN_16h	17	49863303	ENSG00000108829	2	0.0142772	0.061718	0.817059					0.00219005	0.978182	FALSE
A2_TN_40h_17_49863303_ENSG00000108829	A2	TN_40h	17	49863303	ENSG00000108829	2	0.0254946	0.100285	0.799325					0.000982306	0.974826	FALSE
A2_TN_5d_17_49863303_ENSG00000108829	A2	TN_5d	17	49863303	ENSG00000108829	3	-0.0429748	0.0431216	0.318962	-0.0204283	-0.00425222	-1.25322	0.515451	0.000870932	0.796484	FALSE
A2_TCM_0h_17_49863303_ENSG00000108829	A2	TCM_0h	17	49863303	ENSG00000108829	2	-0.00938632	0.0302631	0.756441					0.000816281	0.964127	FALSE
A2_TCM_16h_17_49863303_ENSG00000108829	A2	TCM_16h	17	49863303	ENSG00000108829	3	-0.0636996	0.104714	0.542977	-0.0169441	-0.0122412	0.234095	0.372132	0.00537776	0.912402	FALSE
A2_TCM_40h_17_49863303_ENSG00000108829	A2	TCM_40h	17	49863303	ENSG00000108829	3	-0.126527	0.0871367	0.146486	-0.119967	-0.168527	0.916845	0.438481	0.000818334	0.606242	FALSE
A2_TCM_5d_17_49863303_ENSG00000108829	A2	TCM_5d	17	49863303	ENSG00000108829	2	0.00482274	0.0802082	0.952054					0.00711405	0.996012	FALSE
A2_TEM_0h_17_49863303_ENSG00000108829	A2	TEM_0h	17	49863303	ENSG00000108829	2	0.0463647	0.070231	0.509141					0.0224136	0.899408	FALSE
A2_TEM_16h_17_49863303_ENSG00000108829	A2	TEM_16h	17	49863303	ENSG00000108829	2	-0.0515911	0.511844	0.919714					0.0243541	0.992515	FALSE
A2_TEM_40h_17_49863303_ENSG00000108829	A2	TEM_40h	17	49863303	ENSG00000108829	3	-0.0485341	0.0542498	0.370979	-0.0384984	-0.0396773	0.0837204	0.41319	0.000207413	0.836799	FALSE
A2_TEM_5d_17_49863303_ENSG00000108829	A2	TEM_5d	17	49863303	ENSG00000108829	3	0.0603771	0.0720105	0.401779	0.0488652	0.0494949	0.0944044	0.85017	0.00980485	0.852638	FALSE
A2_TEMRA_0h_17_49863303_ENSG00000108829	A2	TEMRA_0h	17	49863303	ENSG00000108829	3	0.00313939	0.0446794	0.943983	0.0180548	0.0193752	0.296686	0.370126	0.00276001	0.994428	FALSE
A2_TEMRA_16h_17_49863303_ENSG00000108829	A2	TEMRA_16h	17	49863303	ENSG00000108829	3	0.0695644	0.0773067	0.3682	0.0422771	0.0250967	-0.0946416	0.567562	0.102252	0.834639	FALSE
A2_TEMRA_40h_17_49863303_ENSG00000108829	A2	TEMRA_40h	17	49863303	ENSG00000108829	4	0.0237385	0.0531102	0.654899	0.0322935	0.0317099	0.130445	0.274772	0.00813394	0.94169	FALSE
A2_TEMRA_5d_17_49863303_ENSG00000108829	A2	TEMRA_5d	17	49863303	ENSG00000108829	3	0.0144574	0.0571564	0.80031	0.0297923	0.0322028	0.164316	0.334176	0.00265013	0.974955	FALSE
A2_nTreg_0h_17_49863303_ENSG00000108829	A2	nTreg_0h	17	49863303	ENSG00000108829	2	-0.0469763	0.0490644	0.338344					0.0223348	0.812428	FALSE
A2_nTreg_16h_17_49863303_ENSG00000108829	A2	nTreg_16h	17	49863303	ENSG00000108829	3	-0.125098	0.118579	0.291436	-0.0711938	0.016941	0.356968	0.299576	0.000306208	0.776335	FALSE
A2_nTreg_40h_17_49863303_ENSG00000108829	A2	nTreg_40h	17	49863303	ENSG00000108829	3	-0.019731	0.0671529	0.768894	0.0169281	0.0188874	0.0908841	0.482552	0.029509	0.968797	FALSE
A2_CD4_Memory_uns_0h_17_49863303_ENSG00000121067	A2	CD4_Memory_uns_0h	17	49863303	ENSG00000121067	4	0.00814094	0.0434573	0.8514	0.0203264	0.0224594	0.0347086	0.809062	0.000843765	0.984934	FALSE
A2_CD4_Memory_stim_16h_17_49863303_ENSG00000121067	A2	CD4_Memory_stim_16h	17	49863303	ENSG00000121067	3	0.0313921	0.0582038	0.589647	0.0201256	0.0175254	-0.0278376	0.685691	0.00260373	0.921585	FALSE
A2_CD4_Memory_stim_40h_17_49863303_ENSG00000121067	A2	CD4_Memory_stim_40h	17	49863303	ENSG00000121067	3	0.0216326	0.209451	0.917739	0.0347402	0.0505733	0.965268	0.712419	0.00590538	0.992432	FALSE
A2_CD4_Memory_stim_5d_17_49863303_ENSG00000121067	A2	CD4_Memory_stim_5d	17	49863303	ENSG00000121067	3	-0.0509056	0.0591224	0.389227	-0.0531239	-0.0513044	-0.0987926	0.609915	0.000806986	0.845071	FALSE
A2_CD4_Naive_uns_0h_17_49863303_ENSG00000121067	A2	CD4_Naive_uns_0h	17	49863303	ENSG00000121067	3	0.0397401	0.0671426	0.553933	0.0400587	0.0394692	0.0585597	0.898278	0.00514835	0.916076	FALSE
A2_CD4_Naive_stim_16h_17_49863303_ENSG00000121067	A2	CD4_Naive_stim_16h	17	49863303	ENSG00000121067	3	0.0777063	0.077606	0.316685	0.105201	0.108606	0.605087	0.581058	0.0170704	0.795195	FALSE
A2_CD4_Naive_stim_40h_17_49863303_ENSG00000121067	A2	CD4_Naive_stim_40h	17	49863303	ENSG00000121067	3	0.0164317	0.148022	0.91161	0.0539424		-0.328982	0.655181	0.116409	0.992432	FALSE
A2_CD4_Naive_stim_5d_17_49863303_ENSG00000121067	A2	CD4_Naive_stim_5d	17	49863303	ENSG00000121067	3	0.0585665	0.0920547	0.524637	0.106102	0.107406	0.276013	0.382798	0.00749225	0.90585	FALSE
A2_TN_0h_17_49863303_ENSG00000121067	A2	TN_0h	17	49863303	ENSG00000121067	3	0.0463655	0.0747944	0.53532	0.0824264	0.0988589	0.278822	0.597149	0.00981262	0.909687	FALSE
A2_TN_16h_17_49863303_ENSG00000121067	A2	TN_16h	17	49863303	ENSG00000121067	2	-0.0413155	0.0757978	0.585701					0.0393252	0.921209	FALSE
A2_TN_40h_17_49863303_ENSG00000121067	A2	TN_40h	17	49863303	ENSG00000121067	4	-0.0533097	0.0698291	0.445206	-0.0865495	-0.0850621	-0.150941	0.413354	0.000309942	0.873797	FALSE
A2_TN_5d_17_49863303_ENSG00000121067	A2	TN_5d	17	49863303	ENSG00000121067	3	-0.0390074	0.0647317	0.546775	-0.0030755	0.00387517	0.241024	0.567633	0.0048309	0.913512	FALSE
A2_TCM_0h_17_49863303_ENSG00000121067	A2	TCM_0h	17	49863303	ENSG00000121067	3	0.0300993	0.0514632	0.558635	0.0138773	0.00304745	-0.0298716	0.697967	0.0455251	0.916684	FALSE
A2_TCM_16h_17_49863303_ENSG00000121067	A2	TCM_16h	17	49863303	ENSG00000121067	2	0.052612	0.0894588	0.556456					0.00134042	0.916076	FALSE
A2_TCM_40h_17_49863303_ENSG00000121067	A2	TCM_40h	17	49863303	ENSG00000121067	2	-0.0334538	0.0925048	0.717618					0.00385274	0.954683	FALSE
A2_TCM_5d_17_49863303_ENSG00000121067	A2	TCM_5d	17	49863303	ENSG00000121067	3	-0.0349622	0.0615632	0.570097	-0.0321584	-0.0379759	0.0561688	0.584381	0.00568827	0.919091	FALSE
A2_TEM_0h_17_49863303_ENSG00000121067	A2	TEM_0h	17	49863303	ENSG00000121067	3	0.0393075	0.0527077	0.455811	0.0268236	0.0235644	-0.0760999	0.52961	0.00242729	0.879871	FALSE
A2_TEM_16h_17_49863303_ENSG00000121067	A2	TEM_16h	17	49863303	ENSG00000121067	4	-0.060499	0.0890141	0.496722	-0.000240868	0.02406	0.101219	0.530684	0.00123664	0.894579	FALSE
A2_TEM_40h_17_49863303_ENSG00000121067	A2	TEM_40h	17	49863303	ENSG00000121067	3	-0.0599454	0.0654	0.359355	-0.0699184	-0.0704648	-0.17455	0.504021	0.0189906	0.828565	FALSE
A2_TEM_5d_17_49863303_ENSG00000121067	A2	TEM_5d	17	49863303	ENSG00000121067	4	-0.0107309	0.0407736	0.79241	-0.0262191	-0.024678	-0.0183633	0.889393	0.00123496	0.973612	FALSE
A2_TEMRA_0h_17_49863303_ENSG00000121067	A2	TEMRA_0h	17	49863303	ENSG00000121067	3	-0.0264646	0.0388611	0.495868	-0.0306548	-0.000633036	-0.00247699	0.870944	0.000517062	0.894279	FALSE
A2_TEMRA_16h_17_49863303_ENSG00000121067	A2	TEMRA_16h	17	49863303	ENSG00000121067	3	-0.0283543	0.0559703	0.612439	-0.0377315	-0.0395136	-0.1266	0.57785	0.0241847	0.931285	FALSE
A2_TEMRA_40h_17_49863303_ENSG00000121067	A2	TEMRA_40h	17	49863303	ENSG00000121067	4	-0.0856003	0.0494407	0.0833852	-0.0720926	-0.0721154	-0.0119315	0.341358	0.0255329	0.459728	FALSE
A2_TEMRA_5d_17_49863303_ENSG00000121067	A2	TEMRA_5d	17	49863303	ENSG00000121067	3	0.027143	0.0456167	0.551828	0.00938059	0.00234392	0.00106683	0.819865	0.00466297	0.915575	FALSE
A2_nTreg_0h_17_49863303_ENSG00000121067	A2	nTreg_0h	17	49863303	ENSG00000121067	3	0.0137225	0.048951	0.779224	0.0287907	0.0400167	0.142275	0.39503	0.0163372	0.970382	FALSE
A2_nTreg_16h_17_49863303_ENSG00000121067	A2	nTreg_16h	17	49863303	ENSG00000121067	4	-0.0277009	0.055706	0.618999	-0.0366265	-0.0459948	0.0220016	0.611738	0.000780345	0.933135	FALSE
A2_nTreg_40h_17_49863303_ENSG00000121067	A2	nTreg_40h	17	49863303	ENSG00000121067	3	-0.0332745	0.026832	0.214936	-0.0291299	-0.0280446	0.00396636	0.616622	0.00147855	0.701406	FALSE
A2_CD4_Memory_uns_0h_17_49863303_ENSG00000121073	A2	CD4_Memory_uns_0h	17	49863303	ENSG00000121073	3	0.0350379	0.0486212	0.471138	0.0319621	0.0375434	-0.00485878	0.72755	0.00651362	0.886214	FALSE
A2_CD4_Memory_stim_16h_17_49863303_ENSG00000121073	A2	CD4_Memory_stim_16h	17	49863303	ENSG00000121073	2	0.236527	0.223655	0.290261					0.0161923	0.774959	FALSE
A2_CD4_Memory_stim_40h_17_49863303_ENSG00000121073	A2	CD4_Memory_stim_40h	17	49863303	ENSG00000121073	3	-0.135497	0.339255	0.689601	-0.231984	-0.269195	-0.932964	0.424572	0.133296	0.948099	FALSE
A2_CD4_Memory_stim_5d_17_49863303_ENSG00000121073	A2	CD4_Memory_stim_5d	17	49863303	ENSG00000121073	2	-0.147962	0.0912074	0.104748					0.000294263	0.51803	FALSE
A2_CD4_Naive_uns_0h_17_49863303_ENSG00000121073	A2	CD4_Naive_uns_0h	17	49863303	ENSG00000121073	2	0.0438809	0.0396435	0.268344					0.00310699	0.759258	FALSE
A2_CD4_Naive_stim_16h_17_49863303_ENSG00000121073	A2	CD4_Naive_stim_16h	17	49863303	ENSG00000121073	3	0.169284	0.176703	0.338057	0.208104	0.207092	0.37532	0.609934	0.0860769	0.812298	FALSE
A2_CD4_Naive_stim_40h_17_49863303_ENSG00000121073	A2	CD4_Naive_stim_40h	17	49863303	ENSG00000121073	3	-0.0358632	0.0602072	0.5514	-0.0711105	-0.0804369	-0.236106	0.695831	1.12249e-05	0.915463	FALSE
A2_CD4_Naive_stim_5d_17_49863303_ENSG00000121073	A2	CD4_Naive_stim_5d	17	49863303	ENSG00000121073	3	-0.0118216	0.0542222	0.827413	-0.0178851	-0.0238466	-0.131369	0.344442	0.00105898	0.979595	FALSE
A2_TN_0h_17_49863303_ENSG00000121073	A2	TN_0h	17	49863303	ENSG00000121073	2	0.044256	0.0401636	0.270509					0.0028689	0.760318	FALSE
A2_TN_16h_17_49863303_ENSG00000121073	A2	TN_16h	17	49863303	ENSG00000121073	2	-0.0444065	0.0548303	0.418003					0.019649	0.860014	FALSE
A2_TN_40h_17_49863303_ENSG00000121073	A2	TN_40h	17	49863303	ENSG00000121073	3	-0.043711	0.0820998	0.59444	-0.0231273	-0.0236992	0.141915	0.649753	0.00498436	0.923504	FALSE
A2_TN_5d_17_49863303_ENSG00000121073	A2	TN_5d	17	49863303	ENSG00000121073	3	0.0308658	0.0536772	0.565274	0.0335451	0.041719	0.139922	0.584828	0.00218337	0.918485	FALSE
A2_TCM_0h_17_49863303_ENSG00000121073	A2	TCM_0h	17	49863303	ENSG00000121073	3	-0.0113052	0.0478018	0.813044	0.00837602	0.0229001	0.0885247	0.326319	0.000904821	0.977941	FALSE
A2_TCM_16h_17_49863303_ENSG00000121073	A2	TCM_16h	17	49863303	ENSG00000121073	2	0.0288045	0.0999521	0.773206					0.104101	0.969721	FALSE
A2_TCM_40h_17_49863303_ENSG00000121073	A2	TCM_40h	17	49863303	ENSG00000121073	3	-0.153727	0.110652	0.164745	-0.141912	-0.145213	-0.112579	0.861933	0.0135685	0.639045	FALSE
A2_TCM_5d_17_49863303_ENSG00000121073	A2	TCM_5d	17	49863303	ENSG00000121073	3	-0.065406	0.0597	0.273264	-0.0793509	-0.0873945	-0.125875	0.776267	0.00205174	0.761568	FALSE
A2_TEM_0h_17_49863303_ENSG00000121073	A2	TEM_0h	17	49863303	ENSG00000121073	3	0.0170974	0.0563616	0.761622	0.00715672	0.00589902	-0.0759527	0.558973	0.0393449	0.965938	FALSE
A2_TEM_16h_17_49863303_ENSG00000121073	A2	TEM_16h	17	49863303	ENSG00000121073	3	0.00409021	0.0692978	0.952933	0.0266203	0.0373557	0.12747	0.387196	0.0295457	0.996012	FALSE
A2_TEM_40h_17_49863303_ENSG00000121073	A2	TEM_40h	17	49863303	ENSG00000121073	3	0.0635024	0.0993753	0.522813	0.0327881	0.0129761	-0.175586	0.751573	0.066416	0.905081	FALSE
A2_TEM_5d_17_49863303_ENSG00000121073	A2	TEM_5d	17	49863303	ENSG00000121073	2	-0.150559	0.173121	0.38448					0.187515	0.843685	FALSE
A2_TEMRA_0h_17_49863303_ENSG00000121073	A2	TEMRA_0h	17	49863303	ENSG00000121073	2	0.0363557	0.0504483	0.471123					0.0112291	0.886214	FALSE
A2_TEMRA_16h_17_49863303_ENSG00000121073	A2	TEMRA_16h	17	49863303	ENSG00000121073	3	0.0361584	0.0696231	0.603521	0.0014463	-0.0127552	-0.0990817	0.326594	0.0165023	0.926609	FALSE
A2_TEMRA_40h_17_49863303_ENSG00000121073	A2	TEMRA_40h	17	49863303	ENSG00000121073	2	0.0906451	0.0687732	0.187494					0.0077538	0.669439	FALSE
A2_TEMRA_5d_17_49863303_ENSG00000121073	A2	TEMRA_5d	17	49863303	ENSG00000121073	2	0.0143461	0.0487162	0.768389					0.0327992	0.968549	FALSE
A2_nTreg_0h_17_49863303_ENSG00000121073	A2	nTreg_0h	17	49863303	ENSG00000121073	3	0.00982429	0.0460311	0.830994	0.00452392	-0.0132097	-0.302713	0.45163	0.0271014	0.980639	FALSE
A2_nTreg_16h_17_49863303_ENSG00000121073	A2	nTreg_16h	17	49863303	ENSG00000121073	2	0.0595133	0.136107	0.661927					0.022857	0.944249	FALSE
A2_nTreg_40h_17_49863303_ENSG00000121073	A2	nTreg_40h	17	49863303	ENSG00000121073	2	0.0103746	0.0769799	0.892794					0.0476581	0.990701	FALSE
A2_CD4_Memory_uns_0h_17_49863303_ENSG00000121104	A2	CD4_Memory_uns_0h	17	49863303	ENSG00000121104	3	-0.00851486	0.0642941	0.894639	-0.00858128	-0.00659851	-0.0426518	0.810293	0.0422655	0.990947	FALSE
A2_CD4_Memory_stim_16h_17_49863303_ENSG00000121104	A2	CD4_Memory_stim_16h	17	49863303	ENSG00000121104	3	-0.0295246	0.0539165	0.583968	-0.0319167	-0.0394703	-0.0108519	0.904619	0.00344914	0.921017	FALSE
A2_CD4_Memory_stim_40h_17_49863303_ENSG00000121104	A2	CD4_Memory_stim_40h	17	49863303	ENSG00000121104	4	-0.0217162	0.0710893	0.760002	0.00153367	0.00144079	0.122825	0.439427	0.0245144	0.965295	FALSE
A2_CD4_Memory_stim_5d_17_49863303_ENSG00000121104	A2	CD4_Memory_stim_5d	17	49863303	ENSG00000121104	3	-0.0229519	0.0332181	0.489599	-0.0319992	-0.0440119	-0.111837	0.694015	0.000789556	0.893132	FALSE
A2_CD4_Naive_uns_0h_17_49863303_ENSG00000121104	A2	CD4_Naive_uns_0h	17	49863303	ENSG00000121104	2	-0.0643212	0.0393659	0.102273					0.0123638	0.511059	FALSE
A2_CD4_Naive_stim_16h_17_49863303_ENSG00000121104	A2	CD4_Naive_stim_16h	17	49863303	ENSG00000121104	3	-0.0151703	0.106783	0.887027	-0.093004	-0.114593	-3.7838	0.289007	0.0305919	0.990013	FALSE
A2_CD4_Naive_stim_40h_17_49863303_ENSG00000121104	A2	CD4_Naive_stim_40h	17	49863303	ENSG00000121104	3	-0.000552404	0.0401291	0.989017	-0.00710919	-0.00797891	-0.119935	0.519101	0.000378708	0.998553	FALSE
A2_CD4_Naive_stim_5d_17_49863303_ENSG00000121104	A2	CD4_Naive_stim_5d	17	49863303	ENSG00000121104	3	0.0352436	0.0298507	0.237736	0.0362362	0.0353667	0.0634793	0.641985	0.000741149	0.727179	FALSE
A2_TN_0h_17_49863303_ENSG00000121104	A2	TN_0h	17	49863303	ENSG00000121104	2	-0.0407017	0.0577361	0.480834					0.032254	0.890847	FALSE
A2_TN_16h_17_49863303_ENSG00000121104	A2	TN_16h	17	49863303	ENSG00000121104	4	0.0434666	0.0499993	0.384659	0.0429476	0.042049	0.049447	0.933524	0.0224785	0.843773	FALSE
A2_TN_40h_17_49863303_ENSG00000121104	A2	TN_40h	17	49863303	ENSG00000121104	3	0.0134254	0.0540083	0.803686	0.00761963	0.0376318	-0.249428	0.570118	0.00807782	0.975802	FALSE
A2_TN_5d_17_49863303_ENSG00000121104	A2	TN_5d	17	49863303	ENSG00000121104	4	0.0416436	0.0571441	0.466156	0.0495251	0.046191	0.137497	0.507305	0.000748764	0.884068	FALSE
A2_TCM_0h_17_49863303_ENSG00000121104	A2	TCM_0h	17	49863303	ENSG00000121104	3	-0.0648903	0.0594606	0.275134	-0.0561755	-0.0567791	-0.0495144	0.923759	0.0856504	0.762663	FALSE
A2_TCM_16h_17_49863303_ENSG00000121104	A2	TCM_16h	17	49863303	ENSG00000121104	3	0.0287832	0.0537301	0.592166	0.035111	0.0345126	0.102424	0.664229	0.0195026	0.92222	FALSE
A2_TCM_40h_17_49863303_ENSG00000121104	A2	TCM_40h	17	49863303	ENSG00000121104	3	0.0837538	0.0984851	0.395091	0.103971	0.155918	0.246869	0.282556	0.0103071	0.848209	FALSE
A2_TCM_5d_17_49863303_ENSG00000121104	A2	TCM_5d	17	49863303	ENSG00000121104	3	0.0175176	0.0376335	0.641589	0.0251985	0.0254659	0.0405096	0.904867	0.00317674	0.93859	FALSE
A2_TEM_0h_17_49863303_ENSG00000121104	A2	TEM_0h	17	49863303	ENSG00000121104	3	0.0110429	0.0725364	0.878998	0.0120299	-0.00095928	-0.0627352	0.904448	0.048089	0.989223	FALSE
A2_TEM_16h_17_49863303_ENSG00000121104	A2	TEM_16h	17	49863303	ENSG00000121104	2	0.0442109	0.0437078	0.311772					0.00934971	0.791734	FALSE
A2_TEM_40h_17_49863303_ENSG00000121104	A2	TEM_40h	17	49863303	ENSG00000121104	3	0.135375	0.068246	0.0472969	0.129983	0.11501	0.0843723	0.835325	0.0121858	0.340329	FALSE
A2_TEM_5d_17_49863303_ENSG00000121104	A2	TEM_5d	17	49863303	ENSG00000121104	3	-0.00312658	0.0470308	0.946996	0.0189668	0.0256897	0.20177	0.618794	0.000808699	0.99523	FALSE
A2_TEMRA_0h_17_49863303_ENSG00000121104	A2	TEMRA_0h	17	49863303	ENSG00000121104	4	0.0370946	0.0333985	0.266712	0.0279455	-0.0169186	-0.133091	0.346015	0.00363005	0.756676	FALSE
A2_TEMRA_16h_17_49863303_ENSG00000121104	A2	TEMRA_16h	17	49863303	ENSG00000121104	2	-0.0170795	0.0422415	0.68597					0.00484919	0.948099	FALSE
A2_TEMRA_40h_17_49863303_ENSG00000121104	A2	TEMRA_40h	17	49863303	ENSG00000121104	2	0.0573924	0.0586957	0.328175					0.0159972	0.803779	FALSE
A2_TEMRA_5d_17_49863303_ENSG00000121104	A2	TEMRA_5d	17	49863303	ENSG00000121104	3	-0.0147347	0.0399522	0.712271	-0.0115187	-0.0248124	0.108494	0.848328	0.00603168	0.952513	FALSE
A2_nTreg_0h_17_49863303_ENSG00000121104	A2	nTreg_0h	17	49863303	ENSG00000121104	4	0.0444006	0.0363201	0.221525	0.0514164	0.0515026	0.120969	0.374783	0.00212926	0.709952	FALSE
A2_nTreg_16h_17_49863303_ENSG00000121104	A2	nTreg_16h	17	49863303	ENSG00000121104	4	-0.010319	0.0351821	0.76929	0.00913845	0.0124251	-0.167257	0.527509	0.000485246	0.968873	FALSE
A2_nTreg_40h_17_49863303_ENSG00000121104	A2	nTreg_40h	17	49863303	ENSG00000121104	3	-0.00240936	0.0491183	0.960878	0.00579617	0.00888621	0.153032	0.647734	0.0343451	0.996434	FALSE
A2_CD4_Memory_uns_0h_17_49863303_ENSG00000136444	A2	CD4_Memory_uns_0h	17	49863303	ENSG00000136444	2	-0.0564186	0.0347554	0.104525					0.000440952	0.517426	FALSE
A2_CD4_Memory_stim_16h_17_49863303_ENSG00000136444	A2	CD4_Memory_stim_16h	17	49863303	ENSG00000136444	3	0.00538826	0.0550415	0.922016	0.013384	0.022262	-0.0290629	0.904041	0.000565525	0.992745	FALSE
A2_CD4_Memory_stim_40h_17_49863303_ENSG00000136444	A2	CD4_Memory_stim_40h	17	49863303	ENSG00000136444	3	0.13022	0.272926	0.633272	-0.0806366	-0.149771	-0.782082	0.323755	0.104554	0.936646	FALSE
A2_CD4_Memory_stim_5d_17_49863303_ENSG00000136444	A2	CD4_Memory_stim_5d	17	49863303	ENSG00000136444	3	0.0776391	0.0404043	0.0546617	0.0712161	0.0715053	0.0487341	0.793005	0.00353245	0.36554	FALSE
A2_CD4_Naive_uns_0h_17_49863303_ENSG00000136444	A2	CD4_Naive_uns_0h	17	49863303	ENSG00000136444	2	0.0191596	0.0677555	0.777349					0.0855353	0.970382	FALSE
A2_CD4_Naive_stim_16h_17_49863303_ENSG00000136444	A2	CD4_Naive_stim_16h	17	49863303	ENSG00000136444	3	0.0686576	0.0441954	0.120304	0.0724435	0.0732667	0.148597	0.597407	0.00106829	0.552215	FALSE
A2_CD4_Naive_stim_40h_17_49863303_ENSG00000136444	A2	CD4_Naive_stim_40h	17	49863303	ENSG00000136444	3	0.0191024	0.13373	0.886414	0.0916318	0.0929618	0.338137	0.67589	0.261392	0.98988	FALSE
A2_CD4_Naive_stim_5d_17_49863303_ENSG00000136444	A2	CD4_Naive_stim_5d	17	49863303	ENSG00000136444	2	-0.0100555	0.0594133	0.865603					0.0116853	0.987742	FALSE
A2_TN_0h_17_49863303_ENSG00000136444	A2	TN_0h	17	49863303	ENSG00000136444	2	0.0242502	0.07753	0.754444					0.0675604	0.963768	FALSE
A2_TN_16h_17_49863303_ENSG00000136444	A2	TN_16h	17	49863303	ENSG00000136444	2	0.0166955	0.0826386	0.839893					0.0214458	0.9822	FALSE
A2_TN_40h_17_49863303_ENSG00000136444	A2	TN_40h	17	49863303	ENSG00000136444	3	0.0933064	0.0801802	0.244542	0.04632	0.0372189	-0.162068	0.367045	0.0471862	0.735652	FALSE
A2_TN_5d_17_49863303_ENSG00000136444	A2	TN_5d	17	49863303	ENSG00000136444	2	-0.00869386	0.137616	0.949627					0.0327281	0.996012	FALSE
A2_TCM_0h_17_49863303_ENSG00000136444	A2	TCM_0h	17	49863303	ENSG00000136444	2	-0.0367617	0.0409682	0.369546					0.00572517	0.835559	FALSE
A2_TCM_16h_17_49863303_ENSG00000136444	A2	TCM_16h	17	49863303	ENSG00000136444	2	-0.140113	0.099776	0.160237					0.0168629	0.630909	FALSE
A2_TCM_40h_17_49863303_ENSG00000136444	A2	TCM_40h	17	49863303	ENSG00000136444	3	0.0318778	0.0457199	0.485652	0.0266858	0.0286079	-0.0312303	0.326446	0.000303114	0.891707	FALSE
A2_TCM_5d_17_49863303_ENSG00000136444	A2	TCM_5d	17	49863303	ENSG00000136444	3	0.0114723	0.0701106	0.870021	0.0134032	-0.0850244	-0.193008	0.444457	0.00335066	0.9886	FALSE
A2_TEM_0h_17_49863303_ENSG00000136444	A2	TEM_0h	17	49863303	ENSG00000136444	3	-0.0174786	0.0396831	0.659609	-0.0137755	-0.0127738	0.0337783	0.385118	0.00457729	0.943535	FALSE
A2_TEM_16h_17_49863303_ENSG00000136444	A2	TEM_16h	17	49863303	ENSG00000136444	3	-0.0349577	0.179204	0.845337	-0.0489233	-0.0646644	0.094436	0.787801	0.104597	0.98371	FALSE
A2_TEM_40h_17_49863303_ENSG00000136444	A2	TEM_40h	17	49863303	ENSG00000136444	2	0.0225152	0.121068	0.852467					0.067119	0.985192	FALSE
A2_TEM_5d_17_49863303_ENSG00000136444	A2	TEM_5d	17	49863303	ENSG00000136444	2	0.001786	0.0542481	0.973736					0.0221593	0.998273	FALSE
A2_TEMRA_0h_17_49863303_ENSG00000136444	A2	TEMRA_0h	17	49863303	ENSG00000136444	3	-0.0678104	0.0477736	0.155779	-0.0576965	-0.0601568	0.0234475	0.457577	0.0113955	0.622567	FALSE
A2_TEMRA_16h_17_49863303_ENSG00000136444	A2	TEMRA_16h	17	49863303	ENSG00000136444	3	0.0375515	0.105089	0.720845	-0.0267258	-0.0449175	-0.290306	0.288774	0.0658982	0.955514	FALSE
A2_TEMRA_40h_17_49863303_ENSG00000136444	A2	TEMRA_40h	17	49863303	ENSG00000136444	3	0.052922	0.052817	0.316349	0.037367	0.039393	-0.0563398	0.407337	0.00852335	0.795195	FALSE
A2_TEMRA_5d_17_49863303_ENSG00000136444	A2	TEMRA_5d	17	49863303	ENSG00000136444	2	-0.041479	0.051716	0.422522					0.046445	0.862648	FALSE
A2_nTreg_0h_17_49863303_ENSG00000136444	A2	nTreg_0h	17	49863303	ENSG00000136444	3	-0.0677481	0.0870987	0.436668	-0.0708016	-0.0753823	-0.256797	0.382651	0.199341	0.869731	FALSE
A2_nTreg_16h_17_49863303_ENSG00000136444	A2	nTreg_16h	17	49863303	ENSG00000136444	2	0.00924714	0.0786733	0.906433					0.0327507	0.992257	FALSE
A2_nTreg_40h_17_49863303_ENSG00000136444	A2	nTreg_40h	17	49863303	ENSG00000136444	3	-0.0646695	0.0605233	0.285292	-0.0510087	-0.0528991	0.0511513	0.402065	0.0262902	0.771847	FALSE
A2_CD4_Memory_stim_5d_17_49863303_ENSG00000136449	A2	CD4_Memory_stim_5d	17	49863303	ENSG00000136449	2	-0.0484798	0.103727	0.640227					0.0315237	0.938399	FALSE
A2_TCM_5d_17_49863303_ENSG00000136449	A2	TCM_5d	17	49863303	ENSG00000136449	2	0.00795259	0.0667567	0.905174					0.018627	0.992247	FALSE
A2_TEM_5d_17_49863303_ENSG00000136449	A2	TEM_5d	17	49863303	ENSG00000136449	2	-0.0791248	0.0464111	0.0882186					0.00743597	0.473427	FALSE
A2_TEMRA_5d_17_49863303_ENSG00000136449	A2	TEMRA_5d	17	49863303	ENSG00000136449	2	0.0502628	0.0401673	0.210813					0.0143387	0.69577	FALSE
A2_CD4_Memory_uns_0h_17_49863303_ENSG00000136504	A2	CD4_Memory_uns_0h	17	49863303	ENSG00000136504	3	-0.0628581	0.0456817	0.168821	-0.0269489	-0.0233156	-0.289657	0.409539	0.00109447	0.646003	FALSE
A2_CD4_Memory_stim_16h_17_49863303_ENSG00000136504	A2	CD4_Memory_stim_16h	17	49863303	ENSG00000136504	4	-0.0160351	0.0444657	0.718386	-0.0120276	-0.00233647	0.0784117	0.715105	0.000969734	0.954939	FALSE
A2_CD4_Memory_stim_40h_17_49863303_ENSG00000136504	A2	CD4_Memory_stim_40h	17	49863303	ENSG00000136504	4	-0.0554178	0.123926	0.654741	-0.0152338	-0.0099188	-0.292043	0.290041	0.00428446	0.941689	FALSE
A2_CD4_Memory_stim_5d_17_49863303_ENSG00000136504	A2	CD4_Memory_stim_5d	17	49863303	ENSG00000136504	3	-0.0404858	0.0477098	0.396113	-0.0426281	-0.0717399	-0.0732117	0.967625	0.00122856	0.848443	FALSE
A2_CD4_Naive_uns_0h_17_49863303_ENSG00000136504	A2	CD4_Naive_uns_0h	17	49863303	ENSG00000136504	4	0.00717672	0.0369864	0.846147	0.0206772	0.0246018	0.0677296	0.475493	0.000101837	0.98371	FALSE
A2_CD4_Naive_stim_16h_17_49863303_ENSG00000136504	A2	CD4_Naive_stim_16h	17	49863303	ENSG00000136504	5	-0.0535924	0.0608322	0.378325	-0.0430098	0.000942591	-0.00973691	0.667199	0.00445861	0.839856	FALSE
A2_CD4_Naive_stim_40h_17_49863303_ENSG00000136504	A2	CD4_Naive_stim_40h	17	49863303	ENSG00000136504	3	-0.0470478	0.065845	0.474904	-0.046472	-0.0547156	-0.0738674	0.832522	0.0165231	0.887574	FALSE
A2_CD4_Naive_stim_5d_17_49863303_ENSG00000136504	A2	CD4_Naive_stim_5d	17	49863303	ENSG00000136504	4	0.0652412	0.0491386	0.184278	0.0251419	0.0256424	-0.000955982	0.460174	0.00136144	0.666897	FALSE
A2_TN_0h_17_49863303_ENSG00000136504	A2	TN_0h	17	49863303	ENSG00000136504	3	0.0119335	0.0431028	0.781887	0.0114906	0.0233214	0.0215537	0.907411	0.00181196	0.971271	FALSE
A2_TN_16h_17_49863303_ENSG00000136504	A2	TN_16h	17	49863303	ENSG00000136504	4	0.0247286	0.0367712	0.501265	0.00321439	0.00369915	-0.0807849	0.241027	0.000116242	0.896356	FALSE
A2_TN_40h_17_49863303_ENSG00000136504	A2	TN_40h	17	49863303	ENSG00000136504	3	-0.0602898	0.0430292	0.161173	-0.0488606	-0.0523674	-0.0579991	0.990526	0.000464165	0.632288	FALSE
A2_TN_5d_17_49863303_ENSG00000136504	A2	TN_5d	17	49863303	ENSG00000136504	4	-0.0415421	0.0702917	0.554523	-0.0410758	-0.0502209	-0.0758633	0.734971	0.0175379	0.916076	FALSE
A2_TCM_0h_17_49863303_ENSG00000136504	A2	TCM_0h	17	49863303	ENSG00000136504	4	-0.0469772	0.0377227	0.213011	-0.0390299	-0.0364565	-0.230775	0.269322	0.000303874	0.699097	FALSE
A2_TCM_16h_17_49863303_ENSG00000136504	A2	TCM_16h	17	49863303	ENSG00000136504	4	-0.10812	0.0502685	0.0314882	-0.122502	-0.117882	-0.16986	0.617607	0.00103012	0.273685	FALSE
A2_TCM_40h_17_49863303_ENSG00000136504	A2	TCM_40h	17	49863303	ENSG00000136504	4	0.0510654	0.0523432	0.329268	0.0418972	0.0424409	0.0548452	0.968505	0.0125785	0.804837	FALSE
A2_TCM_5d_17_49863303_ENSG00000136504	A2	TCM_5d	17	49863303	ENSG00000136504	2	0.0767092	0.0989664	0.438279					0.0026092	0.870044	FALSE
A2_TEM_0h_17_49863303_ENSG00000136504	A2	TEM_0h	17	49863303	ENSG00000136504	3	-0.0404595	0.0536795	0.451015	-0.00546285	-0.00414555	-0.62383	0.595881	0.00641935	0.877342	FALSE
A2_TEM_16h_17_49863303_ENSG00000136504	A2	TEM_16h	17	49863303	ENSG00000136504	3	-0.103627	0.0872616	0.235015	-0.0926217	-0.0911188	0.00498838	0.765096	0.0520507	0.724994	FALSE
A2_TEM_40h_17_49863303_ENSG00000136504	A2	TEM_40h	17	49863303	ENSG00000136504	4	-0.0583813	0.0729883	0.423785	-0.0461949	-0.0502249	-0.0870546	0.828267	0.000182322	0.86328	FALSE
A2_TEM_5d_17_49863303_ENSG00000136504	A2	TEM_5d	17	49863303	ENSG00000136504	4	0.0112794	0.0556157	0.839284	0.00312324	0.0100755	0.003665	0.966852	0.0309242	0.982062	FALSE
A2_TEMRA_0h_17_49863303_ENSG00000136504	A2	TEMRA_0h	17	49863303	ENSG00000136504	4	0.00245992	0.0302313	0.935148	0.00387848	0.00571196	0.00750047	0.909384	0.000898232	0.993546	FALSE
A2_TEMRA_16h_17_49863303_ENSG00000136504	A2	TEMRA_16h	17	49863303	ENSG00000136504	3	-0.0330284	0.059518	0.578941	-0.0490813	-0.0639398	-0.13506	0.455954	0.00701376	0.919764	FALSE
A2_TEMRA_40h_17_49863303_ENSG00000136504	A2	TEMRA_40h	17	49863303	ENSG00000136504	4	-0.017984	0.0365017	0.622231	0.012293	0.0153178	0.0416242	0.837331	0.00176878	0.933846	FALSE
A2_TEMRA_5d_17_49863303_ENSG00000136504	A2	TEMRA_5d	17	49863303	ENSG00000136504	4	-0.0357816	0.0492181	0.467225	-0.028245	-0.0284853	-0.136073	0.207132	0.000351089	0.884767	FALSE
A2_nTreg_0h_17_49863303_ENSG00000136504	A2	nTreg_0h	17	49863303	ENSG00000136504	4	-7.68809e-05	0.0383117	0.998399	0.0174762	0.016742	0.0400748	0.43244	0.00788204	0.99953	FALSE
A2_nTreg_16h_17_49863303_ENSG00000136504	A2	nTreg_16h	17	49863303	ENSG00000136504	3	0.00275792	0.0374813	0.941344	0.00600138	0.0173992	0.0873114	0.615209	0.00118994	0.993851	FALSE
A2_nTreg_40h_17_49863303_ENSG00000136504	A2	nTreg_40h	17	49863303	ENSG00000136504	4	0.0161409	0.0360541	0.65438	0.021321	0.0221229	0.0663399	0.507725	0.00782851	0.941689	FALSE
A2_CD4_Memory_stim_40h_17_49863303_ENSG00000154920	A2	CD4_Memory_stim_40h	17	49863303	ENSG00000154920	4	-0.365335	0.320938	0.25498	-0.471168	-0.471968	-1.06054	0.187353	0.104173	0.746828	FALSE
A2_CD4_Memory_stim_5d_17_49863303_ENSG00000154920	A2	CD4_Memory_stim_5d	17	49863303	ENSG00000154920	3	0.0181281	0.0869416	0.834831	0.000904793	-0.00397707	-0.133805	0.416021	0.000902382	0.981209	FALSE
A2_CD4_Naive_stim_16h_17_49863303_ENSG00000154920	A2	CD4_Naive_stim_16h	17	49863303	ENSG00000154920	3	-0.0814058	0.0566527	0.150739	-0.0632523	-0.0598616	-0.0503929	0.798175	0.0041598	0.614693	FALSE
A2_CD4_Naive_stim_40h_17_49863303_ENSG00000154920	A2	CD4_Naive_stim_40h	17	49863303	ENSG00000154920	2	0.131578	0.255171	0.606102					0.133281	0.928267	FALSE
A2_CD4_Naive_stim_5d_17_49863303_ENSG00000154920	A2	CD4_Naive_stim_5d	17	49863303	ENSG00000154920	3	0.0119344	0.0966829	0.90176	-0.00370096	-0.0113075	0.129214	0.648047	0.065348	0.991912	FALSE
A2_TN_16h_17_49863303_ENSG00000154920	A2	TN_16h	17	49863303	ENSG00000154920	3	0.0301737	0.0570685	0.596994	0.0286259	0.0296953	-0.0483359	0.772735	0.0122286	0.924529	FALSE
A2_TN_40h_17_49863303_ENSG00000154920	A2	TN_40h	17	49863303	ENSG00000154920	3	0.0132542	0.0974441	0.891807	-0.020219	-0.030134	-0.0546331	0.675693	0.00658546	0.99054	FALSE
A2_TN_5d_17_49863303_ENSG00000154920	A2	TN_5d	17	49863303	ENSG00000154920	3	0.0656381	0.0450271	0.144911	0.0591198	0.0641291	0.0551919	0.940615	0.000158908	0.603556	FALSE
A2_TCM_16h_17_49863303_ENSG00000154920	A2	TCM_16h	17	49863303	ENSG00000154920	3	-0.0136441	0.0417259	0.743673	-0.0068868	0.0359426	-0.0169002	0.986719	0.00203526	0.961603	FALSE
A2_TCM_40h_17_49863303_ENSG00000154920	A2	TCM_40h	17	49863303	ENSG00000154920	4	-0.0275483	0.18043	0.87865	-0.0777652	-0.232346	0.162218	0.799679	0.0272867	0.989223	FALSE
A2_TCM_5d_17_49863303_ENSG00000154920	A2	TCM_5d	17	49863303	ENSG00000154920	4	-0.0166589	0.0952579	0.861172	0.0296583	0.0349178	0.17321	0.397358	0.00545916	0.986245	FALSE
A2_TEM_16h_17_49863303_ENSG00000154920	A2	TEM_16h	17	49863303	ENSG00000154920	3	0.0311852	0.10177	0.759278	0.0130559	0.016004	-0.125329	0.422047	0.0679112	0.964834	FALSE
A2_TEM_40h_17_49863303_ENSG00000154920	A2	TEM_40h	17	49863303	ENSG00000154920	3	0.0120609	0.0998473	0.903855	0.0355599	0.0583005	-0.0123982	0.97106	0.000342828	0.992247	FALSE
A2_TEM_5d_17_49863303_ENSG00000154920	A2	TEM_5d	17	49863303	ENSG00000154920	3	0.00141276	0.0517383	0.978216	0.0079587	0.0153284	0.0229812	0.926369	0.000124352	0.998273	FALSE
A2_TEMRA_40h_17_49863303_ENSG00000154920	A2	TEMRA_40h	17	49863303	ENSG00000154920	3	-0.0547622	0.0345715	0.113188	-0.0494302	-0.0517505	-0.0920753	0.821842	0.00303393	0.53591	FALSE
A2_TEMRA_5d_17_49863303_ENSG00000154920	A2	TEMRA_5d	17	49863303	ENSG00000154920	3	0.0405099	0.0667372	0.543847	0.061857	0.0620247	0.210083	0.333654	0.0168401	0.912569	FALSE
A2_nTreg_40h_17_49863303_ENSG00000154920	A2	nTreg_40h	17	49863303	ENSG00000154920	3	-0.0567332	0.0536185	0.290015	-0.037726	-0.0372539	0.0682177	0.584576	0.0225228	0.774723	FALSE
A2_CD4_Memory_uns_0h_17_49863303_ENSG00000167083	A2	CD4_Memory_uns_0h	17	49863303	ENSG00000167083	2	0.0925697	0.0716708	0.196498					0.100722	0.681369	FALSE
A2_CD4_Memory_stim_16h_17_49863303_ENSG00000167083	A2	CD4_Memory_stim_16h	17	49863303	ENSG00000167083	2	-0.0107149	0.0357837	0.764607					0.00133942	0.966984	FALSE
A2_CD4_Memory_stim_40h_17_49863303_ENSG00000167083	A2	CD4_Memory_stim_40h	17	49863303	ENSG00000167083	2	-0.0319753	0.0874081	0.714502					0.0288618	0.953403	FALSE
A2_CD4_Memory_stim_5d_17_49863303_ENSG00000167083	A2	CD4_Memory_stim_5d	17	49863303	ENSG00000167083	2	-0.0165891	0.121095	0.891037					0.00298262	0.990518	FALSE
A2_CD4_Naive_uns_0h_17_49863303_ENSG00000167083	A2	CD4_Naive_uns_0h	17	49863303	ENSG00000167083	2	0.000602771	0.0480345	0.989988					0.00722473	0.998553	FALSE
A2_CD4_Naive_stim_16h_17_49863303_ENSG00000167083	A2	CD4_Naive_stim_16h	17	49863303	ENSG00000167083	2	0.0217299	0.106231	0.837922					0.111195	0.981738	FALSE
A2_CD4_Naive_stim_40h_17_49863303_ENSG00000167083	A2	CD4_Naive_stim_40h	17	49863303	ENSG00000167083	2	0.0111736	0.108377	0.917884					0.00687594	0.992432	FALSE
A2_CD4_Naive_stim_5d_17_49863303_ENSG00000167083	A2	CD4_Naive_stim_5d	17	49863303	ENSG00000167083	2	0.0139264	0.0688897	0.839796					0.00407133	0.982126	FALSE
A2_TN_0h_17_49863303_ENSG00000167083	A2	TN_0h	17	49863303	ENSG00000167083	2	-0.0252917	0.0529558	0.632934					0.0190978	0.936646	FALSE
A2_TN_16h_17_49863303_ENSG00000167083	A2	TN_16h	17	49863303	ENSG00000167083	2	0.0424531	0.0596688	0.476787					0.0547984	0.888992	FALSE
A2_TN_40h_17_49863303_ENSG00000167083	A2	TN_40h	17	49863303	ENSG00000167083	2	-0.0402717	0.108219	0.709796					0.00301033	0.95215	FALSE
A2_TN_5d_17_49863303_ENSG00000167083	A2	TN_5d	17	49863303	ENSG00000167083	3	0.00644313	0.0416234	0.876982	-0.00576365	-0.00594109	-0.063888	0.615136	0.000154794	0.989223	FALSE
A2_TCM_0h_17_49863303_ENSG00000167083	A2	TCM_0h	17	49863303	ENSG00000167083	2	0.106689	0.0704966	0.130181					0.21647	0.575582	FALSE
A2_TCM_16h_17_49863303_ENSG00000167083	A2	TCM_16h	17	49863303	ENSG00000167083	2	-0.0192142	0.048507	0.692023					0.00664451	0.948099	FALSE
A2_TCM_40h_17_49863303_ENSG00000167083	A2	TCM_40h	17	49863303	ENSG00000167083	2	-0.0448273	0.0625276	0.473423					0.102931	0.887478	FALSE
A2_TCM_5d_17_49863303_ENSG00000167083	A2	TCM_5d	17	49863303	ENSG00000167083	2	-0.00941526	0.0511455	0.853945					0.000771	0.985289	FALSE
A2_TEM_0h_17_49863303_ENSG00000167083	A2	TEM_0h	17	49863303	ENSG00000167083	2	0.0822633	0.0478426	0.0855313					0.0310526	0.46606	FALSE
A2_TEM_16h_17_49863303_ENSG00000167083	A2	TEM_16h	17	49863303	ENSG00000167083	1	-0.117239	0.0875079	0.180325					0.19619	0.663371	FALSE
A2_TEM_40h_17_49863303_ENSG00000167083	A2	TEM_40h	17	49863303	ENSG00000167083	2	-0.0607919	0.114549	0.595623					0.0495209	0.923624	FALSE
A2_TEM_5d_17_49863303_ENSG00000167083	A2	TEM_5d	17	49863303	ENSG00000167083	2	0.0428712	0.0474803	0.366566					0.00616855	0.833101	FALSE
A2_TEMRA_0h_17_49863303_ENSG00000167083	A2	TEMRA_0h	17	49863303	ENSG00000167083	2	0.0541296	0.08526	0.525508					0.0280626	0.905935	FALSE
A2_TEMRA_16h_17_49863303_ENSG00000167083	A2	TEMRA_16h	17	49863303	ENSG00000167083	1	-0.0548602	0.0409479	0.180325					0.0338049	0.663371	FALSE
A2_TEMRA_40h_17_49863303_ENSG00000167083	A2	TEMRA_40h	17	49863303	ENSG00000167083	2	-0.00890326	0.0319486	0.780494					0.00511659	0.970629	FALSE
A2_TEMRA_5d_17_49863303_ENSG00000167083	A2	TEMRA_5d	17	49863303	ENSG00000167083	2	-0.0212518	0.0250484	0.3962					7.97731e-05	0.848448	FALSE
A2_nTreg_16h_17_49863303_ENSG00000167083	A2	nTreg_16h	17	49863303	ENSG00000167083	2	0.00697857	0.0238235	0.769577					2.80351e-06	0.968885	FALSE
A2_nTreg_40h_17_49863303_ENSG00000167083	A2	nTreg_40h	17	49863303	ENSG00000167083	2	0.0535911	0.116672	0.645996					0.280881	0.940114	FALSE
A2_CD4_Memory_uns_0h_17_49863303_ENSG00000167085	A2	CD4_Memory_uns_0h	17	49863303	ENSG00000167085	4	0.00661338	0.0368186	0.85745	-0.0179322	0.00229614	0.0847457	0.455172	0.00201907	0.985425	FALSE
A2_CD4_Memory_stim_16h_17_49863303_ENSG00000167085	A2	CD4_Memory_stim_16h	17	49863303	ENSG00000167085	4	-0.205476	0.130339	0.114918	-0.145501	-0.138314	0.0653253	0.436955	1.9333e-06	0.541386	FALSE
A2_CD4_Memory_stim_40h_17_49863303_ENSG00000167085	A2	CD4_Memory_stim_40h	17	49863303	ENSG00000167085	4	-0.103275	0.0973985	0.288993	-0.0749544	-0.0640725	0.00704866	0.265749	0.000373758	0.773568	FALSE
A2_CD4_Memory_stim_5d_17_49863303_ENSG00000167085	A2	CD4_Memory_stim_5d	17	49863303	ENSG00000167085	4	-0.0644644	0.129821	0.619498	-0.0476478	-0.0846999	0.0264564	0.712967	0.00142515	0.933135	FALSE
A2_CD4_Naive_uns_0h_17_49863303_ENSG00000167085	A2	CD4_Naive_uns_0h	17	49863303	ENSG00000167085	3	-0.0086746	0.0265416	0.743796	-0.0044496	-0.00240156	0.0458574	0.406395	3.45467e-06	0.961603	FALSE
A2_CD4_Naive_stim_16h_17_49863303_ENSG00000167085	A2	CD4_Naive_stim_16h	17	49863303	ENSG00000167085	2	0.070893	0.500579	0.887378					0.0378987	0.990201	FALSE
A2_CD4_Naive_stim_40h_17_49863303_ENSG00000167085	A2	CD4_Naive_stim_40h	17	49863303	ENSG00000167085	3	0.023806	0.160132	0.881818	0.0178455	0.0111342	-0.0814128	0.74334	0.0291584	0.989363	FALSE
A2_CD4_Naive_stim_5d_17_49863303_ENSG00000167085	A2	CD4_Naive_stim_5d	17	49863303	ENSG00000167085	2	-0.153862	0.0997098	0.122807					0.000970317	0.557231	FALSE
A2_TN_0h_17_49863303_ENSG00000167085	A2	TN_0h	17	49863303	ENSG00000167085	3	-0.0138692	0.0369855	0.707668	-0.0027943	0.00292414	0.0649154	0.385715	0.000204608	0.951641	FALSE
A2_TN_16h_17_49863303_ENSG00000167085	A2	TN_16h	17	49863303	ENSG00000167085	2	-0.127449	0.0832449	0.125767					0.0482962	0.564915	FALSE
A2_TN_40h_17_49863303_ENSG00000167085	A2	TN_40h	17	49863303	ENSG00000167085	3	0.0189306	0.0962183	0.844026	0.0170865	-0.00162062	-0.0643855	0.749461	0.00600852	0.983266	FALSE
A2_TN_5d_17_49863303_ENSG00000167085	A2	TN_5d	17	49863303	ENSG00000167085	3	0.0582	0.080432	0.469316	0.0298181	0.0229887	-0.107685	0.423068	0.0023232	0.886214	FALSE
A2_TCM_0h_17_49863303_ENSG00000167085	A2	TCM_0h	17	49863303	ENSG00000167085	2	0.0438655	0.0723648	0.544401					0.0385685	0.912748	FALSE
A2_TCM_16h_17_49863303_ENSG00000167085	A2	TCM_16h	17	49863303	ENSG00000167085	4	-0.0784836	0.0520542	0.131624	-0.0590006	-0.0593721	0.0236511	0.366056	0.00121698	0.577498	FALSE
A2_TCM_40h_17_49863303_ENSG00000167085	A2	TCM_40h	17	49863303	ENSG00000167085	4	-0.0579599	0.0449279	0.197028	-0.0542485	-0.0495404	-0.0820736	0.76362	4.6897e-06	0.681595	FALSE
A2_TCM_5d_17_49863303_ENSG00000167085	A2	TCM_5d	17	49863303	ENSG00000167085	3	-0.188326	0.149028	0.20634	-0.15108	-0.155752	0.0624975	0.386443	0.00331814	0.690515	FALSE
A2_TEM_0h_17_49863303_ENSG00000167085	A2	TEM_0h	17	49863303	ENSG00000167085	4	-0.046368	0.047236	0.326286	-0.0373303	-0.0406305	-0.0635475	0.819121	0.0273719	0.802995	FALSE
A2_TEM_16h_17_49863303_ENSG00000167085	A2	TEM_16h	17	49863303	ENSG00000167085	3	0.00603237	0.0507273	0.905341	0.0191334	0.019814	0.103546	0.374112	0.00431559	0.992247	FALSE
A2_TEM_40h_17_49863303_ENSG00000167085	A2	TEM_40h	17	49863303	ENSG00000167085	2	-0.134046	0.0826235	0.104724					0.0067743	0.51803	FALSE
A2_TEM_5d_17_49863303_ENSG00000167085	A2	TEM_5d	17	49863303	ENSG00000167085	4	-0.0100369	0.104039	0.923145	-0.046749	-0.0964742	-0.241027	0.403323	0.000537715	0.992745	FALSE
A2_TEMRA_0h_17_49863303_ENSG00000167085	A2	TEMRA_0h	17	49863303	ENSG00000167085	3	-0.0551817	0.0424013	0.193117	-0.0419105	-0.0261942	0.0915698	0.449447	0.00163498	0.67819	FALSE
A2_TEMRA_16h_17_49863303_ENSG00000167085	A2	TEMRA_16h	17	49863303	ENSG00000167085	2	0.00982874	0.0512358	0.847873					0.00351205	0.983862	FALSE
A2_TEMRA_40h_17_49863303_ENSG00000167085	A2	TEMRA_40h	17	49863303	ENSG00000167085	2	-0.0274088	0.13599	0.840268					0.0076722	0.982282	FALSE
A2_TEMRA_5d_17_49863303_ENSG00000167085	A2	TEMRA_5d	17	49863303	ENSG00000167085	3	-0.123897	0.108592	0.253893	-0.10262	-0.0965739	-0.034757	0.690367	0.00383936	0.745869	FALSE
A2_nTreg_0h_17_49863303_ENSG00000167085	A2	nTreg_0h	17	49863303	ENSG00000167085	3	-0.0337978	0.0433933	0.436056	-0.0341516	-0.0353264	-0.0839491	0.513125	0.0011032	0.869276	FALSE
A2_nTreg_16h_17_49863303_ENSG00000167085	A2	nTreg_16h	17	49863303	ENSG00000167085	2	-0.302892	0.290773	0.297562					0.013061	0.781418	FALSE
A2_nTreg_40h_17_49863303_ENSG00000167085	A2	nTreg_40h	17	49863303	ENSG00000167085	3	-0.139764	0.0872317	0.109109	-0.162693	-0.165677	-0.352276	0.369879	0.00488963	0.526835	FALSE
A2_CD4_Memory_stim_5d_17_49863303_ENSG00000167105	A2	CD4_Memory_stim_5d	17	49863303	ENSG00000167105	4	0.0387816	0.0911939	0.670643	0.00144857	-0.00867653	1.15398	0.302894	0.0146674	0.945656	FALSE
A2_TCM_5d_17_49863303_ENSG00000167105	A2	TCM_5d	17	49863303	ENSG00000167105	4	0.0312375	0.0816809	0.70214	0.033641	0.0323467	0.16309	0.372668	0.0037791	0.949587	FALSE
A2_CD4_Memory_uns_0h_17_49863303_ENSG00000167107	A2	CD4_Memory_uns_0h	17	49863303	ENSG00000167107	3	0.00301698	0.0538405	0.955313	-0.00516082	-0.00866999	-0.0643065	0.336724	0.000150649	0.996012	FALSE
A2_CD4_Memory_stim_40h_17_49863303_ENSG00000167107	A2	CD4_Memory_stim_40h	17	49863303	ENSG00000167107	3	0.0967682	0.0578701	0.0944926	0.11094	0.111337	0.25994	0.506731	0.0283361	0.491332	FALSE
A2_CD4_Memory_stim_5d_17_49863303_ENSG00000167107	A2	CD4_Memory_stim_5d	17	49863303	ENSG00000167107	3	0.0352014	0.0434005	0.417318	0.0348664	0.0722899	0.163692	0.474142	0.014304	0.859739	FALSE
A2_CD4_Naive_uns_0h_17_49863303_ENSG00000167107	A2	CD4_Naive_uns_0h	17	49863303	ENSG00000167107	2	0.0210142	0.0375735	0.575968					0.00492666	0.919764	FALSE
A2_CD4_Naive_stim_40h_17_49863303_ENSG00000167107	A2	CD4_Naive_stim_40h	17	49863303	ENSG00000167107	2	0.0594597	0.0343744	0.0836719					0.00242614	0.460187	FALSE
A2_CD4_Naive_stim_5d_17_49863303_ENSG00000167107	A2	CD4_Naive_stim_5d	17	49863303	ENSG00000167107	3	0.0561205	0.0448475	0.210802	0.0540203	0.0536953	-0.00354028	0.654609	0.00382268	0.69577	FALSE
A2_TN_0h_17_49863303_ENSG00000167107	A2	TN_0h	17	49863303	ENSG00000167107	2	0.0163933	0.0442918	0.711292					0.00290035	0.952419	FALSE
A2_TN_40h_17_49863303_ENSG00000167107	A2	TN_40h	17	49863303	ENSG00000167107	2	-0.00338509	0.0425786	0.936633					0.00657083	0.993555	FALSE
A2_TN_5d_17_49863303_ENSG00000167107	A2	TN_5d	17	49863303	ENSG00000167107	3	-0.0080384	0.0479639	0.866904	-0.00508796	-0.00440811	0.0656959	0.413526	0.0114576	0.987803	FALSE
A2_TCM_0h_17_49863303_ENSG00000167107	A2	TCM_0h	17	49863303	ENSG00000167107	3	0.00821387	0.0391223	0.833704	0.0196411	0.0192947	0.0638467	0.531657	0.00426071	0.981209	FALSE
A2_TCM_40h_17_49863303_ENSG00000167107	A2	TCM_40h	17	49863303	ENSG00000167107	3	0.0578216	0.105601	0.584001	0.0712728	0.0964082	0.192623	0.310893	0.0483629	0.921017	FALSE
A2_TCM_5d_17_49863303_ENSG00000167107	A2	TCM_5d	17	49863303	ENSG00000167107	3	0.029605	0.0690302	0.668018	0.00234591	-0.00367918	-0.128335	0.376506	0.0687099	0.945656	FALSE
A2_TEM_0h_17_49863303_ENSG00000167107	A2	TEM_0h	17	49863303	ENSG00000167107	3	-0.0405459	0.0341973	0.235762	-0.0385262	-0.0422296	-0.0827403	0.577179	0.0104512	0.725274	FALSE
A2_TEM_40h_17_49863303_ENSG00000167107	A2	TEM_40h	17	49863303	ENSG00000167107	3	0.0220604	0.0488134	0.651316	0.00942961	0.063419	0.227009	0.616505	0.00238734	0.940845	FALSE
A2_TEM_5d_17_49863303_ENSG00000167107	A2	TEM_5d	17	49863303	ENSG00000167107	2	0.0286168	0.0782919	0.714727					0.00953581	0.953447	FALSE
A2_TEMRA_0h_17_49863303_ENSG00000167107	A2	TEMRA_0h	17	49863303	ENSG00000167107	2	0.00604301	0.04926	0.902364					0.078347	0.99199	FALSE
A2_TEMRA_40h_17_49863303_ENSG00000167107	A2	TEMRA_40h	17	49863303	ENSG00000167107	3	0.00713696	0.028276	0.800729	0.00361023	0.00250386	-0.0395539	0.422194	0.000911778	0.975022	FALSE
A2_TEMRA_5d_17_49863303_ENSG00000167107	A2	TEMRA_5d	17	49863303	ENSG00000167107	3	0.00225258	0.046381	0.961265	0.0135273	0.0142223	0.0603241	0.853602	0.00602999	0.996434	FALSE
A2_nTreg_0h_17_49863303_ENSG00000167107	A2	nTreg_0h	17	49863303	ENSG00000167107	2	0.0127622	0.0507159	0.801318					0.0165923	0.975214	FALSE
A2_nTreg_16h_17_49863303_ENSG00000167107	A2	nTreg_16h	17	49863303	ENSG00000167107	2	-0.082956	0.0687262	0.227413					0.0422698	0.716249	FALSE
A2_nTreg_40h_17_49863303_ENSG00000167107	A2	nTreg_40h	17	49863303	ENSG00000167107	3	0.0885826	0.051482	0.0853139	0.0956065	0.0987879	0.130565	0.820714	0.078811	0.465306	FALSE
A2_CD4_Memory_uns_0h_17_49863303_ENSG00000198740	A2	CD4_Memory_uns_0h	17	49863303	ENSG00000198740	2	-0.0536035	0.0402302	0.182722					0.000227604	0.666132	FALSE
A2_CD4_Memory_stim_16h_17_49863303_ENSG00000198740	A2	CD4_Memory_stim_16h	17	49863303	ENSG00000198740	2	-0.0107737	0.197349	0.956464					0.00274737	0.996012	FALSE
A2_CD4_Memory_stim_40h_17_49863303_ENSG00000198740	A2	CD4_Memory_stim_40h	17	49863303	ENSG00000198740	2	0.158269	0.0913215	0.0830783					0.0046496	0.458809	FALSE
A2_CD4_Memory_stim_5d_17_49863303_ENSG00000198740	A2	CD4_Memory_stim_5d	17	49863303	ENSG00000198740	2	-0.0778137	0.0589963	0.187182					0.00563442	0.669439	FALSE
A2_CD4_Naive_uns_0h_17_49863303_ENSG00000198740	A2	CD4_Naive_uns_0h	17	49863303	ENSG00000198740	4	-0.00568703	0.0343477	0.868493	0.00359711	0.00824635	0.0159106	0.544535	3.77627e-06	0.988272	FALSE
A2_CD4_Naive_stim_16h_17_49863303_ENSG00000198740	A2	CD4_Naive_stim_16h	17	49863303	ENSG00000198740	3	0.0493823	0.0768091	0.520275	0.0410913	0.0410689	-0.06009	0.646276	1.17336e-05	0.903931	FALSE
A2_CD4_Naive_stim_40h_17_49863303_ENSG00000198740	A2	CD4_Naive_stim_40h	17	49863303	ENSG00000198740	2	0.0120176	0.139329	0.931265					0.0223519	0.993158	FALSE
A2_CD4_Naive_stim_5d_17_49863303_ENSG00000198740	A2	CD4_Naive_stim_5d	17	49863303	ENSG00000198740	3	-0.124676	0.0890968	0.161712	-0.146071	-0.146844	-0.217747	0.369186	0.000657223	0.633124	FALSE
A2_TN_0h_17_49863303_ENSG00000198740	A2	TN_0h	17	49863303	ENSG00000198740	2	0.00407884	0.0383685	0.915339					6.99948e-05	0.992432	FALSE
A2_TN_16h_17_49863303_ENSG00000198740	A2	TN_16h	17	49863303	ENSG00000198740	3	-0.0253067	0.0706212	0.720086	-0.0443847	-0.0828138	-0.0872553	0.870216	0.00078264	0.955219	FALSE
A2_TN_40h_17_49863303_ENSG00000198740	A2	TN_40h	17	49863303	ENSG00000198740	2	0.0417356	0.0715276	0.559564					0.00487945	0.916854	FALSE
A2_TN_5d_17_49863303_ENSG00000198740	A2	TN_5d	17	49863303	ENSG00000198740	2	-0.0704815	0.0552576	0.20213					0.0169158	0.688557	FALSE
A2_TCM_0h_17_49863303_ENSG00000198740	A2	TCM_0h	17	49863303	ENSG00000198740	3	-0.0263507	0.039512	0.504833	-0.0328142	-0.0319883	-0.0680671	0.697447	0.00101789	0.897904	FALSE
A2_TCM_16h_17_49863303_ENSG00000198740	A2	TCM_16h	17	49863303	ENSG00000198740	2	-0.0463073	0.0547302	0.397496					0.00109452	0.850011	FALSE
A2_TCM_40h_17_49863303_ENSG00000198740	A2	TCM_40h	17	49863303	ENSG00000198740	4	0.0413002	0.0402873	0.305296	0.0542984	0.0549047	0.152319	0.3729	0.000537397	0.787658	FALSE
A2_TCM_5d_17_49863303_ENSG00000198740	A2	TCM_5d	17	49863303	ENSG00000198740	2	-0.0387522	0.100155	0.698814					0.024683	0.94912	FALSE
A2_TEM_0h_17_49863303_ENSG00000198740	A2	TEM_0h	17	49863303	ENSG00000198740	2	-0.0723895	0.0661445	0.273773					0.0195821	0.762113	FALSE
A2_TEM_16h_17_49863303_ENSG00000198740	A2	TEM_16h	17	49863303	ENSG00000198740	3	0.029642	0.0302133	0.326547	0.0300518	0.0308156	0.0406708	0.907277	0.000189406	0.802995	FALSE
A2_TEM_40h_17_49863303_ENSG00000198740	A2	TEM_40h	17	49863303	ENSG00000198740	2	-0.0510368	0.0417393	0.221423					0.00599792	0.709857	FALSE
A2_TEM_5d_17_49863303_ENSG00000198740	A2	TEM_5d	17	49863303	ENSG00000198740	2	-0.0785066	0.0565764	0.165252					0.00848218	0.639246	FALSE
A2_TEMRA_0h_17_49863303_ENSG00000198740	A2	TEMRA_0h	17	49863303	ENSG00000198740	4	-0.0150616	0.0494271	0.760577	5.35119e-05	0.022575	0.0621869	0.232456	0.00545339	0.965567	FALSE
A2_TEMRA_16h_17_49863303_ENSG00000198740	A2	TEMRA_16h	17	49863303	ENSG00000198740	3	-0.035821	0.0288866	0.214956	-0.0366566	-0.0428095	-0.155623	0.681254	0.000144597	0.701406	FALSE
A2_TEMRA_40h_17_49863303_ENSG00000198740	A2	TEMRA_40h	17	49863303	ENSG00000198740	2	0.0801113	0.0463109	0.0836553					0.0204922	0.460182	FALSE
A2_TEMRA_5d_17_49863303_ENSG00000198740	A2	TEMRA_5d	17	49863303	ENSG00000198740	2	-0.0210452	0.0400871	0.599593					0.00757833	0.924707	FALSE
A2_nTreg_0h_17_49863303_ENSG00000198740	A2	nTreg_0h	17	49863303	ENSG00000198740	2	-0.0346698	0.0369115	0.347592					0.00879735	0.820457	FALSE
A2_nTreg_16h_17_49863303_ENSG00000198740	A2	nTreg_16h	17	49863303	ENSG00000198740	3	0.0106035	0.0398231	0.790035	0.038661	0.039646	0.124108	0.459024	0.00463241	0.973076	FALSE
A2_nTreg_40h_17_49863303_ENSG00000198740	A2	nTreg_40h	17	49863303	ENSG00000198740	3	0.0394333	0.0377523	0.296241	0.0240628	0.00848863	-0.0851167	0.441722	0.0022324	0.780993	FALSE
A2_CD4_Memory_uns_0h_19_10352442_ENSG00000065989	A2	CD4_Memory_uns_0h	19	10352442	ENSG00000065989	3	0.0341572	0.0838132	0.683612	0.0496506	0.0514547	0.15205	0.765038	6.09439e-06	0.947551	FALSE
A2_CD4_Memory_stim_16h_19_10352442_ENSG00000065989	A2	CD4_Memory_stim_16h	19	10352442	ENSG00000065989	4	0.0150702	0.0730134	0.836476	0.0446304	0.0960106	0.0750523	0.85934	0.000358988	0.981324	FALSE
A2_CD4_Memory_stim_40h_19_10352442_ENSG00000065989	A2	CD4_Memory_stim_40h	19	10352442	ENSG00000065989	3	0.0430759	0.0944023	0.648173	0.0679488	0.0930138	0.346753	0.266786	9.16774e-05	0.940845	FALSE
A2_CD4_Memory_stim_5d_19_10352442_ENSG00000065989	A2	CD4_Memory_stim_5d	19	10352442	ENSG00000065989	2	0.0485584	0.0522215	0.352446					9.05735e-07	0.824201	FALSE
A2_CD4_Naive_stim_5d_19_10352442_ENSG00000065989	A2	CD4_Naive_stim_5d	19	10352442	ENSG00000065989	3	0.044907	0.0368348	0.222788	0.0423702	0.0488161	0.0109255	0.847773	3.84944e-13	0.711373	FALSE
A2_TN_5d_19_10352442_ENSG00000065989	A2	TN_5d	19	10352442	ENSG00000065989	4	0.0529481	0.0339348	0.118692	0.055083	0.0358722	0.129971	0.32158	5.01827e-06	0.549576	FALSE
A2_TCM_0h_19_10352442_ENSG00000065989	A2	TCM_0h	19	10352442	ENSG00000065989	4	0.00883054	0.0597893	0.882584	0.0159938	0.0130295	0.17963	0.324436	7.54485e-06	0.989363	FALSE
A2_TCM_5d_19_10352442_ENSG00000065989	A2	TCM_5d	19	10352442	ENSG00000065989	3	0.0235309	0.0287567	0.413199	0.0108565	-0.00144892	-0.000203239	0.724603	1.9157e-06	0.857923	FALSE
A2_TEM_0h_19_10352442_ENSG00000065989	A2	TEM_0h	19	10352442	ENSG00000065989	3	0.0316998	0.0470297	0.500286	0.000512164	-0.00453322	-0.184521	0.344189	8.11973e-05	0.896321	FALSE
A2_TEM_16h_19_10352442_ENSG00000065989	A2	TEM_16h	19	10352442	ENSG00000065989	3	0.0878688	0.0327204	0.0072433	0.0905044	0.0962775	0.127824	0.698463	0.000302657	0.104752	FALSE
A2_TEM_40h_19_10352442_ENSG00000065989	A2	TEM_40h	19	10352442	ENSG00000065989	4	-0.0571577	0.077251	0.459363	0.0220349	0.097173	0.103333	0.589547	0.000337362	0.88228	FALSE
A2_TEM_5d_19_10352442_ENSG00000065989	A2	TEM_5d	19	10352442	ENSG00000065989	4	0.0494148	0.0533363	0.354199	0.0458595	0.0472323	0.151379	0.490699	2.17063e-08	0.825577	FALSE
A2_TEMRA_0h_19_10352442_ENSG00000065989	A2	TEMRA_0h	19	10352442	ENSG00000065989	4	0.0382373	0.0301041	0.204024	0.0103648	0.00326877	-0.0613227	0.321196	7.52766e-06	0.68902	FALSE
A2_TEMRA_16h_19_10352442_ENSG00000065989	A2	TEMRA_16h	19	10352442	ENSG00000065989	3	-0.128746	0.102455	0.208894	-0.0330776	-0.0275679	0.0277193	0.693903	0.00105452	0.693399	FALSE
A2_TEMRA_40h_19_10352442_ENSG00000065989	A2	TEMRA_40h	19	10352442	ENSG00000065989	3	-0.0335529	0.0339973	0.323677	-0.0224678	-0.0152822	0.0761221	0.60617	0.00383965	0.800691	FALSE
A2_TEMRA_5d_19_10352442_ENSG00000065989	A2	TEMRA_5d	19	10352442	ENSG00000065989	4	-0.0112557	0.0929045	0.90357	0.0361714	0.0537261	0.14458	0.376615	4.32211e-05	0.992137	FALSE
A2_nTreg_0h_19_10352442_ENSG00000065989	A2	nTreg_0h	19	10352442	ENSG00000065989	2	0.109027	0.0346838	0.00166967					0.0050026	0.0355246	TRUE
A2_nTreg_16h_19_10352442_ENSG00000065989	A2	nTreg_16h	19	10352442	ENSG00000065989	3	-0.103534	0.0220149	2.565e-06	-0.1037	-0.105307	-0.123316	0.454556	0.000241899	0.000165544	TRUE
A2_nTreg_40h_19_10352442_ENSG00000065989	A2	nTreg_40h	19	10352442	ENSG00000065989	4	-0.0678595	0.0510875	0.184079	-0.0135551	-0.120257	-0.226115	0.152455	3.57558e-05	0.666764	FALSE
A2_CD4_Memory_uns_0h_19_10352442_ENSG00000076662	A2	CD4_Memory_uns_0h	19	10352442	ENSG00000076662	3	-0.00963447	0.0290565	0.740209	-0.0140866	-0.0151943	-0.0769773	0.319135	3.13466e-08	0.959959	FALSE
A2_CD4_Memory_stim_16h_19_10352442_ENSG00000076662	A2	CD4_Memory_stim_16h	19	10352442	ENSG00000076662	2	0.0115204	0.130148	0.929465					4.38243e-07	0.992999	FALSE
A2_CD4_Memory_stim_40h_19_10352442_ENSG00000076662	A2	CD4_Memory_stim_40h	19	10352442	ENSG00000076662	3	-0.476518	0.138848	0.000599305	-0.460839	-0.550529	-0.684159	0.560102	1.1104e-05	0.0157054	TRUE
A2_CD4_Memory_stim_5d_19_10352442_ENSG00000076662	A2	CD4_Memory_stim_5d	19	10352442	ENSG00000076662	3	-0.314944	0.192438	0.101713	-0.0916088	-0.0710602	-1.70357	0.194459	0.000199287	0.509692	FALSE
A2_CD4_Naive_uns_0h_19_10352442_ENSG00000076662	A2	CD4_Naive_uns_0h	19	10352442	ENSG00000076662	3	-0.0415269	0.0348939	0.234011	-0.0271684	-0.0214241	0.0212415	0.258256	1.15212e-06	0.724789	FALSE
A2_CD4_Naive_stim_16h_19_10352442_ENSG00000076662	A2	CD4_Naive_stim_16h	19	10352442	ENSG00000076662	3	-0.0242521	0.055713	0.663342	-0.0286614	-0.0345311	-0.112553	0.623101	1.38232e-10	0.944372	FALSE
A2_CD4_Naive_stim_40h_19_10352442_ENSG00000076662	A2	CD4_Naive_stim_40h	19	10352442	ENSG00000076662	4	-0.029627	0.0559512	0.596449	-0.0290472	-0.0334883	-0.0230018	0.893979	0.000670731	0.923965	FALSE
A2_CD4_Naive_stim_5d_19_10352442_ENSG00000076662	A2	CD4_Naive_stim_5d	19	10352442	ENSG00000076662	3	0.0593703	0.0838777	0.479057	0.0985156	0.104499	1.07747	0.728742	2.17613e-05	0.890179	FALSE
A2_TN_0h_19_10352442_ENSG00000076662	A2	TN_0h	19	10352442	ENSG00000076662	3	-0.0293927	0.0311714	0.345712	-0.0201168	-0.0177864	0.0145928	0.520232	2.38858e-07	0.817935	FALSE
A2_TN_16h_19_10352442_ENSG00000076662	A2	TN_16h	19	10352442	ENSG00000076662	4	-0.00822257	0.023411	0.725418	-0.00909489	-0.0153168	-0.0260699	0.56873	6.06266e-08	0.956491	FALSE
A2_TN_40h_19_10352442_ENSG00000076662	A2	TN_40h	19	10352442	ENSG00000076662	4	-0.0470637	0.0452551	0.298357	-0.0401229	-0.0386082	0.0952676	0.334327	1.58948e-07	0.78224	FALSE
A2_TN_5d_19_10352442_ENSG00000076662	A2	TN_5d	19	10352442	ENSG00000076662	3	-0.0501808	0.0682718	0.462331	-0.0510654	-0.0989781	-0.278214	0.370272	7.92061e-07	0.883058	FALSE
A2_TCM_0h_19_10352442_ENSG00000076662	A2	TCM_0h	19	10352442	ENSG00000076662	4	-0.0100213	0.0316362	0.751421	-0.0187177	-0.0211708	-0.0606984	0.229443	0.000244681	0.963444	FALSE
A2_TCM_16h_19_10352442_ENSG00000076662	A2	TCM_16h	19	10352442	ENSG00000076662	4	0.0121269	0.0608656	0.842074	-0.0359458	-0.0425562	-0.0627912	0.448843	6.74193e-05	0.982574	FALSE
A2_TCM_40h_19_10352442_ENSG00000076662	A2	TCM_40h	19	10352442	ENSG00000076662	3	0.0267919	0.0464797	0.564331	0.0259327	0.0394663	0.0431044	0.851641	0.00262097	0.91809	FALSE
A2_TCM_5d_19_10352442_ENSG00000076662	A2	TCM_5d	19	10352442	ENSG00000076662	4	-0.0393249	0.0357886	0.271851	-0.0465762	-0.0665002	0.119979	0.652273	3.54832e-05	0.760538	FALSE
A2_TEM_0h_19_10352442_ENSG00000076662	A2	TEM_0h	19	10352442	ENSG00000076662	4	0.0120614	0.0291338	0.678873	0.00308425	0.000367023	-0.0640719	0.323692	3.6095e-05	0.946985	FALSE
A2_TEM_16h_19_10352442_ENSG00000076662	A2	TEM_16h	19	10352442	ENSG00000076662	4	-0.0254388	0.15687	0.871176	0.0589813	0.0819526	-0.0105171	0.966845	0.00092929	0.988653	FALSE
A2_TEM_40h_19_10352442_ENSG00000076662	A2	TEM_40h	19	10352442	ENSG00000076662	3	-0.259191	0.0977072	0.00798438	-0.176783	-0.176527	-0.157908	0.642243	0.00470904	0.112809	FALSE
A2_TEM_5d_19_10352442_ENSG00000076662	A2	TEM_5d	19	10352442	ENSG00000076662	3	0.00536863	0.044259	0.903453	-0.0068894	-0.00743864	-0.0627275	0.507835	0.00484618	0.992137	FALSE
A2_TEMRA_0h_19_10352442_ENSG00000076662	A2	TEMRA_0h	19	10352442	ENSG00000076662	4	0.0758561	0.0874425	0.38567	-0.0105757	-0.031557	-0.020659	0.91074	0.000413573	0.844166	FALSE
A2_TEMRA_16h_19_10352442_ENSG00000076662	A2	TEMRA_16h	19	10352442	ENSG00000076662	2	-0.13415	0.11568	0.246186					0.000587178	0.737066	FALSE
A2_TEMRA_40h_19_10352442_ENSG00000076662	A2	TEMRA_40h	19	10352442	ENSG00000076662	3	-0.0271484	0.0521258	0.602489	0.013045	0.0360159	-0.422133	0.343897	0.000163548	0.926352	FALSE
A2_TEMRA_5d_19_10352442_ENSG00000076662	A2	TEMRA_5d	19	10352442	ENSG00000076662	4	0.0967511	0.0632997	0.126398	0.0743053	0.0698691	0.193783	0.642115	4.33838e-05	0.566503	FALSE
A2_nTreg_0h_19_10352442_ENSG00000076662	A2	nTreg_0h	19	10352442	ENSG00000076662	4	-0.0394373	0.0315114	0.210744	-0.0476159	-0.0477529	-0.0580741	0.793271	1.75678e-05	0.69577	FALSE
A2_nTreg_16h_19_10352442_ENSG00000076662	A2	nTreg_16h	19	10352442	ENSG00000076662	2	0.210746	0.292965	0.47192					0.00135799	0.88643	FALSE
A2_nTreg_40h_19_10352442_ENSG00000076662	A2	nTreg_40h	19	10352442	ENSG00000076662	3	-0.263243	0.108616	0.0153671	-0.12149	-0.083983	-0.536475	0.247083	5.22291e-05	0.175564	FALSE
A2_CD4_Memory_uns_0h_19_10352442_ENSG00000079805	A2	CD4_Memory_uns_0h	19	10352442	ENSG00000079805	2	0.0986863	0.0792979	0.213316					0.0401238	0.699251	FALSE
A2_CD4_Memory_stim_16h_19_10352442_ENSG00000079805	A2	CD4_Memory_stim_16h	19	10352442	ENSG00000079805	2	-0.107295	0.0948479	0.257956					0.0551853	0.749051	FALSE
A2_CD4_Memory_stim_40h_19_10352442_ENSG00000079805	A2	CD4_Memory_stim_40h	19	10352442	ENSG00000079805	2	-0.122743	0.180382	0.496213					0.0156406	0.894279	FALSE
A2_CD4_Memory_stim_5d_19_10352442_ENSG00000079805	A2	CD4_Memory_stim_5d	19	10352442	ENSG00000079805	2	-0.108931	0.149937	0.467527					0.00237449	0.884767	FALSE
A2_CD4_Naive_uns_0h_19_10352442_ENSG00000079805	A2	CD4_Naive_uns_0h	19	10352442	ENSG00000079805	2	-0.00638568	0.0523833	0.902976					0.0007055	0.992137	FALSE
A2_CD4_Naive_stim_16h_19_10352442_ENSG00000079805	A2	CD4_Naive_stim_16h	19	10352442	ENSG00000079805	2	0.245014	0.108086	0.0233994					0.0092238	0.229897	FALSE
A2_CD4_Naive_stim_40h_19_10352442_ENSG00000079805	A2	CD4_Naive_stim_40h	19	10352442	ENSG00000079805	3	0.390847	0.13424	0.0035964	0.360401	0.421088	0.687983	0.272328	0.00350927	0.0633026	FALSE
A2_CD4_Naive_stim_5d_19_10352442_ENSG00000079805	A2	CD4_Naive_stim_5d	19	10352442	ENSG00000079805	2	-0.0149621	0.0550488	0.785778					0.00909094	0.972085	FALSE
A2_TN_0h_19_10352442_ENSG00000079805	A2	TN_0h	19	10352442	ENSG00000079805	2	-0.00622434	0.0531851	0.906835					0.000926428	0.992346	FALSE
A2_TN_16h_19_10352442_ENSG00000079805	A2	TN_16h	19	10352442	ENSG00000079805	2	-0.0612229	0.0602956	0.309925					0.00420346	0.789847	FALSE
A2_TN_40h_19_10352442_ENSG00000079805	A2	TN_40h	19	10352442	ENSG00000079805	3	0.460868	0.0966054	1.83661e-06	0.46672	0.491253	0.636862	0.558486	0.00577607	0.00012622	TRUE
A2_TN_5d_19_10352442_ENSG00000079805	A2	TN_5d	19	10352442	ENSG00000079805	2	-0.0742755	0.060194	0.217227					0.000933158	0.705436	FALSE
A2_TCM_0h_19_10352442_ENSG00000079805	A2	TCM_0h	19	10352442	ENSG00000079805	2	0.308461	0.0820333	0.000169786					0.0231788	0.00555817	TRUE
A2_TCM_16h_19_10352442_ENSG00000079805	A2	TCM_16h	19	10352442	ENSG00000079805	2	-0.0425407	0.0428637	0.320971					0.00159366	0.797975	FALSE
A2_TCM_40h_19_10352442_ENSG00000079805	A2	TCM_40h	19	10352442	ENSG00000079805	2	-0.0911389	0.330748	0.782891					0.0709088	0.971764	FALSE
A2_TCM_5d_19_10352442_ENSG00000079805	A2	TCM_5d	19	10352442	ENSG00000079805	1	-0.169636	0.0548582	0.00198635					0.0236459	0.0400948	TRUE
A2_TEM_0h_19_10352442_ENSG00000079805	A2	TEM_0h	19	10352442	ENSG00000079805	3	-0.212401	0.256883	0.40833	0.0206273	0.0302745	0.334862	0.155644	0.0652347	0.85647	FALSE
A2_TEM_16h_19_10352442_ENSG00000079805	A2	TEM_16h	19	10352442	ENSG00000079805	2	-0.071968	0.0605857	0.234884					0.00305651	0.724994	FALSE
A2_TEM_40h_19_10352442_ENSG00000079805	A2	TEM_40h	19	10352442	ENSG00000079805	1	-0.396641	0.128269	0.00198635					0.113156	0.0400948	FALSE
A2_TEM_5d_19_10352442_ENSG00000079805	A2	TEM_5d	19	10352442	ENSG00000079805	2	0.0270303	0.0506579	0.593629					0.00385818	0.923147	FALSE
A2_TEMRA_0h_19_10352442_ENSG00000079805	A2	TEMRA_0h	19	10352442	ENSG00000079805	2	-0.171915	0.177816	0.333636					0.0453117	0.808875	FALSE
A2_TEMRA_16h_19_10352442_ENSG00000079805	A2	TEMRA_16h	19	10352442	ENSG00000079805	2	-0.130031	0.112341	0.247084					0.00131094	0.737267	FALSE
A2_TEMRA_40h_19_10352442_ENSG00000079805	A2	TEMRA_40h	19	10352442	ENSG00000079805	2	-0.0499996	0.163278	0.759434					0.0352347	0.96492	FALSE
A2_TEMRA_5d_19_10352442_ENSG00000079805	A2	TEMRA_5d	19	10352442	ENSG00000079805	2	-0.0546435	0.0655587	0.40456					0.0785327	0.85414	FALSE
A2_nTreg_0h_19_10352442_ENSG00000079805	A2	nTreg_0h	19	10352442	ENSG00000079805	2	0.194512	0.0577898	0.000763079					0.0690683	0.0190156	FALSE
A2_nTreg_16h_19_10352442_ENSG00000079805	A2	nTreg_16h	19	10352442	ENSG00000079805	3	0.102212	0.167971	0.542848	0.0538343	0.0545745	-0.264341	0.139912	0.00400247	0.912368	FALSE
A2_nTreg_40h_19_10352442_ENSG00000079805	A2	nTreg_40h	19	10352442	ENSG00000079805	2	-0.0645841	0.184605	0.726452					0.000331581	0.956705	FALSE
A2_CD4_Memory_uns_0h_19_10352442_ENSG00000079999	A2	CD4_Memory_uns_0h	19	10352442	ENSG00000079999	3	0.0449442	0.083568	0.590704	-0.0145651	-0.0387774	0.34835	0.592375	0.000534603	0.921585	FALSE
A2_CD4_Memory_stim_16h_19_10352442_ENSG00000079999	A2	CD4_Memory_stim_16h	19	10352442	ENSG00000079999	4	0.080697	0.0926088	0.38355	0.0659682	0.0645184	-0.101935	0.748029	0.00158744	0.842692	FALSE
A2_CD4_Memory_stim_40h_19_10352442_ENSG00000079999	A2	CD4_Memory_stim_40h	19	10352442	ENSG00000079999	3	0.370096	0.162742	0.0229585	0.211443	0.189006	0.468031	0.786857	5.9407e-05	0.226887	FALSE
A2_CD4_Memory_stim_5d_19_10352442_ENSG00000079999	A2	CD4_Memory_stim_5d	19	10352442	ENSG00000079999	4	-0.093757	0.0618955	0.129833	-0.0929588	-0.116658	-0.305044	0.16564	0.000698087	0.574693	FALSE
A2_CD4_Naive_uns_0h_19_10352442_ENSG00000079999	A2	CD4_Naive_uns_0h	19	10352442	ENSG00000079999	3	-0.047912	0.0994576	0.629996	-0.0390123	-0.0336909	-0.205732	0.313023	0.000393542	0.935269	FALSE
A2_CD4_Naive_stim_16h_19_10352442_ENSG00000079999	A2	CD4_Naive_stim_16h	19	10352442	ENSG00000079999	3	0.0240853	0.0600692	0.68845	0.00088383	-0.00308163	-0.0725151	0.49276	2.26128e-05	0.948099	FALSE
A2_CD4_Naive_stim_40h_19_10352442_ENSG00000079999	A2	CD4_Naive_stim_40h	19	10352442	ENSG00000079999	4	0.113262	0.0612806	0.0645649	0.082992	0.0824888	0.00682196	0.511491	4.73334e-07	0.406709	FALSE
A2_CD4_Naive_stim_5d_19_10352442_ENSG00000079999	A2	CD4_Naive_stim_5d	19	10352442	ENSG00000079999	3	-0.359151	0.25091	0.152318	0.0696026	0.0926788	-1.50603	0.120704	0.00816921	0.617102	FALSE
A2_TN_0h_19_10352442_ENSG00000079999	A2	TN_0h	19	10352442	ENSG00000079999	3	0.289527	0.105431	0.00603038	0.108489	0.0729446	0.304696	0.949152	0.0114765	0.0925934	FALSE
A2_TN_16h_19_10352442_ENSG00000079999	A2	TN_16h	19	10352442	ENSG00000079999	4	-0.0937439	0.0885324	0.289661	-0.0908631	-0.170648	-0.44012	0.159835	0.00331809	0.774413	FALSE
A2_TN_40h_19_10352442_ENSG00000079999	A2	TN_40h	19	10352442	ENSG00000079999	4	0.0112321	0.10192	0.912246	-0.0429472	-0.0821682	-0.169931	0.230198	1.66128e-05	0.992432	FALSE
A2_TN_5d_19_10352442_ENSG00000079999	A2	TN_5d	19	10352442	ENSG00000079999	3	-0.298743	0.438597	0.495788	0.0814115	0.0878141	0.516073	0.695077	0.0120509	0.894279	FALSE
A2_TCM_0h_19_10352442_ENSG00000079999	A2	TCM_0h	19	10352442	ENSG00000079999	3	-0.0350921	0.0337683	0.298711	-0.0306451	-0.0309868	0.00148924	0.502801	0.000118867	0.78261	FALSE
A2_TCM_16h_19_10352442_ENSG00000079999	A2	TCM_16h	19	10352442	ENSG00000079999	3	0.0300932	0.133677	0.821887	0.0537895	0.0676688	0.168853	0.488541	0.0306349	0.978542	FALSE
A2_TCM_40h_19_10352442_ENSG00000079999	A2	TCM_40h	19	10352442	ENSG00000079999	3	-0.0182031	0.056156	0.745823	-0.034351	-0.0342649	-0.104813	0.484311	0.000645051	0.962531	FALSE
A2_TCM_5d_19_10352442_ENSG00000079999	A2	TCM_5d	19	10352442	ENSG00000079999	5	0.208935	0.117323	0.0749363	0.0649458	0.0428818	0.165357	0.869576	0.00126798	0.438183	FALSE
A2_TEM_0h_19_10352442_ENSG00000079999	A2	TEM_0h	19	10352442	ENSG00000079999	4	-0.0160928	0.0362234	0.65685	-0.0104632	-0.0128421	-0.11061	0.612371	0.00163657	0.942455	FALSE
A2_TEM_16h_19_10352442_ENSG00000079999	A2	TEM_16h	19	10352442	ENSG00000079999	3	0.0153618	0.102354	0.880698	0.0186774	0.116592	0.409377	0.311026	0.000485664	0.989223	FALSE
A2_TEM_40h_19_10352442_ENSG00000079999	A2	TEM_40h	19	10352442	ENSG00000079999	3	0.182641	0.101522	0.0720143	0.12378	-0.0143446	0.21966	0.956942	0.00124981	0.431045	FALSE
A2_TEM_5d_19_10352442_ENSG00000079999	A2	TEM_5d	19	10352442	ENSG00000079999	2	-0.162903	0.0925061	0.0782391					0.0044488	0.446321	FALSE
A2_TEMRA_0h_19_10352442_ENSG00000079999	A2	TEMRA_0h	19	10352442	ENSG00000079999	2	0.117068	0.139857	0.402562					0.00499527	0.853378	FALSE
A2_TEMRA_16h_19_10352442_ENSG00000079999	A2	TEMRA_16h	19	10352442	ENSG00000079999	4	-0.109644	0.0857628	0.201088	-0.00682615	-0.0386207	-0.10427	0.988017	0.000188703	0.687183	FALSE
A2_TEMRA_40h_19_10352442_ENSG00000079999	A2	TEMRA_40h	19	10352442	ENSG00000079999	2	0.197262	0.0939813	0.0358219					0.00396458	0.293031	FALSE
A2_TEMRA_5d_19_10352442_ENSG00000079999	A2	TEMRA_5d	19	10352442	ENSG00000079999	3	-0.0767143	0.0520465	0.140494	-0.0154567	-0.127194	-0.171232	0.892949	0.000377439	0.594634	FALSE
A2_nTreg_0h_19_10352442_ENSG00000079999	A2	nTreg_0h	19	10352442	ENSG00000079999	4	-0.0203536	0.0356113	0.567628	-0.0186595	-0.0237478	-0.0479959	0.69407	0.00143702	0.918658	FALSE
A2_nTreg_16h_19_10352442_ENSG00000079999	A2	nTreg_16h	19	10352442	ENSG00000079999	4	0.117392	0.12552	0.349662	0.0175606	0.0115344	-0.400805	0.0670782	3.70559e-05	0.822388	FALSE
A2_nTreg_40h_19_10352442_ENSG00000079999	A2	nTreg_40h	19	10352442	ENSG00000079999	2	-0.0676061	0.0338968	0.0461011					0.00511339	0.335773	FALSE
A2_TEM_0h_19_10352442_ENSG00000080573	A2	TEM_0h	19	10352442	ENSG00000080573	3	-0.0539173	0.0263995	0.0411159	-0.0537716	-0.053481	-0.0442924	0.94348	6.58615e-05	0.312753	FALSE
A2_CD4_Memory_uns_0h_19_10352442_ENSG00000090339	A2	CD4_Memory_uns_0h	19	10352442	ENSG00000090339	4	0.000839363	0.0609091	0.989005	0.0363611	0.0341595	-0.0524302	0.65178	5.50028e-07	0.998553	FALSE
A2_CD4_Memory_stim_16h_19_10352442_ENSG00000090339	A2	CD4_Memory_stim_16h	19	10352442	ENSG00000090339	3	0.212173	0.0520427	4.56377e-05	0.204985	0.208345	0.280226	0.532106	0.000148538	0.0018787	TRUE
A2_CD4_Memory_stim_40h_19_10352442_ENSG00000090339	A2	CD4_Memory_stim_40h	19	10352442	ENSG00000090339	3	0.189435	0.112286	0.0915897	0.18423	0.188258	0.976862	0.711089	0.00101373	0.483062	FALSE
A2_CD4_Memory_stim_5d_19_10352442_ENSG00000090339	A2	CD4_Memory_stim_5d	19	10352442	ENSG00000090339	5	-0.0641496	0.0792453	0.418224	-0.0915003	-0.129461	-0.0878579	0.822374	4.35473e-06	0.860014	FALSE
A2_CD4_Naive_stim_16h_19_10352442_ENSG00000090339	A2	CD4_Naive_stim_16h	19	10352442	ENSG00000090339	4	0.0692315	0.0604964	0.252461	0.0352451	0.0223362	0.0724272	0.980816	0.000522617	0.743851	FALSE
A2_CD4_Naive_stim_40h_19_10352442_ENSG00000090339	A2	CD4_Naive_stim_40h	19	10352442	ENSG00000090339	3	-0.390248	0.0884781	1.03047e-05	-0.283592	-0.241663	-1.03728	0.299192	0.00087674	0.000556454	TRUE
A2_CD4_Naive_stim_5d_19_10352442_ENSG00000090339	A2	CD4_Naive_stim_5d	19	10352442	ENSG00000090339	4	-0.0286987	0.096431	0.766002	0.00402559	-0.00208746	0.114396	0.494814	5.68757e-06	0.967571	FALSE
A2_TN_16h_19_10352442_ENSG00000090339	A2	TN_16h	19	10352442	ENSG00000090339	4	-0.000861835	0.0409033	0.98319	0.00355528	0.0203962	0.0127153	0.8623	5.86126e-05	0.998273	FALSE
A2_TN_40h_19_10352442_ENSG00000090339	A2	TN_40h	19	10352442	ENSG00000090339	3	-0.0253094	0.0670395	0.70578	0.0300165	0.0358015	0.140008	0.413282	0.00373637	0.950883	FALSE
A2_TN_5d_19_10352442_ENSG00000090339	A2	TN_5d	19	10352442	ENSG00000090339	4	0.225394	0.0884815	0.0108544	0.110012	0.0984431	0.389857	0.544323	0.000119292	0.139985	FALSE
A2_TCM_0h_19_10352442_ENSG00000090339	A2	TCM_0h	19	10352442	ENSG00000090339	4	0.0267842	0.0727164	0.712621	0.0570723	0.0602103	0.0653969	0.877308	0.000270498	0.952513	FALSE
A2_TCM_16h_19_10352442_ENSG00000090339	A2	TCM_16h	19	10352442	ENSG00000090339	4	-0.0293389	0.060238	0.626224	0.0297216	0.0281474	0.089732	0.498465	0.00149603	0.93401	FALSE
A2_TCM_40h_19_10352442_ENSG00000090339	A2	TCM_40h	19	10352442	ENSG00000090339	3	-0.197349	0.107648	0.0667619	-0.212167	-0.257451	-0.35672	0.44762	1.21321e-05	0.412964	FALSE
A2_TCM_5d_19_10352442_ENSG00000090339	A2	TCM_5d	19	10352442	ENSG00000090339	4	0.324043	0.140931	0.0214881	0.0585985	0.0454151	0.592368	0.265159	0.000264652	0.217381	FALSE
A2_TEM_0h_19_10352442_ENSG00000090339	A2	TEM_0h	19	10352442	ENSG00000090339	4	0.0106565	0.0228694	0.641236	0.0135675	0.0262628	-0.0564632	0.734879	6.74582e-07	0.93859	FALSE
A2_TEM_16h_19_10352442_ENSG00000090339	A2	TEM_16h	19	10352442	ENSG00000090339	4	0.441945	0.117493	0.00016893	0.514409	0.520524	0.359949	0.723419	8.91809e-06	0.0055363	TRUE
A2_TEM_40h_19_10352442_ENSG00000090339	A2	TEM_40h	19	10352442	ENSG00000090339	4	0.015249	0.0502839	0.761693	0.0139632	0.00835715	0.180633	0.602718	1.32029e-08	0.965938	FALSE
A2_TEM_5d_19_10352442_ENSG00000090339	A2	TEM_5d	19	10352442	ENSG00000090339	4	0.0866872	0.0879027	0.324049	0.0552695	0.0558465	-0.0383826	0.100073	9.31928e-06	0.800885	FALSE
A2_TEMRA_0h_19_10352442_ENSG00000090339	A2	TEMRA_0h	19	10352442	ENSG00000090339	5	-0.027474	0.017531	0.117075	-0.022839	-0.0251234	-0.0207841	0.799905	9.96842e-09	0.546376	FALSE
A2_TEMRA_16h_19_10352442_ENSG00000090339	A2	TEMRA_16h	19	10352442	ENSG00000090339	3	-0.0117127	0.0733176	0.873076	0.00503611	0.0810732	0.169864	0.216237	3.59284e-05	0.989081	FALSE
A2_TEMRA_40h_19_10352442_ENSG00000090339	A2	TEMRA_40h	19	10352442	ENSG00000090339	4	-0.0899511	0.0488557	0.0655983	-0.066709	-0.0647684	-0.0171947	0.60159	0.000255212	0.409896	FALSE
A2_TEMRA_5d_19_10352442_ENSG00000090339	A2	TEMRA_5d	19	10352442	ENSG00000090339	4	0.0214774	0.0292936	0.463451	0.0400343	0.0434156	0.0922157	0.225433	7.88415e-05	0.883129	FALSE
A2_nTreg_0h_19_10352442_ENSG00000090339	A2	nTreg_0h	19	10352442	ENSG00000090339	4	0.00751737	0.0475991	0.874511	-0.0309552	-0.0316075	-0.0862408	0.411396	9.85586e-07	0.989081	FALSE
A2_nTreg_16h_19_10352442_ENSG00000090339	A2	nTreg_16h	19	10352442	ENSG00000090339	4	0.0690958	0.0918247	0.451766	0.0394756	0.158982	0.183199	0.561481	9.81397e-05	0.877687	FALSE
A2_nTreg_40h_19_10352442_ENSG00000090339	A2	nTreg_40h	19	10352442	ENSG00000090339	4	-0.0191998	0.0682494	0.778466	0.0651203	0.0633641	0.409882	0.408529	0.00215076	0.970382	FALSE
A2_CD4_Memory_uns_0h_19_10352442_ENSG00000099203	A2	CD4_Memory_uns_0h	19	10352442	ENSG00000099203	2	0.0632694	0.0500196	0.20591					0.0214204	0.69012	FALSE
A2_CD4_Memory_stim_16h_19_10352442_ENSG00000099203	A2	CD4_Memory_stim_16h	19	10352442	ENSG00000099203	2	-0.0658292	0.114682	0.565957					0.0813719	0.918485	FALSE
A2_CD4_Memory_stim_40h_19_10352442_ENSG00000099203	A2	CD4_Memory_stim_40h	19	10352442	ENSG00000099203	2	-0.772235	0.199171	0.000105647					0.0593656	0.00371911	FALSE
A2_CD4_Memory_stim_5d_19_10352442_ENSG00000099203	A2	CD4_Memory_stim_5d	19	10352442	ENSG00000099203	2	0.123598	0.0666512	0.0636828					0.0130825	0.403409	FALSE
A2_CD4_Naive_uns_0h_19_10352442_ENSG00000099203	A2	CD4_Naive_uns_0h	19	10352442	ENSG00000099203	2	0.00874692	0.145099	0.951931					0.0661986	0.996012	FALSE
A2_CD4_Naive_stim_16h_19_10352442_ENSG00000099203	A2	CD4_Naive_stim_16h	19	10352442	ENSG00000099203	1	-0.641001	0.207292	0.00198635					0.440836	0.0400948	FALSE
A2_CD4_Naive_stim_40h_19_10352442_ENSG00000099203	A2	CD4_Naive_stim_40h	19	10352442	ENSG00000099203	2	0.152951	0.190478	0.421982					0.0827178	0.862648	FALSE
A2_CD4_Naive_stim_5d_19_10352442_ENSG00000099203	A2	CD4_Naive_stim_5d	19	10352442	ENSG00000099203	2	-0.0572911	0.246991	0.816572					0.118211	0.978179	FALSE
A2_TN_0h_19_10352442_ENSG00000099203	A2	TN_0h	19	10352442	ENSG00000099203	2	0.0484175	0.149084	0.745358					0.0327715	0.962278	FALSE
A2_TN_16h_19_10352442_ENSG00000099203	A2	TN_16h	19	10352442	ENSG00000099203	2	-0.0250019	0.0516237	0.628165					0.041477	0.934909	FALSE
A2_TN_40h_19_10352442_ENSG00000099203	A2	TN_40h	19	10352442	ENSG00000099203	2	-0.144988	0.118158	0.219797					0.145274	0.707527	FALSE
A2_TN_5d_19_10352442_ENSG00000099203	A2	TN_5d	19	10352442	ENSG00000099203	2	-0.0240312	0.0554295	0.664619					0.0170557	0.945188	FALSE
A2_TCM_0h_19_10352442_ENSG00000099203	A2	TCM_0h	19	10352442	ENSG00000099203	2	0.0479487	0.0433803	0.269025					0.000644446	0.7599	FALSE
A2_TCM_16h_19_10352442_ENSG00000099203	A2	TCM_16h	19	10352442	ENSG00000099203	2	-0.0406365	0.0549823	0.459856					0.000489173	0.88228	FALSE
A2_TCM_40h_19_10352442_ENSG00000099203	A2	TCM_40h	19	10352442	ENSG00000099203	2	0.131389	0.28935	0.64977					0.0325447	0.940845	FALSE
A2_TCM_5d_19_10352442_ENSG00000099203	A2	TCM_5d	19	10352442	ENSG00000099203	3	0.0956305	0.220034	0.66384	0.0650542	0.0651399	-0.310311	0.126975	0.0420789	0.944537	FALSE
A2_TEM_0h_19_10352442_ENSG00000099203	A2	TEM_0h	19	10352442	ENSG00000099203	2	-0.0750018	0.111333	0.500521					0.0150649	0.896321	FALSE
A2_TEM_16h_19_10352442_ENSG00000099203	A2	TEM_16h	19	10352442	ENSG00000099203	2	0.147858	0.190616	0.437934					0.00138098	0.86991	FALSE
A2_TEM_40h_19_10352442_ENSG00000099203	A2	TEM_40h	19	10352442	ENSG00000099203	2	0.0150279	0.136449	0.912302					0.0477645	0.992432	FALSE
A2_TEM_5d_19_10352442_ENSG00000099203	A2	TEM_5d	19	10352442	ENSG00000099203	3	0.0508249	0.0742166	0.493459	0.0399323	0.0394635	-0.111265	0.285753	0.00144624	0.894279	FALSE
A2_TEMRA_0h_19_10352442_ENSG00000099203	A2	TEMRA_0h	19	10352442	ENSG00000099203	2	0.0551166	0.0768725	0.473382					0.124211	0.887478	FALSE
A2_TEMRA_16h_19_10352442_ENSG00000099203	A2	TEMRA_16h	19	10352442	ENSG00000099203	3	0.303386	0.114663	0.00814756	0.174664	0.159278	0.971949	0.298973	0.0433546	0.114432	FALSE
A2_TEMRA_40h_19_10352442_ENSG00000099203	A2	TEMRA_40h	19	10352442	ENSG00000099203	2	0.070892	0.158573	0.654831					0.0405156	0.941689	FALSE
A2_TEMRA_5d_19_10352442_ENSG00000099203	A2	TEMRA_5d	19	10352442	ENSG00000099203	2	0.0270584	0.0841949	0.747924					0.0753814	0.963136	FALSE
A2_nTreg_0h_19_10352442_ENSG00000099203	A2	nTreg_0h	19	10352442	ENSG00000099203	2	0.124393	0.113747	0.274133					0.0167932	0.762366	FALSE
A2_nTreg_16h_19_10352442_ENSG00000099203	A2	nTreg_16h	19	10352442	ENSG00000099203	2	-0.238299	0.226499	0.292754					0.0508716	0.778156	FALSE
A2_nTreg_40h_19_10352442_ENSG00000099203	A2	nTreg_40h	19	10352442	ENSG00000099203	2	0.0157931	0.0969252	0.870564					0.040548	0.98863	FALSE
A2_CD4_Memory_uns_0h_19_10352442_ENSG00000105088	A2	CD4_Memory_uns_0h	19	10352442	ENSG00000105088	3	0.0193981	0.0516967	0.70749	0.0169559	0.0227238	0.0894337	0.699242	0.000965577	0.951622	FALSE
A2_CD4_Memory_stim_16h_19_10352442_ENSG00000105088	A2	CD4_Memory_stim_16h	19	10352442	ENSG00000105088	3	0.102561	0.0691073	0.137789	0.101155	0.101123	0.0892988	0.954848	0.00943936	0.588852	FALSE
A2_CD4_Memory_stim_40h_19_10352442_ENSG00000105088	A2	CD4_Memory_stim_40h	19	10352442	ENSG00000105088	4	0.0766155	0.044258	0.0834319	0.0706414	0.0702157	0.0286073	0.580318	0.000136209	0.459813	FALSE
A2_CD4_Memory_stim_5d_19_10352442_ENSG00000105088	A2	CD4_Memory_stim_5d	19	10352442	ENSG00000105088	5	0.180111	0.0882581	0.041278	0.106482	0.106854	-0.0453631	0.292305	0.00109429	0.31358	FALSE
A2_CD4_Naive_uns_0h_19_10352442_ENSG00000105088	A2	CD4_Naive_uns_0h	19	10352442	ENSG00000105088	4	0.0176088	0.044158	0.690064	0.0246147	-0.0423573	-0.0645927	0.558025	0.00191569	0.948099	FALSE
A2_CD4_Naive_stim_16h_19_10352442_ENSG00000105088	A2	CD4_Naive_stim_16h	19	10352442	ENSG00000105088	4	-0.0167901	0.0634956	0.791449	-0.0233743	-0.0343873	-0.335143	0.376902	0.000747106	0.973397	FALSE
A2_CD4_Naive_stim_40h_19_10352442_ENSG00000105088	A2	CD4_Naive_stim_40h	19	10352442	ENSG00000105088	3	0.0240397	0.0433458	0.579167	0.00229915	-0.000664126	-0.133836	0.446562	9.47785e-05	0.919764	FALSE
A2_CD4_Naive_stim_5d_19_10352442_ENSG00000105088	A2	CD4_Naive_stim_5d	19	10352442	ENSG00000105088	4	-0.0172034	0.0828745	0.835554	-0.0294959	-0.12448	-0.285129	0.36676	0.00323998	0.981286	FALSE
A2_TN_0h_19_10352442_ENSG00000105088	A2	TN_0h	19	10352442	ENSG00000105088	4	0.00817846	0.0409617	0.841746	-0.015773	-0.0272851	0.368041	0.232552	3.9925e-05	0.982571	FALSE
A2_TN_16h_19_10352442_ENSG00000105088	A2	TN_16h	19	10352442	ENSG00000105088	4	0.0367577	0.0419582	0.381	0.0560142	0.0641338	0.0777725	0.745153	2.12078e-05	0.841847	FALSE
A2_TN_40h_19_10352442_ENSG00000105088	A2	TN_40h	19	10352442	ENSG00000105088	4	-0.0332273	0.0304933	0.275864	-0.033326	-0.0473013	-0.029151	0.956958	3.13986e-05	0.763398	FALSE
A2_TN_5d_19_10352442_ENSG00000105088	A2	TN_5d	19	10352442	ENSG00000105088	4	-0.034753	0.0840241	0.679162	-0.0108831	-0.0107183	0.0992387	0.320075	0.00322576	0.946985	FALSE
A2_TCM_0h_19_10352442_ENSG00000105088	A2	TCM_0h	19	10352442	ENSG00000105088	4	0.0215542	0.0298791	0.470675	0.0278382	0.0283528	0.108535	0.312071	3.16623e-05	0.886214	FALSE
A2_TCM_40h_19_10352442_ENSG00000105088	A2	TCM_40h	19	10352442	ENSG00000105088	3	-0.0122789	0.0257997	0.634122	-0.0142415	-0.0140512	-0.0187177	0.888548	0.000217624	0.936792	FALSE
A2_TCM_5d_19_10352442_ENSG00000105088	A2	TCM_5d	19	10352442	ENSG00000105088	4	0.148866	0.097713	0.127633	0.10924	0.105023	-0.0304445	0.158754	0.00092812	0.568955	FALSE
A2_TEM_0h_19_10352442_ENSG00000105088	A2	TEM_0h	19	10352442	ENSG00000105088	2	0.00913096	0.0710084	0.897682					0.000687559	0.991414	FALSE
A2_TEM_16h_19_10352442_ENSG00000105088	A2	TEM_16h	19	10352442	ENSG00000105088	3	-0.0183828	0.0427754	0.667377	-0.0240808	-0.0309592	-0.145814	0.484238	0.00220989	0.945656	FALSE
A2_TEM_40h_19_10352442_ENSG00000105088	A2	TEM_40h	19	10352442	ENSG00000105088	4	0.0875151	0.041694	0.035818	0.0727159	0.0727979	0.202933	0.371477	0.0038788	0.293031	FALSE
A2_TEM_5d_19_10352442_ENSG00000105088	A2	TEM_5d	19	10352442	ENSG00000105088	4	0.0532061	0.103413	0.606901	0.0838494	0.101281	0.192106	0.363886	0.00321282	0.928673	FALSE
A2_TEMRA_0h_19_10352442_ENSG00000105088	A2	TEMRA_0h	19	10352442	ENSG00000105088	4	-0.04126	0.0382068	0.280181	-0.0364131	-0.0400774	0.00484106	0.896737	0.00243618	0.767186	FALSE
A2_TEMRA_16h_19_10352442_ENSG00000105088	A2	TEMRA_16h	19	10352442	ENSG00000105088	4	0.035082	0.0640519	0.58389	-0.00235996	-0.00196606	-0.0921643	0.116063	0.00751295	0.921017	FALSE
A2_TEMRA_40h_19_10352442_ENSG00000105088	A2	TEMRA_40h	19	10352442	ENSG00000105088	3	-0.0251625	0.0430077	0.558501	-0.0308393	-0.033006	-0.0864111	0.236407	0.000456102	0.916684	FALSE
A2_TEMRA_5d_19_10352442_ENSG00000105088	A2	TEMRA_5d	19	10352442	ENSG00000105088	3	0.00450686	0.023966	0.850836	0.00584006	0.0129328	0.0200479	0.813674	0.000136625	0.984513	FALSE
A2_nTreg_0h_19_10352442_ENSG00000105088	A2	nTreg_0h	19	10352442	ENSG00000105088	4	-0.109875	0.0553418	0.0471012	-0.153049	-0.15132	-0.240409	0.466955	0.00234565	0.340002	FALSE
A2_nTreg_40h_19_10352442_ENSG00000105088	A2	nTreg_40h	19	10352442	ENSG00000105088	5	-0.00589105	0.030265	0.845668	0.0116366	0.0150072	-0.0125865	0.927025	0.000133387	0.98371	FALSE
A2_CD4_Memory_uns_0h_19_10352442_ENSG00000105364	A2	CD4_Memory_uns_0h	19	10352442	ENSG00000105364	3	0.13961	0.107711	0.194921	0.0305727	0.0197541	0.481572	0.382913	0.00274125	0.679845	FALSE
A2_CD4_Memory_stim_16h_19_10352442_ENSG00000105364	A2	CD4_Memory_stim_16h	19	10352442	ENSG00000105364	4	0.0213692	0.200433	0.915094	-0.0361966	-0.0297161	0.151547	0.736725	0.000344896	0.992432	FALSE
A2_CD4_Memory_stim_40h_19_10352442_ENSG00000105364	A2	CD4_Memory_stim_40h	19	10352442	ENSG00000105364	4	0.108808	0.19878	0.584119	-0.0120133	-0.0301366	0.0275003	0.85325	7.51607e-07	0.921107	FALSE
A2_CD4_Memory_stim_5d_19_10352442_ENSG00000105364	A2	CD4_Memory_stim_5d	19	10352442	ENSG00000105364	3	0.269982	0.303426	0.373586	0.0211002	-0.128177	1.11096	0.71336	0.000138368	0.83903	FALSE
A2_CD4_Naive_uns_0h_19_10352442_ENSG00000105364	A2	CD4_Naive_uns_0h	19	10352442	ENSG00000105364	4	-0.0122075	0.0552872	0.825248	-0.0191425	-0.0606765	-0.0516337	0.748321	5.78351e-05	0.979158	FALSE
A2_CD4_Naive_stim_16h_19_10352442_ENSG00000105364	A2	CD4_Naive_stim_16h	19	10352442	ENSG00000105364	4	0.544376	0.210865	0.00983341	0.415591	0.418899	0.296829	0.620352	2.01784e-05	0.130183	FALSE
A2_CD4_Naive_stim_40h_19_10352442_ENSG00000105364	A2	CD4_Naive_stim_40h	19	10352442	ENSG00000105364	4	0.332966	0.394027	0.398092	0.0528535	-0.0784914	-0.188829	0.781008	7.67319e-07	0.850516	FALSE
A2_CD4_Naive_stim_5d_19_10352442_ENSG00000105364	A2	CD4_Naive_stim_5d	19	10352442	ENSG00000105364	4	0.0430344	0.319636	0.8929	0.0974741	0.117645	0.527328	0.498929	0.000413416	0.990701	FALSE
A2_TN_0h_19_10352442_ENSG00000105364	A2	TN_0h	19	10352442	ENSG00000105364	4	0.0159376	0.0957196	0.867761	-0.00667372	-0.0200558	0.0567404	0.812134	0.000981584	0.988159	FALSE
A2_TN_16h_19_10352442_ENSG00000105364	A2	TN_16h	19	10352442	ENSG00000105364	3	0.157754	0.360035	0.661269	-0.180411	-0.180773	0.353152	0.88562	0.00384379	0.944249	FALSE
A2_TN_40h_19_10352442_ENSG00000105364	A2	TN_40h	19	10352442	ENSG00000105364	4	0.248841	0.199901	0.213197	0.0939502	0.0421928	-0.0798979	0.293101	0.00182059	0.699097	FALSE
A2_TN_5d_19_10352442_ENSG00000105364	A2	TN_5d	19	10352442	ENSG00000105364	4	0.191916	0.166583	0.249291	0.16007	0.173594	1.08222	0.519183	0.0008153	0.739425	FALSE
A2_TCM_0h_19_10352442_ENSG00000105364	A2	TCM_0h	19	10352442	ENSG00000105364	4	0.04586	0.0604691	0.448209	0.0717565	0.0628858	-0.0187337	0.349465	0.000884859	0.875928	FALSE
A2_TCM_16h_19_10352442_ENSG00000105364	A2	TCM_16h	19	10352442	ENSG00000105364	4	0.329512	0.223271	0.139986	0.011662	0.00454296	-0.237679	0.399616	8.1484e-05	0.594002	FALSE
A2_TCM_40h_19_10352442_ENSG00000105364	A2	TCM_40h	19	10352442	ENSG00000105364	3	-0.0711543	0.125318	0.570177	-0.0587778	-0.19341	-0.542753	0.227939	2.20569e-05	0.919091	FALSE
A2_TCM_5d_19_10352442_ENSG00000105364	A2	TCM_5d	19	10352442	ENSG00000105364	4	-0.357545	0.120489	0.00300285	-0.297946	-0.379898	-0.378271	0.89543	0.000906787	0.0555112	FALSE
A2_TEM_0h_19_10352442_ENSG00000105364	A2	TEM_0h	19	10352442	ENSG00000105364	5	0.0761542	0.0422204	0.0712738	0.0378341	0.0347148	0.0888979	0.910488	2.61438e-05	0.428976	FALSE
A2_TEM_16h_19_10352442_ENSG00000105364	A2	TEM_16h	19	10352442	ENSG00000105364	3	-0.0514689	0.0505159	0.308267	-0.0424206	-0.0412276	0.00262047	0.646722	0.0329503	0.788643	FALSE
A2_TEM_40h_19_10352442_ENSG00000105364	A2	TEM_40h	19	10352442	ENSG00000105364	3	0.188456	0.181135	0.298145	0.0874108	0.0908151	-7.17959	0.673662	3.11877e-05	0.782173	FALSE
A2_TEM_5d_19_10352442_ENSG00000105364	A2	TEM_5d	19	10352442	ENSG00000105364	4	0.250028	0.256546	0.329763	-0.045319	-0.0405198	0.0939491	0.665686	0.000112684	0.804905	FALSE
A2_TEMRA_0h_19_10352442_ENSG00000105364	A2	TEMRA_0h	19	10352442	ENSG00000105364	3	0.0495087	0.0399398	0.215129	0.0394285	0.0793393	0.426727	0.812553	4.01373e-05	0.701504	FALSE
A2_TEMRA_16h_19_10352442_ENSG00000105364	A2	TEMRA_16h	19	10352442	ENSG00000105364	4	0.0429207	0.0762453	0.573484	0.0382348	0.0352535	0.133422	0.613504	0.00069816	0.919745	FALSE
A2_TEMRA_40h_19_10352442_ENSG00000105364	A2	TEMRA_40h	19	10352442	ENSG00000105364	4	0.148297	0.0526421	0.00484633	0.059743	0.0509114	0.193538	0.808587	3.93103e-05	0.0773887	FALSE
A2_TEMRA_5d_19_10352442_ENSG00000105364	A2	TEMRA_5d	19	10352442	ENSG00000105364	3	-0.151481	0.22385	0.498592	-0.0300135	-0.0293035	0.090562	0.803224	0.00167569	0.895901	FALSE
A2_nTreg_0h_19_10352442_ENSG00000105364	A2	nTreg_0h	19	10352442	ENSG00000105364	4	0.0817622	0.118351	0.489663	0.0343627	0.0303535	0.039875	0.941702	0.00016779	0.893193	FALSE
A2_nTreg_16h_19_10352442_ENSG00000105364	A2	nTreg_16h	19	10352442	ENSG00000105364	4	-0.0298923	0.063756	0.639173	-0.0718904	-0.0728779	-0.137592	0.527981	8.8632e-06	0.938399	FALSE
A2_nTreg_40h_19_10352442_ENSG00000105364	A2	nTreg_40h	19	10352442	ENSG00000105364	4	0.0180426	0.0590882	0.7601	0.0293043	0.0294018	0.119389	0.191325	0.00268498	0.965326	FALSE
A2_CD4_Naive_stim_5d_19_10352442_ENSG00000105371	A2	CD4_Naive_stim_5d	19	10352442	ENSG00000105371	4	0.0375397	0.0414676	0.365318	0.0482031	0.0686598	-0.0436012	0.695906	0.00137206	0.832402	FALSE
A2_TN_5d_19_10352442_ENSG00000105371	A2	TN_5d	19	10352442	ENSG00000105371	4	0.0300039	0.031883	0.346672	0.045605	0.0575387	0.222107	0.186487	1.79374e-05	0.819549	FALSE
A2_TEM_5d_19_10352442_ENSG00000105371	A2	TEM_5d	19	10352442	ENSG00000105371	4	0.0414603	0.107477	0.699675	0.0442864	0.0459311	0.243794	0.371379	0.000984695	0.94912	FALSE
A2_CD4_Memory_uns_0h_19_10352442_ENSG00000105397	A2	CD4_Memory_uns_0h	19	10352442	ENSG00000105397	4	0.0438373	0.0442863	0.322241	0.00761768	-1.79588e-05	-0.278001	0.442508	3.16469e-06	0.799535	FALSE
A2_CD4_Memory_stim_16h_19_10352442_ENSG00000105397	A2	CD4_Memory_stim_16h	19	10352442	ENSG00000105397	4	-0.0118076	0.0526782	0.822643	0.000638151	0.016332	-0.0873707	0.576249	8.91083e-07	0.97856	FALSE
A2_CD4_Memory_stim_40h_19_10352442_ENSG00000105397	A2	CD4_Memory_stim_40h	19	10352442	ENSG00000105397	4	-0.117669	0.22437	0.599972	0.117787	0.114716	0.0985909	0.719288	0.00534219	0.924707	FALSE
A2_CD4_Memory_stim_5d_19_10352442_ENSG00000105397	A2	CD4_Memory_stim_5d	19	10352442	ENSG00000105397	3	-0.0858668	0.0627074	0.170898	-0.0704891	-0.0922075	0.0334605	0.567264	0.000232325	0.648538	FALSE
A2_CD4_Naive_uns_0h_19_10352442_ENSG00000105397	A2	CD4_Naive_uns_0h	19	10352442	ENSG00000105397	3	0.0983741	0.0319531	0.00207902	0.0987882	0.100783	0.133412	0.769116	0.000817579	0.0414535	TRUE
A2_CD4_Naive_stim_16h_19_10352442_ENSG00000105397	A2	CD4_Naive_stim_16h	19	10352442	ENSG00000105397	3	-0.0666365	0.126357	0.597938	-0.0162711	0.135911	0.320011	0.614185	0.000159516	0.924707	FALSE
A2_CD4_Naive_stim_40h_19_10352442_ENSG00000105397	A2	CD4_Naive_stim_40h	19	10352442	ENSG00000105397	3	-0.20613	0.104918	0.049452	-0.128319	-0.110605	0.266369	0.272886	9.4282e-06	0.347759	FALSE
A2_CD4_Naive_stim_5d_19_10352442_ENSG00000105397	A2	CD4_Naive_stim_5d	19	10352442	ENSG00000105397	2	0.100166	0.188072	0.594314					0.00690287	0.923504	FALSE
A2_TN_0h_19_10352442_ENSG00000105397	A2	TN_0h	19	10352442	ENSG00000105397	4	0.0640273	0.149014	0.667434	0.110364	0.104235	0.428757	0.202826	0.000703207	0.945656	FALSE
A2_TN_16h_19_10352442_ENSG00000105397	A2	TN_16h	19	10352442	ENSG00000105397	3	0.0115524	0.0503276	0.818447	0.0079096	-0.00724913	0.0459659	0.754509	8.62321e-06	0.978182	FALSE
A2_TN_40h_19_10352442_ENSG00000105397	A2	TN_40h	19	10352442	ENSG00000105397	3	-0.227234	0.170989	0.183866	-0.141189	-0.140048	-0.546407	0.196013	0.000495854	0.66673	FALSE
A2_TN_5d_19_10352442_ENSG00000105397	A2	TN_5d	19	10352442	ENSG00000105397	3	0.00784023	0.0530585	0.882528	-0.0265707	-0.0316965	-0.142235	0.345964	0.00165466	0.989363	FALSE
A2_TCM_0h_19_10352442_ENSG00000105397	A2	TCM_0h	19	10352442	ENSG00000105397	4	0.0240541	0.0485716	0.620438	0.0465644	0.0480637	0.161363	0.234557	0.00236882	0.933178	FALSE
A2_TCM_16h_19_10352442_ENSG00000105397	A2	TCM_16h	19	10352442	ENSG00000105397	3	-0.192684	0.0534479	0.000312046	-0.159657	-0.171987	-0.157848	0.844214	2.8096e-06	0.00912875	TRUE
A2_TCM_40h_19_10352442_ENSG00000105397	A2	TCM_40h	19	10352442	ENSG00000105397	3	-0.106583	0.0397243	0.00729524	-0.103803	-0.103384	-0.1391	0.544165	2.2488e-05	0.105348	FALSE
A2_TCM_5d_19_10352442_ENSG00000105397	A2	TCM_5d	19	10352442	ENSG00000105397	3	0.0983236	0.11531	0.39383	0.019116	-0.00432916	0.239442	0.783512	0.000581697	0.847251	FALSE
A2_TEM_0h_19_10352442_ENSG00000105397	A2	TEM_0h	19	10352442	ENSG00000105397	4	0.00481779	0.0606669	0.936703	0.0307369	0.0353075	0.268101	0.485604	4.96713e-07	0.993555	FALSE
A2_TEM_16h_19_10352442_ENSG00000105397	A2	TEM_16h	19	10352442	ENSG00000105397	4	-0.120976	0.0365524	0.000934051	-0.115078	-0.14203	-0.146989	0.734402	4.41564e-09	0.0220442	TRUE
A2_TEM_40h_19_10352442_ENSG00000105397	A2	TEM_40h	19	10352442	ENSG00000105397	3	-0.0620242	0.134796	0.645421	0.0154818	0.122333	0.237996	0.257293	0.000893757	0.940114	FALSE
A2_TEM_5d_19_10352442_ENSG00000105397	A2	TEM_5d	19	10352442	ENSG00000105397	4	-0.035363	0.0516189	0.493295	0.00174792	0.00411919	0.0338759	0.28948	9.66176e-05	0.894279	FALSE
A2_TEMRA_0h_19_10352442_ENSG00000105397	A2	TEMRA_0h	19	10352442	ENSG00000105397	4	0.0276417	0.0352227	0.432588	0.0241963	0.0236658	-0.0175922	0.800182	0.00126103	0.86717	FALSE
A2_TEMRA_16h_19_10352442_ENSG00000105397	A2	TEMRA_16h	19	10352442	ENSG00000105397	3	0.045406	0.139569	0.744931	0.00158124	0.000190271	-0.456935	0.47908	3.69152e-05	0.962278	FALSE
A2_TEMRA_40h_19_10352442_ENSG00000105397	A2	TEMRA_40h	19	10352442	ENSG00000105397	4	-0.00699379	0.0286532	0.807165	0.0102427	0.011497	-0.0245195	0.77849	4.70286e-07	0.976759	FALSE
A2_TEMRA_5d_19_10352442_ENSG00000105397	A2	TEMRA_5d	19	10352442	ENSG00000105397	4	-0.0673444	0.0378854	0.0754727	-0.0366013	0.0210874	-0.0340248	0.703785	0.000168631	0.438703	FALSE
A2_nTreg_0h_19_10352442_ENSG00000105397	A2	nTreg_0h	19	10352442	ENSG00000105397	4	-0.0669202	0.0946151	0.479387	-0.0451645	-0.0429406	-0.188473	0.525681	0.00256043	0.890399	FALSE
A2_nTreg_16h_19_10352442_ENSG00000105397	A2	nTreg_16h	19	10352442	ENSG00000105397	3	0.0225366	0.0502378	0.653721	0.0404196	0.0432791	0.390638	0.306341	0.000612292	0.941689	FALSE
A2_nTreg_40h_19_10352442_ENSG00000105397	A2	nTreg_40h	19	10352442	ENSG00000105397	3	0.0114383	0.0602403	0.849404	-0.0231998	-0.0240471	-0.169899	0.361154	2.8805e-05	0.984443	FALSE
A2_CD4_Memory_uns_0h_19_10352442_ENSG00000105401	A2	CD4_Memory_uns_0h	19	10352442	ENSG00000105401	3	0.0226286	0.0742177	0.760447	0.014643	0.0078805	-0.0898867	0.80086	0.00098336	0.96553	FALSE
A2_CD4_Memory_stim_16h_19_10352442_ENSG00000105401	A2	CD4_Memory_stim_16h	19	10352442	ENSG00000105401	4	0.215745	0.197237	0.274027	0.154211	0.147172	0.627637	0.404621	0.00399237	0.762366	FALSE
A2_CD4_Memory_stim_40h_19_10352442_ENSG00000105401	A2	CD4_Memory_stim_40h	19	10352442	ENSG00000105401	3	1.87751	0.307032	9.65495e-10	1.80287	1.8028	0.672383	0.387522	0.000248089	1.65201e-07	TRUE
A2_CD4_Memory_stim_5d_19_10352442_ENSG00000105401	A2	CD4_Memory_stim_5d	19	10352442	ENSG00000105401	2	0.0430477	0.204685	0.833424					0.000509265	0.981209	FALSE
A2_CD4_Naive_uns_0h_19_10352442_ENSG00000105401	A2	CD4_Naive_uns_0h	19	10352442	ENSG00000105401	3	-0.0367993	0.036281	0.310446	-0.0300365	-0.0295998	0.0259763	0.454734	2.58059e-05	0.790623	FALSE
A2_CD4_Naive_stim_16h_19_10352442_ENSG00000105401	A2	CD4_Naive_stim_16h	19	10352442	ENSG00000105401	3	-0.198865	0.153306	0.194571	-0.178017	-0.136284	0.0868963	0.71578	0.00301149	0.679787	FALSE
A2_CD4_Naive_stim_40h_19_10352442_ENSG00000105401	A2	CD4_Naive_stim_40h	19	10352442	ENSG00000105401	4	0.210835	0.0969903	0.0297223	0.184347	0.059435	0.416814	0.305621	0.000435696	0.264378	FALSE
A2_CD4_Naive_stim_5d_19_10352442_ENSG00000105401	A2	CD4_Naive_stim_5d	19	10352442	ENSG00000105401	3	0.134283	0.0700535	0.0552545	0.0597409	0.0477457	0.172504	0.858518	2.17525e-05	0.367905	FALSE
A2_TN_0h_19_10352442_ENSG00000105401	A2	TN_0h	19	10352442	ENSG00000105401	4	-0.0453466	0.0479067	0.343862	-0.0512738	-0.0226113	-0.050427	0.913342	0.000155605	0.817101	FALSE
A2_TN_16h_19_10352442_ENSG00000105401	A2	TN_16h	19	10352442	ENSG00000105401	1	-0.436998	0.226773	0.0539758					0.00840607	0.363903	FALSE
A2_TN_40h_19_10352442_ENSG00000105401	A2	TN_40h	19	10352442	ENSG00000105401	3	0.456757	0.132313	0.000556236	0.385206	0.412449	0.753339	0.253946	0.00193493	0.0148011	TRUE
A2_TN_5d_19_10352442_ENSG00000105401	A2	TN_5d	19	10352442	ENSG00000105401	3	0.199568	0.116473	0.0866353	0.183824	0.239445	0.58559	0.2169	8.43612e-05	0.468888	FALSE
A2_TCM_0h_19_10352442_ENSG00000105401	A2	TCM_0h	19	10352442	ENSG00000105401	3	0.0108086	0.129875	0.933674	0.0465324	0.0451952	0.234716	0.682223	0.00538821	0.993457	FALSE
A2_TCM_16h_19_10352442_ENSG00000105401	A2	TCM_16h	19	10352442	ENSG00000105401	5	-0.0449386	0.0434321	0.300816	-0.0101359	-0.00407265	-0.0664864	0.7442	0.0010986	0.784771	FALSE
A2_TCM_40h_19_10352442_ENSG00000105401	A2	TCM_40h	19	10352442	ENSG00000105401	3	0.0680278	0.0568986	0.231854	0.0553634	-0.00758027	0.020678	0.694955	0.000239023	0.721831	FALSE
A2_TCM_5d_19_10352442_ENSG00000105401	A2	TCM_5d	19	10352442	ENSG00000105401	3	0.10458	0.0788387	0.184673	0.118368	0.128188	0.225905	0.750142	0.000130496	0.666897	FALSE
A2_TEM_0h_19_10352442_ENSG00000105401	A2	TEM_0h	19	10352442	ENSG00000105401	4	-0.0343254	0.0443491	0.438942	-0.0164946	-0.0113724	-0.0780115	0.75116	0.000987296	0.870504	FALSE
A2_TEM_16h_19_10352442_ENSG00000105401	A2	TEM_16h	19	10352442	ENSG00000105401	3	-0.154887	0.0743409	0.0372088	-0.0282117	0.0285508	-0.414192	0.341527	0.00154145	0.30011	FALSE
A2_TEM_40h_19_10352442_ENSG00000105401	A2	TEM_40h	19	10352442	ENSG00000105401	4	0.00476765	0.0315954	0.880057	0.00658318	0.00556168	0.0422832	0.585235	3.77351e-07	0.989223	FALSE
A2_TEM_5d_19_10352442_ENSG00000105401	A2	TEM_5d	19	10352442	ENSG00000105401	2	0.176645	0.215743	0.412914					1.54703e-05	0.857923	FALSE
A2_TEMRA_0h_19_10352442_ENSG00000105401	A2	TEMRA_0h	19	10352442	ENSG00000105401	3	-0.112752	0.052425	0.0314978	-0.0800605	-0.0768481	-0.133856	0.963902	6.83514e-05	0.273688	FALSE
A2_TEMRA_16h_19_10352442_ENSG00000105401	A2	TEMRA_16h	19	10352442	ENSG00000105401	3	0.00447478	0.0514043	0.930631	0.0256989	0.0648843	-0.189426	0.372662	2.33619e-06	0.993158	FALSE
A2_TEMRA_40h_19_10352442_ENSG00000105401	A2	TEMRA_40h	19	10352442	ENSG00000105401	4	-0.0206987	0.180592	0.90875	-0.071731		-0.146946	0.724899	2.65938e-05	0.992432	FALSE
A2_TEMRA_5d_19_10352442_ENSG00000105401	A2	TEMRA_5d	19	10352442	ENSG00000105401	3	-0.0339082	0.133917	0.800112	-0.0192697	-0.0235426	0.0932802	0.415509	0.000413863	0.974955	FALSE
A2_nTreg_0h_19_10352442_ENSG00000105401	A2	nTreg_0h	19	10352442	ENSG00000105401	3	-0.153836	0.118457	0.194062	-0.0245045	-0.0151832	-0.111083	0.916402	0.0249819	0.679123	FALSE
A2_nTreg_16h_19_10352442_ENSG00000105401	A2	nTreg_16h	19	10352442	ENSG00000105401	3	-0.00079511	0.0578637	0.989037	-0.0144569	-0.0294774	-0.230996	0.259291	4.8514e-05	0.998553	FALSE
A2_nTreg_40h_19_10352442_ENSG00000105401	A2	nTreg_40h	19	10352442	ENSG00000105401	4	0.0163221	0.0693844	0.814021	-0.0322206	-0.0312693	0.0249007	0.950474	1.89331e-08	0.977941	FALSE
A2_CD4_Memory_uns_0h_19_10352442_ENSG00000127445	A2	CD4_Memory_uns_0h	19	10352442	ENSG00000127445	4	0.00299465	0.065321	0.963434	0.0230625	0.0338479	0.0212501	0.863218	0.0323184	0.996434	FALSE
A2_CD4_Memory_stim_16h_19_10352442_ENSG00000127445	A2	CD4_Memory_stim_16h	19	10352442	ENSG00000127445	3	-0.00364971	0.0978227	0.970238	0.0175789	0.0167572	0.297504	0.42704	0.0202271	0.997909	FALSE
A2_CD4_Memory_stim_40h_19_10352442_ENSG00000127445	A2	CD4_Memory_stim_40h	19	10352442	ENSG00000127445	3	-0.13086	0.518617	0.80079	-0.185897	-0.570224	-1.18376	0.473677	0.00123964	0.975022	FALSE
A2_CD4_Memory_stim_5d_19_10352442_ENSG00000127445	A2	CD4_Memory_stim_5d	19	10352442	ENSG00000127445	4	0.0143696	0.112245	0.898133	-0.0760292	-0.0702161	-0.241721	0.261246	0.00164305	0.991414	FALSE
A2_CD4_Naive_uns_0h_19_10352442_ENSG00000127445	A2	CD4_Naive_uns_0h	19	10352442	ENSG00000127445	2	0.028641	0.0753449	0.703847					0.002404	0.950234	FALSE
A2_CD4_Naive_stim_16h_19_10352442_ENSG00000127445	A2	CD4_Naive_stim_16h	19	10352442	ENSG00000127445	3	-0.00441938	0.0761092	0.953696	0.00532979	0.0225428	0.195453	0.475941	0.000329908	0.996012	FALSE
A2_CD4_Naive_stim_40h_19_10352442_ENSG00000127445	A2	CD4_Naive_stim_40h	19	10352442	ENSG00000127445	3	-0.0789402	0.27952	0.777627	0.124943	0.15909	-0.13175	0.970817	0.0101015	0.970382	FALSE
A2_CD4_Naive_stim_5d_19_10352442_ENSG00000127445	A2	CD4_Naive_stim_5d	19	10352442	ENSG00000127445	3	0.0848914	0.0768609	0.269385	0.0805796	0.0120534	0.0221057	0.798294	6.59229e-06	0.760232	FALSE
A2_TN_0h_19_10352442_ENSG00000127445	A2	TN_0h	19	10352442	ENSG00000127445	3	0.0854912	0.0705955	0.225895	0.084237	0.126647	-0.191094	0.5027	0.00796938	0.714574	FALSE
A2_TN_16h_19_10352442_ENSG00000127445	A2	TN_16h	19	10352442	ENSG00000127445	2	0.113662	0.0716312	0.112567					0.0472206	0.534231	FALSE
A2_TN_40h_19_10352442_ENSG00000127445	A2	TN_40h	19	10352442	ENSG00000127445	2	0.0555451	0.13848	0.688342					0.0159153	0.948099	FALSE
A2_TN_5d_19_10352442_ENSG00000127445	A2	TN_5d	19	10352442	ENSG00000127445	3	0.0842631	0.0646779	0.192639	0.058972	0.00923916	-0.185407	0.43428	0.00031771	0.678016	FALSE
A2_TCM_0h_19_10352442_ENSG00000127445	A2	TCM_0h	19	10352442	ENSG00000127445	4	0.0146553	0.0701461	0.834506	0.0422221	0.0422115	0.0353928	0.926679	0.00926468	0.981209	FALSE
A2_TCM_16h_19_10352442_ENSG00000127445	A2	TCM_16h	19	10352442	ENSG00000127445	4	-0.019444	0.119106	0.870322	-0.00100286	0.0110175	0.140141	0.581427	0.031787	0.98863	FALSE
A2_TCM_40h_19_10352442_ENSG00000127445	A2	TCM_40h	19	10352442	ENSG00000127445	2	0.0354703	0.100826	0.724991					0.00995506	0.956491	FALSE
A2_TCM_5d_19_10352442_ENSG00000127445	A2	TCM_5d	19	10352442	ENSG00000127445	3	-0.0921783	0.0906394	0.309164	-0.0627433	-0.0501955	0.304813	0.525287	0.00155824	0.789393	FALSE
A2_TEM_0h_19_10352442_ENSG00000127445	A2	TEM_0h	19	10352442	ENSG00000127445	3	-0.0114129	0.0527603	0.828742	-0.0163553	-0.0404537	-0.329332	0.249365	0.000448892	0.979946	FALSE
A2_TEM_16h_19_10352442_ENSG00000127445	A2	TEM_16h	19	10352442	ENSG00000127445	3	0.012245	0.1477	0.933927	0.0696151	0.0857125	0.343669	0.498725	0.00184232	0.993464	FALSE
A2_TEM_40h_19_10352442_ENSG00000127445	A2	TEM_40h	19	10352442	ENSG00000127445	2	-0.224616	0.164469	0.172032					0.0158271	0.651127	FALSE
A2_TEM_5d_19_10352442_ENSG00000127445	A2	TEM_5d	19	10352442	ENSG00000127445	4	0.030265	0.0554427	0.585149	0.0346973	0.0376552	0.129574	0.430972	0.00114311	0.921209	FALSE
A2_TEMRA_0h_19_10352442_ENSG00000127445	A2	TEMRA_0h	19	10352442	ENSG00000127445	2	-0.0500586	0.0635758	0.431057					0.052376	0.866754	FALSE
A2_TEMRA_16h_19_10352442_ENSG00000127445	A2	TEMRA_16h	19	10352442	ENSG00000127445	4	-0.0330433	0.0468814	0.480918	-0.03112	-0.0347223	-0.0658593	0.66443	0.0109215	0.890847	FALSE
A2_TEMRA_40h_19_10352442_ENSG00000127445	A2	TEMRA_40h	19	10352442	ENSG00000127445	3	0.00670172	0.077079	0.930714	0.0764825	0.10945	0.135612	0.653018	0.00175879	0.993158	FALSE
A2_TEMRA_5d_19_10352442_ENSG00000127445	A2	TEMRA_5d	19	10352442	ENSG00000127445	3	0.0420927	0.0455526	0.355463	0.045173	0.0477531	0.0651538	0.941178	0.000109859	0.826565	FALSE
A2_nTreg_0h_19_10352442_ENSG00000127445	A2	nTreg_0h	19	10352442	ENSG00000127445	3	-0.00562587	0.105533	0.957486	-0.0197307	-0.123391	-0.566072	0.260507	0.0342853	0.99614	FALSE
A2_nTreg_16h_19_10352442_ENSG00000127445	A2	nTreg_16h	19	10352442	ENSG00000127445	4	0.222348	0.178247	0.212245	0.189296	0.222818	0.36529	0.608862	0.0226023	0.697724	FALSE
A2_nTreg_40h_19_10352442_ENSG00000127445	A2	nTreg_40h	19	10352442	ENSG00000127445	3	-0.00415764	0.0419505	0.921052	-0.0102886	-0.00805302	-0.096464	0.334103	2.36605e-05	0.992636	FALSE
A2_CD4_Memory_uns_0h_19_10352442_ENSG00000127452	A2	CD4_Memory_uns_0h	19	10352442	ENSG00000127452	4	0.0141727	0.0373131	0.704071	0.0451647	0.0514159	0.174321	0.317712	0.000647303	0.950234	FALSE
A2_CD4_Memory_stim_16h_19_10352442_ENSG00000127452	A2	CD4_Memory_stim_16h	19	10352442	ENSG00000127452	2	0.012351	0.0689647	0.857866					0.00380426	0.985541	FALSE
A2_CD4_Memory_stim_40h_19_10352442_ENSG00000127452	A2	CD4_Memory_stim_40h	19	10352442	ENSG00000127452	3	0.109508	0.113963	0.336602	0.127939	0.16228	0.602318	0.408383	0.0182393	0.811424	FALSE
A2_CD4_Memory_stim_5d_19_10352442_ENSG00000127452	A2	CD4_Memory_stim_5d	19	10352442	ENSG00000127452	2	0.0702287	0.0502382	0.162139					0.000208344	0.6334	FALSE
A2_CD4_Naive_uns_0h_19_10352442_ENSG00000127452	A2	CD4_Naive_uns_0h	19	10352442	ENSG00000127452	3	-0.0285872	0.0415227	0.491156	-0.0423498	-0.0514213	-0.136191	0.420965	0.000284964	0.894143	FALSE
A2_CD4_Naive_stim_16h_19_10352442_ENSG00000127452	A2	CD4_Naive_stim_16h	19	10352442	ENSG00000127452	3	-0.00174436	0.0330288	0.957881	-0.00619787	-0.0230935	-0.0499891	0.87069	0.00224735	0.996234	FALSE
A2_CD4_Naive_stim_40h_19_10352442_ENSG00000127452	A2	CD4_Naive_stim_40h	19	10352442	ENSG00000127452	3	-0.091926	0.0546757	0.0927054	-0.0745558	-0.0767677	0.00696827	0.435932	0.00554019	0.486685	FALSE
A2_CD4_Naive_stim_5d_19_10352442_ENSG00000127452	A2	CD4_Naive_stim_5d	19	10352442	ENSG00000127452	3	-0.00954042	0.0446683	0.830872	-0.0144768	-0.0169504	-0.00631804	0.983476	0.00098261	0.980592	FALSE
A2_TN_0h_19_10352442_ENSG00000127452	A2	TN_0h	19	10352442	ENSG00000127452	3	-0.026078	0.0567153	0.645656	-0.0337536	-0.0424161	-0.186433	0.330064	0.00459939	0.940114	FALSE
A2_TN_16h_19_10352442_ENSG00000127452	A2	TN_16h	19	10352442	ENSG00000127452	3	-0.0437263	0.0434566	0.314315	-0.0655515	-0.0661881	-2.6587	0.404194	0.00760228	0.793774	FALSE
A2_TN_40h_19_10352442_ENSG00000127452	A2	TN_40h	19	10352442	ENSG00000127452	2	-0.0535309	0.115791	0.643862					0.00730953	0.939457	FALSE
A2_TN_5d_19_10352442_ENSG00000127452	A2	TN_5d	19	10352442	ENSG00000127452	3	0.0473136	0.0714462	0.507826	0.0159159	0.0132712	-0.0537871	0.611112	4.65199e-05	0.898712	FALSE
A2_TCM_0h_19_10352442_ENSG00000127452	A2	TCM_0h	19	10352442	ENSG00000127452	3	-0.0117734	0.0311321	0.705301	-0.0122427	-0.0321532	-0.113354	0.514272	0.000466218	0.950717	FALSE
A2_TCM_16h_19_10352442_ENSG00000127452	A2	TCM_16h	19	10352442	ENSG00000127452	4	0.123198	0.0656933	0.0607454	0.119968	0.105966	0.116607	0.951868	0.0104018	0.390762	FALSE
A2_TCM_40h_19_10352442_ENSG00000127452	A2	TCM_40h	19	10352442	ENSG00000127452	2	0.140668	0.0986529	0.1539					0.017268	0.618838	FALSE
A2_TCM_5d_19_10352442_ENSG00000127452	A2	TCM_5d	19	10352442	ENSG00000127452	3	0.031225	0.0266409	0.24117	0.0255508	0.0334515	0.00528864	0.853044	6.41548e-06	0.731697	FALSE
A2_TEM_0h_19_10352442_ENSG00000127452	A2	TEM_0h	19	10352442	ENSG00000127452	4	0.058788	0.033008	0.0749082	0.0484466	0.0464766	0.0291312	0.594963	2.90576e-06	0.438106	FALSE
A2_TEM_16h_19_10352442_ENSG00000127452	A2	TEM_16h	19	10352442	ENSG00000127452	3	-0.13031	0.117981	0.269377	-0.146637	-0.143122	-0.668537	0.30479	0.0188716	0.760232	FALSE
A2_TEM_40h_19_10352442_ENSG00000127452	A2	TEM_40h	19	10352442	ENSG00000127452	4	-0.0599915	0.130779	0.646433	-0.115148	-0.121584	-0.193831	0.551811	0.0293857	0.940133	FALSE
A2_TEM_5d_19_10352442_ENSG00000127452	A2	TEM_5d	19	10352442	ENSG00000127452	4	-0.0111064	0.0999958	0.911562	0.0715084	0.0846737	0.233071	0.526387	0.0027644	0.992432	FALSE
A2_TEMRA_0h_19_10352442_ENSG00000127452	A2	TEMRA_0h	19	10352442	ENSG00000127452	2	0.100104	0.0563159	0.0754776					0.00155901	0.438703	FALSE
A2_TEMRA_16h_19_10352442_ENSG00000127452	A2	TEMRA_16h	19	10352442	ENSG00000127452	3	0.0543089	0.0395802	0.170026	0.0573661	0.0585545	0.0513567	0.989353	0.00488723	0.646608	FALSE
A2_TEMRA_40h_19_10352442_ENSG00000127452	A2	TEMRA_40h	19	10352442	ENSG00000127452	2	0.0314262	0.0703031	0.654867					0.0260497	0.94169	FALSE
A2_TEMRA_5d_19_10352442_ENSG00000127452	A2	TEMRA_5d	19	10352442	ENSG00000127452	3	0.0041105	0.0311872	0.895142	0.003993	0.00404792	0.00361247	0.993911	0.00276296	0.990947	FALSE
A2_nTreg_0h_19_10352442_ENSG00000127452	A2	nTreg_0h	19	10352442	ENSG00000127452	3	0.026071	0.0329136	0.428301	0.0282916	0.0330917	0.0782958	0.584277	0.00200818	0.864998	FALSE
A2_nTreg_16h_19_10352442_ENSG00000127452	A2	nTreg_16h	19	10352442	ENSG00000127452	3	0.00162507	0.0664571	0.980491	-0.0114215	-0.0177261	0.0407132	0.872424	0.0191017	0.998273	FALSE
A2_nTreg_40h_19_10352442_ENSG00000127452	A2	nTreg_40h	19	10352442	ENSG00000127452	2	-0.0630565	0.0625279	0.313236					0.00397855	0.792925	FALSE
A2_CD4_Memory_uns_0h_19_10352442_ENSG00000129347	A2	CD4_Memory_uns_0h	19	10352442	ENSG00000129347	3	-0.0366943	0.0544695	0.500523	-0.0183523	-0.0182689	0.0247135	0.311942	0.00196026	0.896321	FALSE
A2_CD4_Memory_stim_16h_19_10352442_ENSG00000129347	A2	CD4_Memory_stim_16h	19	10352442	ENSG00000129347	3	0.0792278	0.0467532	0.0901515	0.0474687	0.0454149	-0.0970079	0.283148	4.99409e-08	0.479301	FALSE
A2_CD4_Memory_stim_40h_19_10352442_ENSG00000129347	A2	CD4_Memory_stim_40h	19	10352442	ENSG00000129347	2	0.0731021	0.0368305	0.0471635					2.05541e-09	0.340187	FALSE
A2_CD4_Memory_stim_5d_19_10352442_ENSG00000129347	A2	CD4_Memory_stim_5d	19	10352442	ENSG00000129347	3	-0.0164348	0.0327629	0.615929	-0.0120324	-0.00881064	-0.0134957	0.979748	7.92429e-12	0.93225	FALSE
A2_CD4_Naive_uns_0h_19_10352442_ENSG00000129347	A2	CD4_Naive_uns_0h	19	10352442	ENSG00000129347	2	-0.0378049	0.193276	0.844923					0.00110492	0.98371	FALSE
A2_CD4_Naive_stim_16h_19_10352442_ENSG00000129347	A2	CD4_Naive_stim_16h	19	10352442	ENSG00000129347	3	0.0316636	0.0227309	0.163628	0.0289647	0.0289124	-0.0134436	0.398745	1.65902e-12	0.63681	FALSE
A2_CD4_Naive_stim_40h_19_10352442_ENSG00000129347	A2	CD4_Naive_stim_40h	19	10352442	ENSG00000129347	2	0.0307172	0.0161126	0.0565978					3.81287e-20	0.373051	FALSE
A2_CD4_Naive_stim_5d_19_10352442_ENSG00000129347	A2	CD4_Naive_stim_5d	19	10352442	ENSG00000129347	3	0.0381063	0.0547773	0.486643	0.0285878	0.0280735	-0.10491	0.275022	3.12161e-10	0.892489	FALSE
A2_TN_0h_19_10352442_ENSG00000129347	A2	TN_0h	19	10352442	ENSG00000129347	3	0.127888	0.1181	0.278862	0.0730517	0.0690427	-0.0965922	0.578767	0.000458012	0.766326	FALSE
A2_TN_16h_19_10352442_ENSG00000129347	A2	TN_16h	19	10352442	ENSG00000129347	2	0.0650597	0.166279	0.6956					4.22124e-10	0.948281	FALSE
A2_TN_40h_19_10352442_ENSG00000129347	A2	TN_40h	19	10352442	ENSG00000129347	2	0.0277315	0.0146013	0.0575313					1.84477e-24	0.376949	FALSE
A2_TN_5d_19_10352442_ENSG00000129347	A2	TN_5d	19	10352442	ENSG00000129347	3	0.0288835	0.0402395	0.472888	0.0435904	0.0436972	0.131962	0.34696	2.74515e-08	0.88723	FALSE
A2_TCM_0h_19_10352442_ENSG00000129347	A2	TCM_0h	19	10352442	ENSG00000129347	4	-0.0760081	0.0434211	0.0800343	-0.0428029	-0.0307066	0.0152592	0.226677	0.000229047	0.450782	FALSE
A2_TCM_16h_19_10352442_ENSG00000129347	A2	TCM_16h	19	10352442	ENSG00000129347	3	0.0356019	0.0258971	0.169211	0.0318746	0.0310467	-0.0101086	0.407209	3.65222e-07	0.646288	FALSE
A2_TCM_40h_19_10352442_ENSG00000129347	A2	TCM_40h	19	10352442	ENSG00000129347	2	0.0383692	0.0191648	0.0452772					9.18915e-09	0.332131	FALSE
A2_TCM_5d_19_10352442_ENSG00000129347	A2	TCM_5d	19	10352442	ENSG00000129347	3	0.00221103	0.0329253	0.94646	0.00942465	0.0331185	0.0616227	0.653296	2.07338e-08	0.99494	FALSE
A2_TEM_0h_19_10352442_ENSG00000129347	A2	TEM_0h	19	10352442	ENSG00000129347	2	0.216685	0.142249	0.127691					0.00537936	0.569085	FALSE
A2_TEM_16h_19_10352442_ENSG00000129347	A2	TEM_16h	19	10352442	ENSG00000129347	4	-0.256148	0.198623	0.197184	-0.0114515	-0.00776668	0.0677682	0.350004	0.00229922	0.681595	FALSE
A2_TEM_40h_19_10352442_ENSG00000129347	A2	TEM_40h	19	10352442	ENSG00000129347	2	0.0480932	0.0243807	0.0485418					2.44541e-08	0.343943	FALSE
A2_TEM_5d_19_10352442_ENSG00000129347	A2	TEM_5d	19	10352442	ENSG00000129347	4	-0.0121542	0.029048	0.675641	-0.0174055	-0.0174634	-0.0410286	0.55971	1.17963e-08	0.946985	FALSE
A2_TEMRA_0h_19_10352442_ENSG00000129347	A2	TEMRA_0h	19	10352442	ENSG00000129347	4	-0.0201194	0.0336512	0.549919	-0.0329178	-0.032713	-0.0717726	0.467692	2.76663e-05	0.914667	FALSE
A2_TEMRA_16h_19_10352442_ENSG00000129347	A2	TEMRA_16h	19	10352442	ENSG00000129347	3	0.0546755	0.0557082	0.326365	0.0118102	0.00292567	-0.233	0.325505	4.35144e-05	0.802995	FALSE
A2_TEMRA_40h_19_10352442_ENSG00000129347	A2	TEMRA_40h	19	10352442	ENSG00000129347	3	0.0383353	0.0486463	0.430672	0.0459783	0.0435878	0.1895	0.267447	2.45752e-05	0.866593	FALSE
A2_TEMRA_5d_19_10352442_ENSG00000129347	A2	TEMRA_5d	19	10352442	ENSG00000129347	4	0.0238996	0.0582904	0.681799	0.0382583	0.0377287	-0.0600455	0.484676	0.00444954	0.947502	FALSE
A2_nTreg_0h_19_10352442_ENSG00000129347	A2	nTreg_0h	19	10352442	ENSG00000129347	4	-0.0765614	0.129323	0.553838	-0.0342927	-0.0348555	0.15203	0.545249	0.000391695	0.916076	FALSE
A2_nTreg_16h_19_10352442_ENSG00000129347	A2	nTreg_16h	19	10352442	ENSG00000129347	2	-0.00427456	0.144318	0.976371					0.0075246	0.998273	FALSE
A2_nTreg_40h_19_10352442_ENSG00000129347	A2	nTreg_40h	19	10352442	ENSG00000129347	3	-0.104634	0.0669771	0.118234	-0.110207	-0.110637	-0.300818	0.578084	0.00182365	0.548461	FALSE
A2_CD4_Memory_uns_0h_19_10352442_ENSG00000129351	A2	CD4_Memory_uns_0h	19	10352442	ENSG00000129351	2	0.118419	0.0657698	0.0717803					0.00056299	0.430384	FALSE
A2_CD4_Memory_stim_16h_19_10352442_ENSG00000129351	A2	CD4_Memory_stim_16h	19	10352442	ENSG00000129351	3	-0.0487327	0.1822	0.789109	-0.135395	-0.142029	-0.565884	0.400151	0.00262119	0.97279	FALSE
A2_CD4_Memory_stim_40h_19_10352442_ENSG00000129351	A2	CD4_Memory_stim_40h	19	10352442	ENSG00000129351	3	-0.307778	0.685076	0.653243	-0.318425	-0.356721	-1.79305	0.198432	0.00126988	0.94143	FALSE
A2_CD4_Memory_stim_5d_19_10352442_ENSG00000129351	A2	CD4_Memory_stim_5d	19	10352442	ENSG00000129351	4	-0.101335	0.0757945	0.181234	-0.0934973	-0.096158	0.0531231	0.449782	5.18228e-08	0.664812	FALSE
A2_CD4_Naive_uns_0h_19_10352442_ENSG00000129351	A2	CD4_Naive_uns_0h	19	10352442	ENSG00000129351	3	-0.14114	0.0767448	0.0659034	-0.111641	-0.0890475	-0.134813	0.986124	0.000600307	0.410571	FALSE
A2_CD4_Naive_stim_16h_19_10352442_ENSG00000129351	A2	CD4_Naive_stim_16h	19	10352442	ENSG00000129351	2	-0.0967887	0.157068	0.537749					0.0247363	0.910663	FALSE
A2_CD4_Naive_stim_40h_19_10352442_ENSG00000129351	A2	CD4_Naive_stim_40h	19	10352442	ENSG00000129351	3	-0.0153353	0.0908629	0.865975	-0.0177729	-0.0264166	-0.197615	0.621511	0.000808958	0.987742	FALSE
A2_CD4_Naive_stim_5d_19_10352442_ENSG00000129351	A2	CD4_Naive_stim_5d	19	10352442	ENSG00000129351	3	0.138111	0.113074	0.221925	0.0574831	-0.00825592	-0.324784	0.608576	0.00013745	0.710615	FALSE
A2_TN_0h_19_10352442_ENSG00000129351	A2	TN_0h	19	10352442	ENSG00000129351	3	0.0166529	0.0627193	0.790613	0.00893972	-0.0418582	0.181196	0.490207	6.02232e-05	0.97328	FALSE
A2_TN_16h_19_10352442_ENSG00000129351	A2	TN_16h	19	10352442	ENSG00000129351	3	-0.0379601	0.121084	0.753899	0.0142538	0.0223225	0.259789	0.306965	0.00826766	0.963768	FALSE
A2_TN_40h_19_10352442_ENSG00000129351	A2	TN_40h	19	10352442	ENSG00000129351	3	0.291103	0.313037	0.352407	0.053604	0.0458202	0.150381	0.900069	0.0108599	0.824201	FALSE
A2_TN_5d_19_10352442_ENSG00000129351	A2	TN_5d	19	10352442	ENSG00000129351	4	0.216942	0.251137	0.387676	-0.0602969	-0.0603153	-0.0753731	0.741662	0.000193139	0.844507	FALSE
A2_TCM_0h_19_10352442_ENSG00000129351	A2	TCM_0h	19	10352442	ENSG00000129351	2	0.230955	0.128651	0.0726201					0.00300091	0.43176	FALSE
A2_TCM_16h_19_10352442_ENSG00000129351	A2	TCM_16h	19	10352442	ENSG00000129351	2	-0.127194	0.136655	0.351971					0.00380108	0.82387	FALSE
A2_TCM_40h_19_10352442_ENSG00000129351	A2	TCM_40h	19	10352442	ENSG00000129351	3	0.0557549	0.0903411	0.537129	0.0418953	0.0400799	0.155268	0.870377	0.0089682	0.910663	FALSE
A2_TCM_5d_19_10352442_ENSG00000129351	A2	TCM_5d	19	10352442	ENSG00000129351	2	-0.29121	0.132597	0.0280778					0.00801778	0.255751	FALSE
A2_TEM_0h_19_10352442_ENSG00000129351	A2	TEM_0h	19	10352442	ENSG00000129351	3	0.0777452	0.0429336	0.070168	0.0663577	0.0629606	-0.000936676	0.576381	0.00038043	0.424831	FALSE
A2_TEM_16h_19_10352442_ENSG00000129351	A2	TEM_16h	19	10352442	ENSG00000129351	3	0.0878753	0.386438	0.820114	-0.0478658	-0.0659788	-0.671559	0.206247	0.0061014	0.978302	FALSE
A2_TEM_40h_19_10352442_ENSG00000129351	A2	TEM_40h	19	10352442	ENSG00000129351	2	-0.0601199	0.192898	0.755293					0.00129373	0.964074	FALSE
A2_TEM_5d_19_10352442_ENSG00000129351	A2	TEM_5d	19	10352442	ENSG00000129351	3	-0.129311	0.0642531	0.0441646	-0.104489	-0.0977335	-0.00403227	0.505076	0.00116352	0.32682	FALSE
A2_TEMRA_0h_19_10352442_ENSG00000129351	A2	TEMRA_0h	19	10352442	ENSG00000129351	3	-0.0237465	0.0634445	0.708191	-0.00721223	-0.00119957	0.0406322	0.635895	0.00652675	0.95166	FALSE
A2_TEMRA_16h_19_10352442_ENSG00000129351	A2	TEMRA_16h	19	10352442	ENSG00000129351	3	0.0415862	0.0479678	0.385964	0.0369464	0.0329475	0.142609	0.43665	0.000564942	0.844166	FALSE
A2_TEMRA_40h_19_10352442_ENSG00000129351	A2	TEMRA_40h	19	10352442	ENSG00000129351	2	0.187941	0.105646	0.0752451					0.043802	0.438703	FALSE
A2_TEMRA_5d_19_10352442_ENSG00000129351	A2	TEMRA_5d	19	10352442	ENSG00000129351	3	-0.0998489	0.0650607	0.124857	-0.0944088	-0.103204	0.00264956	0.832039	0.00490936	0.562371	FALSE
A2_nTreg_0h_19_10352442_ENSG00000129351	A2	nTreg_0h	19	10352442	ENSG00000129351	2	0.360583	0.072226	5.96242e-07					0.0212077	4.67931e-05	TRUE
A2_nTreg_16h_19_10352442_ENSG00000129351	A2	nTreg_16h	19	10352442	ENSG00000129351	2	0.108428	0.303887	0.721238					0.0162835	0.955834	FALSE
A2_nTreg_40h_19_10352442_ENSG00000129351	A2	nTreg_40h	19	10352442	ENSG00000129351	3	-0.0981133	0.0862588	0.255359	-0.0751734	-0.0709925	0.20978	0.233402	0.0239849	0.747038	FALSE
A2_CD4_Memory_uns_0h_19_10352442_ENSG00000129353	A2	CD4_Memory_uns_0h	19	10352442	ENSG00000129353	2	0.0245937	0.0431808	0.568982					0.000843569	0.918712	FALSE
A2_CD4_Memory_stim_16h_19_10352442_ENSG00000129353	A2	CD4_Memory_stim_16h	19	10352442	ENSG00000129353	3	0.0477886	0.0702109	0.496097	0.0355692	0.034413	-0.100458	0.565939	0.000330108	0.894279	FALSE
A2_CD4_Memory_stim_40h_19_10352442_ENSG00000129353	A2	CD4_Memory_stim_40h	19	10352442	ENSG00000129353	4	-0.28441	0.256066	0.266702	-0.0600056	-0.0472209	0.0078704	0.739317	0.000104217	0.756676	FALSE
A2_CD4_Memory_stim_5d_19_10352442_ENSG00000129353	A2	CD4_Memory_stim_5d	19	10352442	ENSG00000129353	3	-0.0751479	0.144734	0.603612	-0.0127757	-0.00718233	0.318536	0.141122	1.79077e-05	0.926609	FALSE
A2_CD4_Naive_uns_0h_19_10352442_ENSG00000129353	A2	CD4_Naive_uns_0h	19	10352442	ENSG00000129353	3	-0.241612	0.0904411	0.00755158	-0.267839	-0.270858	-0.372768	0.733892	0.00149586	0.108021	FALSE
A2_CD4_Naive_stim_16h_19_10352442_ENSG00000129353	A2	CD4_Naive_stim_16h	19	10352442	ENSG00000129353	3	-0.0577587	0.100243	0.564491	0.0263397	0.0443456	0.43045	0.294564	0.000654547	0.918143	FALSE
A2_CD4_Naive_stim_40h_19_10352442_ENSG00000129353	A2	CD4_Naive_stim_40h	19	10352442	ENSG00000129353	3	0.0595111	0.226907	0.793113	0.149162	0.15905	0.592408	0.649938	0.00481092	0.973694	FALSE
A2_CD4_Naive_stim_5d_19_10352442_ENSG00000129353	A2	CD4_Naive_stim_5d	19	10352442	ENSG00000129353	3	-0.0749055	0.131528	0.569017	-0.00897397	-0.00611389	0.332063	0.308253	0.000167166	0.918712	FALSE
A2_TN_0h_19_10352442_ENSG00000129353	A2	TN_0h	19	10352442	ENSG00000129353	3	-0.245134	0.0702798	0.00048669	-0.145691	-0.0881245	-0.291021	0.933837	0.00476691	0.0132869	TRUE
A2_TN_16h_19_10352442_ENSG00000129353	A2	TN_16h	19	10352442	ENSG00000129353	3	0.0813309	0.309846	0.792945	-0.00963622	-0.00919667	-0.363812	0.507799	0.00526823	0.973694	FALSE
A2_TN_40h_19_10352442_ENSG00000129353	A2	TN_40h	19	10352442	ENSG00000129353	4	-0.215336	0.149091	0.148647	-0.0473932	-0.0476436	-0.204721	0.977277	0.00377997	0.610012	FALSE
A2_TN_5d_19_10352442_ENSG00000129353	A2	TN_5d	19	10352442	ENSG00000129353	3	-0.0273554	0.0674798	0.685193	-0.0269591	-0.0271792	-0.0112052	0.903883	0.000148744	0.948044	FALSE
A2_TCM_0h_19_10352442_ENSG00000129353	A2	TCM_0h	19	10352442	ENSG00000129353	4	-0.137886	0.0767131	0.0722684	-0.0613607	-0.059453	-0.0784121	0.815237	0.00217723	0.431045	FALSE
A2_TCM_16h_19_10352442_ENSG00000129353	A2	TCM_16h	19	10352442	ENSG00000129353	3	-0.133444	0.075831	0.0784489	-0.134061	-0.133127	-0.181301	0.874358	0.00115805	0.446732	FALSE
A2_TCM_40h_19_10352442_ENSG00000129353	A2	TCM_40h	19	10352442	ENSG00000129353	3	0.0744266	0.0381432	0.0510284	0.0605898	0.0587061	0.15988	0.765341	0.00900485	0.353757	FALSE
A2_TCM_5d_19_10352442_ENSG00000129353	A2	TCM_5d	19	10352442	ENSG00000129353	3	-0.0432664	0.04468	0.332864	-0.0261181	-0.0248095	-0.063556	0.886927	2.01912e-05	0.808426	FALSE
A2_TEM_0h_19_10352442_ENSG00000129353	A2	TEM_0h	19	10352442	ENSG00000129353	4	-0.050045	0.114978	0.663374	-0.00911789	-0.00981222	0.201433	0.385726	6.2086e-05	0.944372	FALSE
A2_TEM_16h_19_10352442_ENSG00000129353	A2	TEM_16h	19	10352442	ENSG00000129353	4	0.0384759	0.0338573	0.255783	0.0185691	0.0191676	-0.0570228	0.608941	5.37573e-07	0.747046	FALSE
A2_TEM_40h_19_10352442_ENSG00000129353	A2	TEM_40h	19	10352442	ENSG00000129353	3	-0.0149446	0.170552	0.930175	-0.0533293	-0.10989	1.11715	0.83712	0.00846713	0.993158	FALSE
A2_TEM_5d_19_10352442_ENSG00000129353	A2	TEM_5d	19	10352442	ENSG00000129353	3	-0.117982	0.224203	0.59873	-0.0252587	-0.0242538	0.130678	0.685267	0.00101234	0.924707	FALSE
A2_TEMRA_0h_19_10352442_ENSG00000129353	A2	TEMRA_0h	19	10352442	ENSG00000129353	3	0.119851	0.0988418	0.225299	0.0802412	0.0834438	-0.0425932	0.757548	0.0211198	0.714113	FALSE
A2_TEMRA_16h_19_10352442_ENSG00000129353	A2	TEMRA_16h	19	10352442	ENSG00000129353	3	-0.170744	0.250993	0.49633	0.0553872	0.0639755	-0.432535	0.595182	0.00221877	0.894379	FALSE
A2_TEMRA_40h_19_10352442_ENSG00000129353	A2	TEMRA_40h	19	10352442	ENSG00000129353	2	0.0571444	0.117977	0.628123					0.000399863	0.934909	FALSE
A2_TEMRA_5d_19_10352442_ENSG00000129353	A2	TEMRA_5d	19	10352442	ENSG00000129353	3	-0.0769231	0.0832947	0.355744	-0.0438672	-0.037144	-0.0852068	0.970265	3.55988e-06	0.826658	FALSE
A2_nTreg_0h_19_10352442_ENSG00000129353	A2	nTreg_0h	19	10352442	ENSG00000129353	3	0.0228209	0.0809537	0.778019	0.016154	-0.0844142	-0.165567	0.684209	2.6723e-06	0.970382	FALSE
A2_nTreg_16h_19_10352442_ENSG00000129353	A2	nTreg_16h	19	10352442	ENSG00000129353	2	-0.034502	0.0813039	0.671304					0.00203119	0.94592	FALSE
A2_nTreg_40h_19_10352442_ENSG00000129353	A2	nTreg_40h	19	10352442	ENSG00000129353	3	-0.155084	0.151709	0.306664	-0.048175	-0.047799	0.394043	0.158038	0.00314803	0.787658	FALSE
A2_CD4_Memory_uns_0h_19_10352442_ENSG00000129355	A2	CD4_Memory_uns_0h	19	10352442	ENSG00000129355	3	0.142356	0.0729552	0.0510242	0.0550042	0.0158784	0.829643	0.341653	0.000445411	0.353757	FALSE
A2_CD4_Memory_stim_16h_19_10352442_ENSG00000129355	A2	CD4_Memory_stim_16h	19	10352442	ENSG00000129355	2	0.0500131	0.0374634	0.181881					3.5413e-05	0.665269	FALSE
A2_CD4_Memory_stim_40h_19_10352442_ENSG00000129355	A2	CD4_Memory_stim_40h	19	10352442	ENSG00000129355	3	-0.189304	0.117672	0.107673	-0.26646	-0.296886	0.247701	0.451478	0.000235824	0.524987	FALSE
A2_CD4_Memory_stim_5d_19_10352442_ENSG00000129355	A2	CD4_Memory_stim_5d	19	10352442	ENSG00000129355	3	0.0890659	0.0467522	0.056772	0.0828037	0.0527042	-0.0988416	0.497741	0.000305323	0.373948	FALSE
A2_CD4_Naive_uns_0h_19_10352442_ENSG00000129355	A2	CD4_Naive_uns_0h	19	10352442	ENSG00000129355	3	0.0289908	0.0631353	0.646101	0.00510347	0.00265287	-0.0782429	0.814773	0.00404425	0.940114	FALSE
A2_CD4_Naive_stim_16h_19_10352442_ENSG00000129355	A2	CD4_Naive_stim_16h	19	10352442	ENSG00000129355	3	0.00275141	0.0472532	0.953568	0.00749891	0.00373105	0.20781	0.360504	0.00026623	0.996012	FALSE
A2_CD4_Naive_stim_40h_19_10352442_ENSG00000129355	A2	CD4_Naive_stim_40h	19	10352442	ENSG00000129355	4	0.00408323	0.0691355	0.952903	0.00198499	0.00531043	-0.099295	0.52013	1.04967e-05	0.996012	FALSE
A2_CD4_Naive_stim_5d_19_10352442_ENSG00000129355	A2	CD4_Naive_stim_5d	19	10352442	ENSG00000129355	4	-0.0985565	0.135231	0.466123	-0.145444	-0.0140522	-0.220953	0.774246	0.00046936	0.884068	FALSE
A2_TN_0h_19_10352442_ENSG00000129355	A2	TN_0h	19	10352442	ENSG00000129355	2	0.0915024	0.188102	0.626648					0.0101705	0.934245	FALSE
A2_TN_16h_19_10352442_ENSG00000129355	A2	TN_16h	19	10352442	ENSG00000129355	4	-0.00306294	0.067342	0.963722	-0.0211694	-0.0218549	-0.115614	0.080151	1.02507e-05	0.996434	FALSE
A2_TN_40h_19_10352442_ENSG00000129355	A2	TN_40h	19	10352442	ENSG00000129355	4	-0.168586	0.114172	0.139784	-0.174374	-0.18925	-0.256555	0.844604	0.00106167	0.59363	FALSE
A2_TN_5d_19_10352442_ENSG00000129355	A2	TN_5d	19	10352442	ENSG00000129355	3	0.267921	0.114184	0.0189559	0.27612	0.278319	0.469864	0.217635	0.000812889	0.200457	FALSE
A2_TCM_0h_19_10352442_ENSG00000129355	A2	TCM_0h	19	10352442	ENSG00000129355	4	0.0253594	0.0425314	0.551008	0.0277103	0.0339627	0.461123	0.382148	0.00165075	0.915248	FALSE
A2_TCM_16h_19_10352442_ENSG00000129355	A2	TCM_16h	19	10352442	ENSG00000129355	4	0.112095	0.136624	0.411951	0.0155312	0.0208009	0.137808	0.932448	0.0039166	0.857923	FALSE
A2_TCM_40h_19_10352442_ENSG00000129355	A2	TCM_40h	19	10352442	ENSG00000129355	4	0.0965538	0.187805	0.60717	-0.00381832	0.00462904	-0.28345	0.136724	3.15215e-07	0.928673	FALSE
A2_TCM_5d_19_10352442_ENSG00000129355	A2	TCM_5d	19	10352442	ENSG00000129355	3	0.275144	0.0529644	2.04835e-07	0.267895	0.267256	0.588673	0.446487	0.00238753	1.83231e-05	TRUE
A2_TEM_0h_19_10352442_ENSG00000129355	A2	TEM_0h	19	10352442	ENSG00000129355	2	0.00561348	0.0382819	0.88342					0.000127865	0.989735	FALSE
A2_TEM_16h_19_10352442_ENSG00000129355	A2	TEM_16h	19	10352442	ENSG00000129355	3	0.116857	0.07755	0.131845	0.06649	0.0633765	0.00435349	0.610602	0.00291686	0.577498	FALSE
A2_TEM_40h_19_10352442_ENSG00000129355	A2	TEM_40h	19	10352442	ENSG00000129355	3	0.125995	0.133244	0.344357	0.111339	0.180206	0.717316	0.682049	0.00363492	0.817357	FALSE
A2_TEM_5d_19_10352442_ENSG00000129355	A2	TEM_5d	19	10352442	ENSG00000129355	3	0.0910313	0.0450404	0.0432689	0.0718509	0.0799911	0.685408	0.49153	0.000179288	0.323117	FALSE
A2_TEMRA_0h_19_10352442_ENSG00000129355	A2	TEMRA_0h	19	10352442	ENSG00000129355	3	0.13086	0.0427228	0.00219127	0.103954	0.148017	0.296079	0.312964	0.00212674	0.043515	TRUE
A2_TEMRA_16h_19_10352442_ENSG00000129355	A2	TEMRA_16h	19	10352442	ENSG00000129355	3	-0.0798736	0.165128	0.628593	0.0457569	0.045048	0.354048	0.49019	0.0202738	0.935106	FALSE
A2_TEMRA_40h_19_10352442_ENSG00000129355	A2	TEMRA_40h	19	10352442	ENSG00000129355	2	0.218556	0.0977527	0.0253644					0.00023977	0.240954	FALSE
A2_TEMRA_5d_19_10352442_ENSG00000129355	A2	TEMRA_5d	19	10352442	ENSG00000129355	2	-0.0660806	0.0519177	0.20309					0.0059969	0.68902	FALSE
A2_nTreg_0h_19_10352442_ENSG00000129355	A2	nTreg_0h	19	10352442	ENSG00000129355	3	0.0255545	0.0772948	0.740938	-0.0264951	-0.0262296	-0.134288	0.321679	0.000433671	0.960039	FALSE
A2_nTreg_16h_19_10352442_ENSG00000129355	A2	nTreg_16h	19	10352442	ENSG00000129355	3	-0.0825143	0.059388	0.164708	-0.0335191	0.00889778	-0.179005	0.600293	0.00148667	0.638988	FALSE
A2_nTreg_40h_19_10352442_ENSG00000129355	A2	nTreg_40h	19	10352442	ENSG00000129355	2	-0.00600444	0.0334135	0.857387					6.99164e-06	0.985425	FALSE
A2_CD4_Memory_uns_0h_19_10352442_ENSG00000130733	A2	CD4_Memory_uns_0h	19	10352442	ENSG00000130733	1	-0.285768	0.064964	1.08816e-05					0.0682378	0.000580157	FALSE
A2_CD4_Memory_stim_16h_19_10352442_ENSG00000130733	A2	CD4_Memory_stim_16h	19	10352442	ENSG00000130733	2	0.983545	0.267436	0.000235365					0.220176	0.00723048	FALSE
A2_CD4_Memory_stim_40h_19_10352442_ENSG00000130733	A2	CD4_Memory_stim_40h	19	10352442	ENSG00000130733	2	0.0786637	0.150191	0.600446					0.00121537	0.924853	FALSE
A2_CD4_Memory_stim_5d_19_10352442_ENSG00000130733	A2	CD4_Memory_stim_5d	19	10352442	ENSG00000130733	1	-0.311627	0.096429	0.00123069					0.202386	0.0279684	FALSE
A2_CD4_Naive_uns_0h_19_10352442_ENSG00000130733	A2	CD4_Naive_uns_0h	19	10352442	ENSG00000130733	2	0.340394	0.31873	0.285534					0.20901	0.772004	FALSE
A2_CD4_Naive_stim_16h_19_10352442_ENSG00000130733	A2	CD4_Naive_stim_16h	19	10352442	ENSG00000130733	1	0.0823231	0.177208	0.642249					0.249351	0.938779	FALSE
A2_CD4_Naive_stim_40h_19_10352442_ENSG00000130733	A2	CD4_Naive_stim_40h	19	10352442	ENSG00000130733	1	-0.0621141	0.0668472	0.352788					0.0450138	0.824542	FALSE
A2_CD4_Naive_stim_5d_19_10352442_ENSG00000130733	A2	CD4_Naive_stim_5d	19	10352442	ENSG00000130733	1	0.0995029	0.107085	0.352788					0.146343	0.824542	FALSE
A2_TN_0h_19_10352442_ENSG00000130733	A2	TN_0h	19	10352442	ENSG00000130733	2	0.165832	0.111879	0.138273					0.0969005	0.590164	FALSE
A2_TN_16h_19_10352442_ENSG00000130733	A2	TN_16h	19	10352442	ENSG00000130733	3	-0.177543	0.0390964	5.59446e-06	-0.178963	-0.175791	-0.214842	0.713364	0.00125626	0.000326677	TRUE
A2_TN_40h_19_10352442_ENSG00000130733	A2	TN_40h	19	10352442	ENSG00000130733	1	-0.0192398	0.0972787	0.843217					0.0933562	0.982846	FALSE
A2_TN_5d_19_10352442_ENSG00000130733	A2	TN_5d	19	10352442	ENSG00000130733	2	0.0451083	0.0882493	0.609249					0.00178854	0.929796	FALSE
A2_TCM_0h_19_10352442_ENSG00000130733	A2	TCM_0h	19	10352442	ENSG00000130733	2	0.0984985	0.0869866	0.257491					0.0319456	0.74844	FALSE
A2_TCM_16h_19_10352442_ENSG00000130733	A2	TCM_16h	19	10352442	ENSG00000130733	1	-0.245597	0.0566269	1.44375e-05					0.0121517	0.000724828	TRUE
A2_TCM_40h_19_10352442_ENSG00000130733	A2	TCM_40h	19	10352442	ENSG00000130733	2	-0.0595642	0.113702	0.600376					0.0150439	0.924853	FALSE
A2_TCM_5d_19_10352442_ENSG00000130733	A2	TCM_5d	19	10352442	ENSG00000130733	3	0.22766	0.0854217	0.00769582	0.140027	0.273679	0.136547	0.877369	0.00818461	0.109646	FALSE
A2_TEM_0h_19_10352442_ENSG00000130733	A2	TEM_0h	19	10352442	ENSG00000130733	2	-0.186085	0.165889	0.261973					0.0129681	0.752928	FALSE
A2_TEM_16h_19_10352442_ENSG00000130733	A2	TEM_16h	19	10352442	ENSG00000130733	2	-0.620444	0.332389	0.0619545					0.21905	0.396712	FALSE
A2_TEM_40h_19_10352442_ENSG00000130733	A2	TEM_40h	19	10352442	ENSG00000130733	2	-0.0583307	0.156262	0.708934					0.0528403	0.951792	FALSE
A2_TEM_5d_19_10352442_ENSG00000130733	A2	TEM_5d	19	10352442	ENSG00000130733	2	-0.0596589	0.100895	0.554322					0.00635352	0.916076	FALSE
A2_TEMRA_0h_19_10352442_ENSG00000130733	A2	TEMRA_0h	19	10352442	ENSG00000130733	3	0.147882	0.0851609	0.0824754	0.0511997	0.206818	0.772202	0.560608	0.00938957	0.456765	FALSE
A2_TEMRA_16h_19_10352442_ENSG00000130733	A2	TEMRA_16h	19	10352442	ENSG00000130733	2	-0.103641	0.0968793	0.284709					0.0541657	0.771532	FALSE
A2_TEMRA_40h_19_10352442_ENSG00000130733	A2	TEMRA_40h	19	10352442	ENSG00000130733	2	-0.0688183	0.101243	0.496674					0.0317346	0.894579	FALSE
A2_TEMRA_5d_19_10352442_ENSG00000130733	A2	TEMRA_5d	19	10352442	ENSG00000130733	1	0.380962	0.164386	0.0204773					0.3389	0.210392	FALSE
A2_nTreg_0h_19_10352442_ENSG00000130733	A2	nTreg_0h	19	10352442	ENSG00000130733	2	0.071012	0.0809842	0.380561					0.0381646	0.84172	FALSE
A2_nTreg_16h_19_10352442_ENSG00000130733	A2	nTreg_16h	19	10352442	ENSG00000130733	2	-0.0266015	0.121725	0.82701					0.179378	0.979578	FALSE
A2_nTreg_40h_19_10352442_ENSG00000130733	A2	nTreg_40h	19	10352442	ENSG00000130733	2	0.0280968	0.0516623	0.586541					0.01257	0.921471	FALSE
A2_CD4_Memory_uns_0h_19_10352442_ENSG00000130734	A2	CD4_Memory_uns_0h	19	10352442	ENSG00000130734	4	-0.0359527	0.0506278	0.47762	-0.0311169	-0.0301992	0.160802	0.508298	0.00116539	0.88953	FALSE
A2_CD4_Memory_stim_16h_19_10352442_ENSG00000130734	A2	CD4_Memory_stim_16h	19	10352442	ENSG00000130734	3	-0.0127724	0.081885	0.876049	-0.0306559	-0.0296348	-0.031649	0.959149	0.000210449	0.989223	FALSE
A2_CD4_Memory_stim_40h_19_10352442_ENSG00000130734	A2	CD4_Memory_stim_40h	19	10352442	ENSG00000130734	3	-0.106714	0.263188	0.685135	0.0325509	0.0279564	0.624736	0.259337	0.00323667	0.948044	FALSE
A2_CD4_Memory_stim_5d_19_10352442_ENSG00000130734	A2	CD4_Memory_stim_5d	19	10352442	ENSG00000130734	3	-0.0143342	0.0372818	0.700621	-0.00830745	-0.0051931	0.0543767	0.649546	0.000544033	0.94948	FALSE
A2_CD4_Naive_uns_0h_19_10352442_ENSG00000130734	A2	CD4_Naive_uns_0h	19	10352442	ENSG00000130734	3	0.00468936	0.0705211	0.946983	-0.00704886	-0.00362544	-0.0961568	0.531974	0.00262563	0.99523	FALSE
A2_CD4_Naive_stim_16h_19_10352442_ENSG00000130734	A2	CD4_Naive_stim_16h	19	10352442	ENSG00000130734	3	-0.0958378	0.0565867	0.090333	-0.141981	-0.145947	-0.157416	0.820631	0.000671508	0.479614	FALSE
A2_CD4_Naive_stim_40h_19_10352442_ENSG00000130734	A2	CD4_Naive_stim_40h	19	10352442	ENSG00000130734	3	0.0491447	0.0703116	0.48458	0.0119548	-0.0178807	-0.550294	0.279588	0.000726573	0.891668	FALSE
A2_CD4_Naive_stim_5d_19_10352442_ENSG00000130734	A2	CD4_Naive_stim_5d	19	10352442	ENSG00000130734	2	-0.11755	0.0354114	0.000901589					5.78263e-05	0.0215287	TRUE
A2_TN_0h_19_10352442_ENSG00000130734	A2	TN_0h	19	10352442	ENSG00000130734	3	0.0623851	0.0817361	0.445314	0.0201249	-0.0087001	0.441673	0.506976	0.00778893	0.873797	FALSE
A2_TN_16h_19_10352442_ENSG00000130734	A2	TN_16h	19	10352442	ENSG00000130734	4	-0.130478	0.0361715	0.000309507	-0.130009	-0.129842	-0.0728603	0.482709	5.61172e-05	0.00908154	TRUE
A2_TN_40h_19_10352442_ENSG00000130734	A2	TN_40h	19	10352442	ENSG00000130734	3	0.0542721	0.0445348	0.222979	0.0652026	0.0683848	0.27047	0.545008	6.0297e-05	0.711623	FALSE
A2_TN_5d_19_10352442_ENSG00000130734	A2	TN_5d	19	10352442	ENSG00000130734	4	0.0587	0.0784616	0.454378	0.00960699	-0.0512605	0.015934	0.749049	3.29734e-06	0.878834	FALSE
A2_TCM_0h_19_10352442_ENSG00000130734	A2	TCM_0h	19	10352442	ENSG00000130734	3	-0.0077155	0.0265118	0.771035	-0.00769375	-0.0103273	-0.00996436	0.976213	0.000316297	0.96931	FALSE
A2_TCM_16h_19_10352442_ENSG00000130734	A2	TCM_16h	19	10352442	ENSG00000130734	3	-0.0614971	0.197781	0.75585	0.00351136	0.00524392	0.527752	0.117574	0.000395538	0.964127	FALSE
A2_TCM_40h_19_10352442_ENSG00000130734	A2	TCM_40h	19	10352442	ENSG00000130734	3	-0.181414	0.081924	0.0267998	-0.0973884	-0.0644477	3.85852	0.568191	0.0025238	0.249579	FALSE
A2_TCM_5d_19_10352442_ENSG00000130734	A2	TCM_5d	19	10352442	ENSG00000130734	3	-0.0132114	0.113526	0.907356	0.00762185	0.0175438	0.20967	0.543439	0.000784254	0.992403	FALSE
A2_TEM_0h_19_10352442_ENSG00000130734	A2	TEM_0h	19	10352442	ENSG00000130734	4	0.0442912	0.128287	0.729906	-0.0693999	-0.0830808	-0.308402	0.26534	0.0148886	0.957184	FALSE
A2_TEM_16h_19_10352442_ENSG00000130734	A2	TEM_16h	19	10352442	ENSG00000130734	3	0.0948392	0.104229	0.362869	0.143019	0.149335	0.605889	0.220999	0.00227051	0.831452	FALSE
A2_TEM_40h_19_10352442_ENSG00000130734	A2	TEM_40h	19	10352442	ENSG00000130734	4	-0.51557	0.108995	2.24288e-06	-0.315232	-0.17303	-0.7711	0.433869	0.000119929	0.000146359	TRUE
A2_TEM_5d_19_10352442_ENSG00000130734	A2	TEM_5d	19	10352442	ENSG00000130734	3	0.0261645	0.0345559	0.448952	0.00754397	0.00508366	-0.107726	0.512052	0.000235456	0.876694	FALSE
A2_TEMRA_0h_19_10352442_ENSG00000130734	A2	TEMRA_0h	19	10352442	ENSG00000130734	3	0.0327349	0.0407692	0.422014	0.0561255	0.067181	1.58276	0.262358	2.44381e-05	0.862648	FALSE
A2_TEMRA_16h_19_10352442_ENSG00000130734	A2	TEMRA_16h	19	10352442	ENSG00000130734	3	-0.0236587	0.0387065	0.541044	-0.024901	-0.0249065	-0.0449602	0.789653	0.00346057	0.91181	FALSE
A2_TEMRA_40h_19_10352442_ENSG00000130734	A2	TEMRA_40h	19	10352442	ENSG00000130734	3	0.0197621	0.0487856	0.685418	0.0314568	0.062746	0.0492413	0.900667	0.00598264	0.948044	FALSE
A2_TEMRA_5d_19_10352442_ENSG00000130734	A2	TEMRA_5d	19	10352442	ENSG00000130734	3	-0.174841	0.0573418	0.00229523	-0.0427038	-0.0278241	-0.301247	0.189053	1.74077e-05	0.0452436	TRUE
A2_nTreg_0h_19_10352442_ENSG00000130734	A2	nTreg_0h	19	10352442	ENSG00000130734	4	0.00769658	0.0383546	0.840957	0.0091757	-0.0056725	0.082395	0.493731	0.00643465	0.982495	FALSE
A2_nTreg_16h_19_10352442_ENSG00000130734	A2	nTreg_16h	19	10352442	ENSG00000130734	3	-0.0284681	0.0637932	0.655412	-0.0676838	-0.0770013	-0.431249	0.704259	0.00357749	0.941929	FALSE
A2_nTreg_40h_19_10352442_ENSG00000130734	A2	nTreg_40h	19	10352442	ENSG00000130734	3	0.059206	0.0426501	0.165082	0.0690177	0.0813542	0.127295	0.568762	0.00415234	0.639081	FALSE
A2_CD4_Memory_uns_0h_19_10352442_ENSG00000130810	A2	CD4_Memory_uns_0h	19	10352442	ENSG00000130810	3	-0.0524581	0.0230702	0.0229752	-0.0292712	-0.0284964	0.0840075	0.592897	2.70839e-05	0.226976	FALSE
A2_CD4_Memory_stim_16h_19_10352442_ENSG00000130810	A2	CD4_Memory_stim_16h	19	10352442	ENSG00000130810	4	0.0707927	0.134722	0.599256	0.056738	0.0526939	0.145198	0.639443	5.03354e-07	0.924707	FALSE
A2_CD4_Memory_stim_40h_19_10352442_ENSG00000130810	A2	CD4_Memory_stim_40h	19	10352442	ENSG00000130810	5	-0.202191	0.0982131	0.039523	-0.135163	-0.110868	-0.160169	0.865139	2.62787e-11	0.307399	FALSE
A2_CD4_Memory_stim_5d_19_10352442_ENSG00000130810	A2	CD4_Memory_stim_5d	19	10352442	ENSG00000130810	5	-0.0268433	0.0553261	0.627547	-0.00601203	-0.00387412	0.0672281	0.213126	9.65148e-08	0.934664	FALSE
A2_CD4_Naive_uns_0h_19_10352442_ENSG00000130810	A2	CD4_Naive_uns_0h	19	10352442	ENSG00000130810	4	0.0571194	0.034954	0.102231	0.0372766	0.0369056	0.000184809	0.587202	5.41825e-05	0.511059	FALSE
A2_CD4_Naive_stim_16h_19_10352442_ENSG00000130810	A2	CD4_Naive_stim_16h	19	10352442	ENSG00000130810	3	0.0110134	0.106744	0.917823	-0.0210729	-0.0618209	-0.0656893	0.868929	2.31366e-06	0.992432	FALSE
A2_CD4_Naive_stim_40h_19_10352442_ENSG00000130810	A2	CD4_Naive_stim_40h	19	10352442	ENSG00000130810	5	-0.137095	0.138344	0.321698	-0.0529939	-0.0584764	0.236268	0.164387	2.8809e-06	0.798719	FALSE
A2_CD4_Naive_stim_5d_19_10352442_ENSG00000130810	A2	CD4_Naive_stim_5d	19	10352442	ENSG00000130810	4	-0.0365113	0.0484287	0.450897	-0.039198	-0.0565172	-0.00529189	0.79816	9.022e-10	0.877291	FALSE
A2_TN_0h_19_10352442_ENSG00000130810	A2	TN_0h	19	10352442	ENSG00000130810	4	0.0266262	0.0287955	0.35514	0.0239807	0.0250878	-0.0138338	0.518714	5.58282e-06	0.826272	FALSE
A2_TN_16h_19_10352442_ENSG00000130810	A2	TN_16h	19	10352442	ENSG00000130810	6	0.000270179	0.0592147	0.996359	-0.0229234	-0.0188436	-0.0527738	0.709839	7.89492e-05	0.99953	FALSE
A2_TN_40h_19_10352442_ENSG00000130810	A2	TN_40h	19	10352442	ENSG00000130810	5	-0.01718	0.0442127	0.697589	-0.0282283	-0.0284907	-0.0490688	0.690794	8.68736e-08	0.94879	FALSE
A2_TN_5d_19_10352442_ENSG00000130810	A2	TN_5d	19	10352442	ENSG00000130810	4	0.0268266	0.0336762	0.425681	0.0421892	0.0611623	0.0588258	0.751271	1.42932e-08	0.864105	FALSE
A2_TCM_0h_19_10352442_ENSG00000130810	A2	TCM_0h	19	10352442	ENSG00000130810	4	0.0227215	0.0403987	0.573823	-0.0191332	-0.0187505	0.0416245	0.869914	7.18239e-06	0.919764	FALSE
A2_TCM_16h_19_10352442_ENSG00000130810	A2	TCM_16h	19	10352442	ENSG00000130810	4	-0.0139838	0.0384292	0.715943	-0.0106199	-0.015112	-0.0194849	0.951009	4.912e-08	0.954181	FALSE
A2_TCM_40h_19_10352442_ENSG00000130810	A2	TCM_40h	19	10352442	ENSG00000130810	4	-0.0361875	0.0347995	0.298392	-0.0393561	0.0182003	0.0799352	0.294244	2.90472e-11	0.782263	FALSE
A2_TCM_5d_19_10352442_ENSG00000130810	A2	TCM_5d	19	10352442	ENSG00000130810	5	-0.0376374	0.0434341	0.386195	-0.0123194	-0.0902163	0.0132884	0.581446	2.41276e-10	0.844166	FALSE
A2_TEM_0h_19_10352442_ENSG00000130810	A2	TEM_0h	19	10352442	ENSG00000130810	3	-0.0893858	0.0517891	0.0843548	-0.0619152	0.00592504	-0.0609619	0.77242	0.000407263	0.46256	FALSE
A2_TEM_16h_19_10352442_ENSG00000130810	A2	TEM_16h	19	10352442	ENSG00000130810	5	0.142305	0.112765	0.206962	0.0886044	0.136388	-0.0648782	0.459284	2.65758e-08	0.691349	FALSE
A2_TEM_40h_19_10352442_ENSG00000130810	A2	TEM_40h	19	10352442	ENSG00000130810	4	-0.0146806	0.0420223	0.726825	0.00638816	0.0459666	-0.0324774	0.937351	1.38463e-09	0.956743	FALSE
A2_TEM_5d_19_10352442_ENSG00000130810	A2	TEM_5d	19	10352442	ENSG00000130810	3	0.0379996	0.0356246	0.286122	0.0276325	0.0248892	-0.017175	0.455073	3.52521e-10	0.772387	FALSE
A2_TEMRA_0h_19_10352442_ENSG00000130810	A2	TEMRA_0h	19	10352442	ENSG00000130810	4	0.0113952	0.0863918	0.895062	0.0569722	0.0695222	0.575507	0.206484	4.74777e-05	0.990947	FALSE
A2_TEMRA_16h_19_10352442_ENSG00000130810	A2	TEMRA_16h	19	10352442	ENSG00000130810	4	0.0423923	0.0492638	0.389505	-0.00532018	-0.0347776	0.0751994	0.824572	1.11169e-05	0.845427	FALSE
A2_TEMRA_40h_19_10352442_ENSG00000130810	A2	TEMRA_40h	19	10352442	ENSG00000130810	5	0.0796993	0.062003	0.198649	0.104362	0.0986267	0.0201529	0.745108	0.000399534	0.684238	FALSE
A2_TEMRA_5d_19_10352442_ENSG00000130810	A2	TEMRA_5d	19	10352442	ENSG00000130810	5	-0.113289	0.0858451	0.186938	0.03909	0.0414246	-0.132969	0.916112	0.000163207	0.669093	FALSE
A2_nTreg_0h_19_10352442_ENSG00000130810	A2	nTreg_0h	19	10352442	ENSG00000130810	5	0.0614207	0.030466	0.0437954	0.0560798	0.0557683	0.0273722	0.574208	0.000324489	0.325235	FALSE
A2_nTreg_16h_19_10352442_ENSG00000130810	A2	nTreg_16h	19	10352442	ENSG00000130810	4	-0.0447138	0.060526	0.460057	-0.0478908	-0.0538375	-0.0348143	0.966253	9.54267e-05	0.88228	FALSE
A2_nTreg_40h_19_10352442_ENSG00000130810	A2	nTreg_40h	19	10352442	ENSG00000130810	3	-0.0254528	0.0410963	0.535689	-0.00931155	-0.00729911	0.0901174	0.58977	0.00013923	0.909713	FALSE
A2_CD4_Memory_uns_0h_19_10352442_ENSG00000130811	A2	CD4_Memory_uns_0h	19	10352442	ENSG00000130811	4	0.0695837	0.0241347	0.00393737	0.0604034	0.0602402	0.0261484	0.634233	2.4807e-07	0.0665193	FALSE
A2_CD4_Memory_stim_16h_19_10352442_ENSG00000130811	A2	CD4_Memory_stim_16h	19	10352442	ENSG00000130811	4	0.121382	0.0800351	0.129365	0.0941097	0.0751259	0.338734	0.88669	2.959e-05	0.57339	FALSE
A2_CD4_Memory_stim_40h_19_10352442_ENSG00000130811	A2	CD4_Memory_stim_40h	19	10352442	ENSG00000130811	4	0.267254	0.2198	0.224025	0.304437	0.427794	0.530895	0.743637	6.77622e-08	0.712307	FALSE
A2_CD4_Memory_stim_5d_19_10352442_ENSG00000130811	A2	CD4_Memory_stim_5d	19	10352442	ENSG00000130811	4	-0.110713	0.112923	0.326877	-0.0787386	-0.0737715	-0.2667	0.474752	5.64192e-06	0.802995	FALSE
A2_CD4_Naive_uns_0h_19_10352442_ENSG00000130811	A2	CD4_Naive_uns_0h	19	10352442	ENSG00000130811	5	0.0703393	0.0634284	0.267449	0.0397801	0.0506817	-0.051256	0.547557	5.73707e-08	0.757625	FALSE
A2_CD4_Naive_stim_16h_19_10352442_ENSG00000130811	A2	CD4_Naive_stim_16h	19	10352442	ENSG00000130811	4	-0.0015545	0.386242	0.996789	-0.019684	-0.0251227	-0.501686	0.67112	4.43669e-06	0.99953	FALSE
A2_CD4_Naive_stim_40h_19_10352442_ENSG00000130811	A2	CD4_Naive_stim_40h	19	10352442	ENSG00000130811	5	-0.032347	0.102084	0.751344	0.015062	0.0369443	0.290967	0.351021	7.27048e-08	0.963444	FALSE
A2_CD4_Naive_stim_5d_19_10352442_ENSG00000130811	A2	CD4_Naive_stim_5d	19	10352442	ENSG00000130811	4	0.042531	0.125459	0.734607	0.0675143	0.1532	0.500587	0.243084	0.000527401	0.958717	FALSE
A2_TN_0h_19_10352442_ENSG00000130811	A2	TN_0h	19	10352442	ENSG00000130811	5	0.0920723	0.0709237	0.194223	0.0594487	0.0612286	0.0291784	0.742005	1.25546e-06	0.679195	FALSE
A2_TN_16h_19_10352442_ENSG00000130811	A2	TN_16h	19	10352442	ENSG00000130811	4	0.0801771	0.0937477	0.392417	-0.00153014	-0.00182505	-0.40952	0.22424	1.47e-05	0.846874	FALSE
A2_TN_40h_19_10352442_ENSG00000130811	A2	TN_40h	19	10352442	ENSG00000130811	5	-0.123375	0.106304	0.245811	-0.113654	-0.12199	0.210736	0.645243	1.45597e-06	0.736959	FALSE
A2_TN_5d_19_10352442_ENSG00000130811	A2	TN_5d	19	10352442	ENSG00000130811	5	0.0546916	0.110942	0.622031	0.0134448	0.0313987	0.610047	0.0873242	3.72939e-05	0.933846	FALSE
A2_TCM_0h_19_10352442_ENSG00000130811	A2	TCM_0h	19	10352442	ENSG00000130811	4	0.0733849	0.033314	0.0276069	0.0606308	0.0637764	0.0409801	0.74035	0.000120552	0.253501	FALSE
A2_TCM_16h_19_10352442_ENSG00000130811	A2	TCM_16h	19	10352442	ENSG00000130811	4	-0.0282235	0.0641291	0.659861	0.0269431	0.0288687	-0.0174656	0.963313	1.33816e-05	0.943761	FALSE
A2_TCM_40h_19_10352442_ENSG00000130811	A2	TCM_40h	19	10352442	ENSG00000130811	4	0.0818847	0.0492085	0.0961053	0.0633578	0.0606487	0.0822554	0.997311	0.000149805	0.495797	FALSE
A2_TCM_5d_19_10352442_ENSG00000130811	A2	TCM_5d	19	10352442	ENSG00000130811	3	0.115656	0.14972	0.43983	0.0233356	-0.0365909	1.62637	0.35496	1.0706e-07	0.871135	FALSE
A2_TEM_0h_19_10352442_ENSG00000130811	A2	TEM_0h	19	10352442	ENSG00000130811	5	-0.0178897	0.0408384	0.661342	0.0270478	0.0199808	0.0419843	0.56383	2.51259e-07	0.944249	FALSE
A2_TEM_16h_19_10352442_ENSG00000130811	A2	TEM_16h	19	10352442	ENSG00000130811	4	-0.204169	0.101913	0.0451379	-0.0221362	0.010002	-0.528899	0.26644	8.11247e-07	0.331357	FALSE
A2_TEM_40h_19_10352442_ENSG00000130811	A2	TEM_40h	19	10352442	ENSG00000130811	5	0.0638264	0.0320808	0.04664	0.0393604	0.0430122	-0.0796244	0.185398	4.18233e-08	0.337916	FALSE
A2_TEM_5d_19_10352442_ENSG00000130811	A2	TEM_5d	19	10352442	ENSG00000130811	5	-0.0130822	0.032718	0.689269	-0.000949245	-0.0132069	-0.0212624	0.881369	1.70644e-05	0.948099	FALSE
A2_TEMRA_0h_19_10352442_ENSG00000130811	A2	TEMRA_0h	19	10352442	ENSG00000130811	6	-0.0337012	0.0313378	0.282187	-0.0386111	-0.0431286	-0.0631694	0.480504	5.54559e-05	0.769595	FALSE
A2_TEMRA_16h_19_10352442_ENSG00000130811	A2	TEMRA_16h	19	10352442	ENSG00000130811	4	0.0125055	0.0252461	0.620358	-0.00366636	-0.00489735	-0.00355396	0.832001	2.54823e-05	0.933159	FALSE
A2_TEMRA_40h_19_10352442_ENSG00000130811	A2	TEMRA_40h	19	10352442	ENSG00000130811	5	-0.00452337	0.0622456	0.942069	-0.00565654	-0.00431518	0.00715206	0.852968	0.000122939	0.994024	FALSE
A2_TEMRA_5d_19_10352442_ENSG00000130811	A2	TEMRA_5d	19	10352442	ENSG00000130811	6	-0.0319691	0.0638266	0.61646	-0.0723993	-0.0636172	-0.180822	0.100853	0.000199374	0.93225	FALSE
A2_nTreg_0h_19_10352442_ENSG00000130811	A2	nTreg_0h	19	10352442	ENSG00000130811	4	-0.0556133	0.087719	0.526085	0.0427876	0.0459866	0.0363114	0.758368	0.00148968	0.905935	FALSE
A2_nTreg_16h_19_10352442_ENSG00000130811	A2	nTreg_16h	19	10352442	ENSG00000130811	4	0.0993966	0.105744	0.347229	0.137694	0.143087	0.157473	0.835288	0.000130524	0.820173	FALSE
A2_nTreg_40h_19_10352442_ENSG00000130811	A2	nTreg_40h	19	10352442	ENSG00000130811	4	0.0790624	0.0485979	0.103765	0.0432498	0.000406196	0.026338	0.612333	0.00232612	0.515063	FALSE
A2_CD4_Memory_stim_40h_19_10352442_ENSG00000130812	A2	CD4_Memory_stim_40h	19	10352442	ENSG00000130812	4	0.0309372	0.0559384	0.580224	0.0335348	0.0563969	-0.057187	0.710917	0.00402991	0.919764	FALSE
A2_CD4_Memory_stim_5d_19_10352442_ENSG00000130812	A2	CD4_Memory_stim_5d	19	10352442	ENSG00000130812	3	-0.00615697	0.0977095	0.949756	-0.0711408	-0.0751068	-1.96839	0.188315	1.04378e-06	0.996012	FALSE
A2_CD4_Naive_stim_5d_19_10352442_ENSG00000130812	A2	CD4_Naive_stim_5d	19	10352442	ENSG00000130812	5	0.0307493	0.0432462	0.477066	0.038512	0.0592142	0.0506423	0.842163	6.73432e-06	0.889272	FALSE
A2_TN_5d_19_10352442_ENSG00000130812	A2	TN_5d	19	10352442	ENSG00000130812	4	0.160958	0.0904566	0.0751757	0.0744846	-0.0336938	0.195736	0.800969	0.00117989	0.438703	FALSE
A2_TCM_5d_19_10352442_ENSG00000130812	A2	TCM_5d	19	10352442	ENSG00000130812	5	0.043638	0.0634821	0.491826	0.0858685	0.086322	0.0639395	0.755568	2.80529e-06	0.894213	FALSE
A2_TEM_40h_19_10352442_ENSG00000130812	A2	TEM_40h	19	10352442	ENSG00000130812	4	-0.00996996	0.0357155	0.78013	0.00150683	0.0110374	-0.0220637	0.914591	0.000356081	0.970435	FALSE
A2_TEM_5d_19_10352442_ENSG00000130812	A2	TEM_5d	19	10352442	ENSG00000130812	4	-0.0354912	0.0268023	0.185441	-0.0372894	-0.00577042	-0.0452768	0.899362	4.7381e-05	0.667821	FALSE
A2_TEMRA_40h_19_10352442_ENSG00000130812	A2	TEMRA_40h	19	10352442	ENSG00000130812	4	-0.0033403	0.0345801	0.923047	0.00192741	0.00147711	-0.0237219	0.773662	0.000244443	0.992745	FALSE
A2_TEMRA_5d_19_10352442_ENSG00000130812	A2	TEMRA_5d	19	10352442	ENSG00000130812	5	-0.058375	0.0223704	0.00906803	-0.0354399	-0.0314957	-0.0746528	0.815308	0.000125215	0.123552	FALSE
A2_CD4_Memory_uns_0h_19_10352442_ENSG00000130813	A2	CD4_Memory_uns_0h	19	10352442	ENSG00000130813	5	-0.0864912	0.0779546	0.267212	-0.0667603	-0.0561308	0.177292	0.131154	1.13079e-06	0.757395	FALSE
A2_CD4_Memory_stim_16h_19_10352442_ENSG00000130813	A2	CD4_Memory_stim_16h	19	10352442	ENSG00000130813	4	0.0913986	0.127175	0.472337	0.021306	-0.123269	0.407681	0.614722	0.000698971	0.886771	FALSE
A2_CD4_Memory_stim_40h_19_10352442_ENSG00000130813	A2	CD4_Memory_stim_40h	19	10352442	ENSG00000130813	4	-0.0908214	0.122909	0.459949	-0.0957865	-0.0887782	-0.16336	0.733197	9.713e-06	0.88228	FALSE
A2_CD4_Memory_stim_5d_19_10352442_ENSG00000130813	A2	CD4_Memory_stim_5d	19	10352442	ENSG00000130813	4	-0.0803694	0.0620725	0.1954	-0.10416	-0.110086	-0.0494896	0.884697	2.92302e-08	0.680307	FALSE
A2_CD4_Naive_uns_0h_19_10352442_ENSG00000130813	A2	CD4_Naive_uns_0h	19	10352442	ENSG00000130813	5	-0.0424796	0.0357424	0.23464	-0.0533235	-0.0522196	-0.128317	0.31578	7.07352e-08	0.724994	FALSE
A2_CD4_Naive_stim_16h_19_10352442_ENSG00000130813	A2	CD4_Naive_stim_16h	19	10352442	ENSG00000130813	3	0.177834	0.141957	0.210306	0.209243	0.217184	0.43679	0.943603	2.706e-05	0.695348	FALSE
A2_CD4_Naive_stim_40h_19_10352442_ENSG00000130813	A2	CD4_Naive_stim_40h	19	10352442	ENSG00000130813	4	0.252297	0.175465	0.150469	0.176778	0.161407	-0.345415	0.120481	0.000988334	0.614189	FALSE
A2_CD4_Naive_stim_5d_19_10352442_ENSG00000130813	A2	CD4_Naive_stim_5d	19	10352442	ENSG00000130813	4	-0.00928162	0.101563	0.927184	-0.066005	-0.0645294	-0.355747	0.196017	1.64358e-05	0.992745	FALSE
A2_TN_0h_19_10352442_ENSG00000130813	A2	TN_0h	19	10352442	ENSG00000130813	5	-0.0441115	0.0515984	0.392606	-0.0343088	-0.0187996	-0.259131	0.169386	9.17499e-05	0.847022	FALSE
A2_TN_16h_19_10352442_ENSG00000130813	A2	TN_16h	19	10352442	ENSG00000130813	5	-0.000351956	0.0409308	0.993139	-0.0215969	-0.0364672	-0.0762086	0.640213	1.13378e-05	0.998756	FALSE
A2_TN_40h_19_10352442_ENSG00000130813	A2	TN_40h	19	10352442	ENSG00000130813	4	0.0504573	0.077922	0.517285	0.0496263	0.0590235	0.0834638	0.687914	4.57826e-05	0.903054	FALSE
A2_TN_5d_19_10352442_ENSG00000130813	A2	TN_5d	19	10352442	ENSG00000130813	4	-0.0542766	0.0677162	0.422824	-0.0500562	-0.0543141	-0.0375826	0.896968	0.00104325	0.862717	FALSE
A2_TCM_0h_19_10352442_ENSG00000130813	A2	TCM_0h	19	10352442	ENSG00000130813	4	-0.089621	0.0570663	0.116305	-0.0430861	-0.0433423	-0.235219	0.91189	9.05087e-07	0.544436	FALSE
A2_TCM_16h_19_10352442_ENSG00000130813	A2	TCM_16h	19	10352442	ENSG00000130813	3	0.0558434	0.0665964	0.40173	0.0380788	0.0272784	-0.0639516	0.536737	0.000362691	0.852638	FALSE
A2_TCM_40h_19_10352442_ENSG00000130813	A2	TCM_40h	19	10352442	ENSG00000130813	4	-0.0724026	0.0526265	0.168889	-0.0361719	-0.0340592	0.0242541	0.418761	1.91934e-06	0.646109	FALSE
A2_TCM_5d_19_10352442_ENSG00000130813	A2	TCM_5d	19	10352442	ENSG00000130813	5	-0.0733251	0.101476	0.469935	-0.0881336	-0.0951028	-0.283417	0.442667	3.00223e-08	0.886214	FALSE
A2_TEM_0h_19_10352442_ENSG00000130813	A2	TEM_0h	19	10352442	ENSG00000130813	3	-0.112572	0.125486	0.36967	-0.0879948	-0.0846775	0.187956	0.18469	0.000363696	0.835607	FALSE
A2_TEM_16h_19_10352442_ENSG00000130813	A2	TEM_16h	19	10352442	ENSG00000130813	4	-0.0139391	0.0544289	0.797876	-0.0262426	-0.054224	-0.150758	0.429287	4.80733e-05	0.974619	FALSE
A2_TEM_40h_19_10352442_ENSG00000130813	A2	TEM_40h	19	10352442	ENSG00000130813	4	0.0845896	0.037967	0.0258821	0.0848779	0.0898212	0.0882333	0.972192	1.83226e-07	0.244681	FALSE
A2_TEM_5d_19_10352442_ENSG00000130813	A2	TEM_5d	19	10352442	ENSG00000130813	3	-0.0774936	0.0593527	0.191673	-0.0718089	-0.041112	0.00350374	0.615276	2.24681e-06	0.676291	FALSE
A2_TEMRA_0h_19_10352442_ENSG00000130813	A2	TEMRA_0h	19	10352442	ENSG00000130813	5	-0.0561586	0.0407406	0.168067	-0.0791817	-0.0836408	-0.0149721	0.752318	0.00225571	0.644593	FALSE
A2_TEMRA_16h_19_10352442_ENSG00000130813	A2	TEMRA_16h	19	10352442	ENSG00000130813	5	-0.0194868	0.033649	0.562508	-0.00319835	0.00481181	0.0390328	0.349783	9.43879e-05	0.917241	FALSE
A2_TEMRA_40h_19_10352442_ENSG00000130813	A2	TEMRA_40h	19	10352442	ENSG00000130813	5	0.0117838	0.0425337	0.781744	-0.00102673	-0.00445895	-0.0956848	0.424349	0.000246804	0.971166	FALSE
A2_TEMRA_5d_19_10352442_ENSG00000130813	A2	TEMRA_5d	19	10352442	ENSG00000130813	5	-0.0267247	0.0611343	0.662005	-0.00108384	-0.00266999	0.260358	0.146573	2.63888e-06	0.944249	FALSE
A2_nTreg_0h_19_10352442_ENSG00000130813	A2	nTreg_0h	19	10352442	ENSG00000130813	5	0.050314	0.0763745	0.510037	0.0131408	-0.0130025	-0.324955	0.0658797	0.000110226	0.899795	FALSE
A2_nTreg_16h_19_10352442_ENSG00000130813	A2	nTreg_16h	19	10352442	ENSG00000130813	5	0.0589601	0.0666491	0.376354	0.0502419	0.0681432	0.0487621	0.960061	5.50144e-05	0.839224	FALSE
A2_nTreg_40h_19_10352442_ENSG00000130813	A2	nTreg_40h	19	10352442	ENSG00000130813	4	0.0516946	0.0265399	0.0514379	0.0605733	0.0609224	0.119057	0.427952	0.000130485	0.355023	FALSE
A2_CD4_Memory_uns_0h_19_10352442_ENSG00000130816	A2	CD4_Memory_uns_0h	19	10352442	ENSG00000130816	4	-0.0581303	0.0201923	0.00399155	-0.057666	-0.0563513	-0.0603757	0.969393	2.26e-09	0.0672033	FALSE
A2_CD4_Memory_stim_16h_19_10352442_ENSG00000130816	A2	CD4_Memory_stim_16h	19	10352442	ENSG00000130816	4	0.196214	0.0657169	0.00282886	0.13787	0.109133	0.158525	0.844329	0.00644764	0.053231	FALSE
A2_CD4_Memory_stim_40h_19_10352442_ENSG00000130816	A2	CD4_Memory_stim_40h	19	10352442	ENSG00000130816	3	-0.378219	0.718875	0.5988	-0.100308	0.0727476	-6.96417	0.280483	8.33681e-07	0.924707	FALSE
A2_CD4_Memory_stim_5d_19_10352442_ENSG00000130816	A2	CD4_Memory_stim_5d	19	10352442	ENSG00000130816	4	-0.185833	0.14281	0.193172	-0.0565027	-0.0437938	0.652662	0.338064	0.000136747	0.67819	FALSE
A2_CD4_Naive_uns_0h_19_10352442_ENSG00000130816	A2	CD4_Naive_uns_0h	19	10352442	ENSG00000130816	4	-0.0342935	0.0540658	0.52589	-0.0625563	-0.0636511	-0.146775	0.473782	4.58325e-11	0.905935	FALSE
A2_CD4_Naive_stim_16h_19_10352442_ENSG00000130816	A2	CD4_Naive_stim_16h	19	10352442	ENSG00000130816	4	-0.0799355	0.0599567	0.18246	-0.0993805	-0.113485	0.0368606	0.845481	0.0012605	0.666132	FALSE
A2_CD4_Naive_stim_40h_19_10352442_ENSG00000130816	A2	CD4_Naive_stim_40h	19	10352442	ENSG00000130816	4	-0.223168	0.178596	0.211457	-0.0694922	-0.0359712	-0.00612494	0.533735	0.000389768	0.696408	FALSE
A2_CD4_Naive_stim_5d_19_10352442_ENSG00000130816	A2	CD4_Naive_stim_5d	19	10352442	ENSG00000130816	3	0.17702	0.132962	0.183069	-0.0635063	-0.119408	0.408127	0.888746	1.18929e-05	0.666132	FALSE
A2_TN_0h_19_10352442_ENSG00000130816	A2	TN_0h	19	10352442	ENSG00000130816	5	-0.0444335	0.0406751	0.274657	-0.0555651	-0.0560479	-0.0914555	0.498284	1.38593e-12	0.762412	FALSE
A2_TN_16h_19_10352442_ENSG00000130816	A2	TN_16h	19	10352442	ENSG00000130816	4	-0.31533	0.121018	0.00917015	-0.0990309	-0.0894832	-0.174612	0.507391	0.01114	0.124253	FALSE
A2_TN_40h_19_10352442_ENSG00000130816	A2	TN_40h	19	10352442	ENSG00000130816	4	-0.229089	0.178565	0.199512	-0.146019	-0.143763	-0.0666919	0.578923	0.00302779	0.685538	FALSE
A2_TN_5d_19_10352442_ENSG00000130816	A2	TN_5d	19	10352442	ENSG00000130816	5	0.0285145	0.051821	0.582148	0.0428861	0.0356411	0.119711	0.425219	0.000128017	0.920304	FALSE
A2_TCM_0h_19_10352442_ENSG00000130816	A2	TCM_0h	19	10352442	ENSG00000130816	3	-0.0181973	0.0440913	0.679813	-0.0292265	-0.0343921	-0.174201	0.408888	3.89027e-05	0.946985	FALSE
A2_TCM_16h_19_10352442_ENSG00000130816	A2	TCM_16h	19	10352442	ENSG00000130816	5	-0.104819	0.0942986	0.266325	-0.08234	-0.0912007	-0.40103	0.135804	0.000505026	0.756451	FALSE
A2_TCM_40h_19_10352442_ENSG00000130816	A2	TCM_40h	19	10352442	ENSG00000130816	3	-0.15202	0.0945792	0.107982	-0.0238749	-0.00761711	-0.550915	0.673257	0.000317552	0.525275	FALSE
A2_TCM_5d_19_10352442_ENSG00000130816	A2	TCM_5d	19	10352442	ENSG00000130816	6	0.055302	0.0907084	0.542082	-0.00644718	-0.0214048	0.113497	0.6231	1.169e-05	0.911913	FALSE
A2_TEM_0h_19_10352442_ENSG00000130816	A2	TEM_0h	19	10352442	ENSG00000130816	6	-0.0370469	0.0465264	0.425883	-0.0745422	-0.0667381	-0.0879787	0.566376	3.17734e-05	0.864105	FALSE
A2_TEM_16h_19_10352442_ENSG00000130816	A2	TEM_16h	19	10352442	ENSG00000130816	3	0.186359	0.104963	0.0758201	0.106231	0.0977377	-0.178462	0.550509	0.000320645	0.439249	FALSE
A2_TEM_40h_19_10352442_ENSG00000130816	A2	TEM_40h	19	10352442	ENSG00000130816	4	-0.0437762	0.175325	0.80283	0.0551955	0.0667231	0.655068	0.165882	0.000300205	0.975345	FALSE
A2_TEM_5d_19_10352442_ENSG00000130816	A2	TEM_5d	19	10352442	ENSG00000130816	5	-0.0957952	0.0570703	0.0932403	-0.0715304	-0.0727843	-0.0223767	0.49556	0.000479438	0.488093	FALSE
A2_TEMRA_0h_19_10352442_ENSG00000130816	A2	TEMRA_0h	19	10352442	ENSG00000130816	3	0.0560397	0.0849627	0.509524	0.0368111	-0.0568272	0.228532	0.48904	1.25036e-06	0.899528	FALSE
A2_TEMRA_16h_19_10352442_ENSG00000130816	A2	TEMRA_16h	19	10352442	ENSG00000130816	4	0.0299969	0.0565984	0.596115	-0.0555567	-0.0638664	0.179479	0.196406	8.53849e-05	0.923858	FALSE
A2_TEMRA_40h_19_10352442_ENSG00000130816	A2	TEMRA_40h	19	10352442	ENSG00000130816	5	0.0772618	0.0397293	0.0518104	0.0397111	0.0326003	0.0818311	0.95306	2.63361e-07	0.355347	FALSE
A2_TEMRA_5d_19_10352442_ENSG00000130816	A2	TEMRA_5d	19	10352442	ENSG00000130816	4	0.178991	0.170842	0.294778	0.0317773	0.387127	0.662265	0.221993	0.000619481	0.779384	FALSE
A2_nTreg_0h_19_10352442_ENSG00000130816	A2	nTreg_0h	19	10352442	ENSG00000130816	4	-0.0146421	0.0367001	0.689918	0.000293463	0.00181653	0.0591735	0.461975	2.90372e-05	0.948099	FALSE
A2_nTreg_16h_19_10352442_ENSG00000130816	A2	nTreg_16h	19	10352442	ENSG00000130816	4	0.113666	0.0478879	0.0176159	0.102215	0.155073	0.228434	0.644605	5.26124e-05	0.191376	FALSE
A2_nTreg_40h_19_10352442_ENSG00000130816	A2	nTreg_40h	19	10352442	ENSG00000130816	4	-0.0358301	0.0697109	0.607265	-0.00571906	0.00936684	0.048197	0.564878	5.03146e-05	0.928673	FALSE
A2_CD4_Memory_uns_0h_19_10352442_ENSG00000142444	A2	CD4_Memory_uns_0h	19	10352442	ENSG00000142444	2	0.0227152	0.0644493	0.7245					0.00490918	0.956474	FALSE
A2_CD4_Memory_stim_16h_19_10352442_ENSG00000142444	A2	CD4_Memory_stim_16h	19	10352442	ENSG00000142444	2	0.0190558	0.066521	0.774523					0.086983	0.970087	FALSE
A2_CD4_Memory_stim_40h_19_10352442_ENSG00000142444	A2	CD4_Memory_stim_40h	19	10352442	ENSG00000142444	1	-0.344448	0.159102	0.0303921					0.000980009	0.268117	FALSE
A2_CD4_Memory_stim_5d_19_10352442_ENSG00000142444	A2	CD4_Memory_stim_5d	19	10352442	ENSG00000142444	3	-0.291856	0.102517	0.00441465	-0.199342	-0.192688	-0.722887	0.488791	0.141922	0.0721795	FALSE
A2_CD4_Naive_uns_0h_19_10352442_ENSG00000142444	A2	CD4_Naive_uns_0h	19	10352442	ENSG00000142444	3	-0.117817	0.120931	0.329933	0.0191649	0.0516915	0.342809	0.202408	0.0115118	0.805026	FALSE
A2_CD4_Naive_stim_16h_19_10352442_ENSG00000142444	A2	CD4_Naive_stim_16h	19	10352442	ENSG00000142444	2	-0.137938	0.0897295	0.12423					0.00137045	0.561027	FALSE
A2_CD4_Naive_stim_40h_19_10352442_ENSG00000142444	A2	CD4_Naive_stim_40h	19	10352442	ENSG00000142444	1	-0.226821	0.10477	0.0303921					0.0339313	0.268117	FALSE
A2_CD4_Naive_stim_5d_19_10352442_ENSG00000142444	A2	CD4_Naive_stim_5d	19	10352442	ENSG00000142444	2	-0.226819	0.0469442	1.35388e-06					0.00176763	9.60112e-05	TRUE
A2_TN_0h_19_10352442_ENSG00000142444	A2	TN_0h	19	10352442	ENSG00000142444	3	-0.117195	0.123124	0.341178	0.0207159	0.0549041	0.299904	0.25538	0.0111364	0.815801	FALSE
A2_TN_16h_19_10352442_ENSG00000142444	A2	TN_16h	19	10352442	ENSG00000142444	1	0.0361836	0.0778885	0.642249					0.180618	0.938779	FALSE
A2_TN_40h_19_10352442_ENSG00000142444	A2	TN_40h	19	10352442	ENSG00000142444	1	-0.227162	0.0523765	1.44375e-05					0.0104204	0.000724828	TRUE
A2_TN_5d_19_10352442_ENSG00000142444	A2	TN_5d	19	10352442	ENSG00000142444	2	-0.0206871	0.0667658	0.756678					0.00771075	0.964127	FALSE
A2_TCM_0h_19_10352442_ENSG00000142444	A2	TCM_0h	19	10352442	ENSG00000142444	2	-0.00914915	0.0708722	0.897284					0.0256165	0.991398	FALSE
A2_TCM_16h_19_10352442_ENSG00000142444	A2	TCM_16h	19	10352442	ENSG00000142444	2	0.0297155	0.087735	0.734838					0.0847321	0.958782	FALSE
A2_TCM_40h_19_10352442_ENSG00000142444	A2	TCM_40h	19	10352442	ENSG00000142444	2	0.0308381	0.240774	0.898086					0.00441826	0.991414	FALSE
A2_TCM_5d_19_10352442_ENSG00000142444	A2	TCM_5d	19	10352442	ENSG00000142444	1	-0.263028	0.0703153	0.000183512					0.121695	0.00589603	FALSE
A2_TEM_0h_19_10352442_ENSG00000142444	A2	TEM_0h	19	10352442	ENSG00000142444	1	0.0319373	0.0687479	0.642249					0.153021	0.938779	FALSE
A2_TEM_16h_19_10352442_ENSG00000142444	A2	TEM_16h	19	10352442	ENSG00000142444	1	0.0441948	0.111299	0.691308					0.135741	0.948099	FALSE
A2_TEM_40h_19_10352442_ENSG00000142444	A2	TEM_40h	19	10352442	ENSG00000142444	3	-0.522509	0.114799	5.32649e-06	-0.44283	-0.459698	-0.330403	0.662372	0.0321694	0.000312891	TRUE
A2_TEM_5d_19_10352442_ENSG00000142444	A2	TEM_5d	19	10352442	ENSG00000142444	1	0.236109	0.053675	1.08816e-05					0.049787	0.000580157	TRUE
A2_TEMRA_0h_19_10352442_ENSG00000142444	A2	TEMRA_0h	19	10352442	ENSG00000142444	1	0.00628255	0.0688352	0.927279					0.0453643	0.992745	FALSE
A2_TEMRA_16h_19_10352442_ENSG00000142444	A2	TEMRA_16h	19	10352442	ENSG00000142444	2	0.383101	0.245447	0.118564					0.135801	0.549154	FALSE
A2_TEMRA_40h_19_10352442_ENSG00000142444	A2	TEMRA_40h	19	10352442	ENSG00000142444	2	-0.108829	0.153117	0.477235					0.150098	0.889321	FALSE
A2_TEMRA_5d_19_10352442_ENSG00000142444	A2	TEMRA_5d	19	10352442	ENSG00000142444	2	0.0233183	0.120395	0.846425					0.0760242	0.98371	FALSE
A2_nTreg_0h_19_10352442_ENSG00000142444	A2	nTreg_0h	19	10352442	ENSG00000142444	2	0.0413189	0.0784474	0.598396					0.0254554	0.924707	FALSE
A2_nTreg_16h_19_10352442_ENSG00000142444	A2	nTreg_16h	19	10352442	ENSG00000142444	2	-0.0214608	0.0991133	0.828577					0.0581923	0.979929	FALSE
A2_nTreg_40h_19_10352442_ENSG00000142444	A2	nTreg_40h	19	10352442	ENSG00000142444	2	-0.27884	0.180169	0.121704					0.0762931	0.555395	FALSE
A2_CD4_Memory_uns_0h_19_10352442_ENSG00000142453	A2	CD4_Memory_uns_0h	19	10352442	ENSG00000142453	2	-0.0838211	0.0582821	0.150378					0.0157232	0.614074	FALSE
A2_CD4_Memory_stim_16h_19_10352442_ENSG00000142453	A2	CD4_Memory_stim_16h	19	10352442	ENSG00000142453	2	-0.0532027	0.150089	0.722983					0.09932	0.956091	FALSE
A2_CD4_Memory_stim_40h_19_10352442_ENSG00000142453	A2	CD4_Memory_stim_40h	19	10352442	ENSG00000142453	1	0.342113	0.125908	0.00658419					0.0668453	0.0983118	FALSE
A2_CD4_Memory_stim_5d_19_10352442_ENSG00000142453	A2	CD4_Memory_stim_5d	19	10352442	ENSG00000142453	1	-0.0466373	0.100391	0.642249					0.109261	0.938779	FALSE
A2_CD4_Naive_uns_0h_19_10352442_ENSG00000142453	A2	CD4_Naive_uns_0h	19	10352442	ENSG00000142453	2	-0.186608	0.0479475	9.94512e-05					0.0090559	0.00351785	TRUE
A2_CD4_Naive_stim_16h_19_10352442_ENSG00000142453	A2	CD4_Naive_stim_16h	19	10352442	ENSG00000142453	2	0.468168	0.132113	0.000394574					0.0419925	0.0110694	TRUE
A2_CD4_Naive_stim_40h_19_10352442_ENSG00000142453	A2	CD4_Naive_stim_40h	19	10352442	ENSG00000142453	3	0.27942	0.084191	0.000903798	0.284335	0.303346	0.355086	0.817292	0.00379517	0.0215287	TRUE
A2_CD4_Naive_stim_5d_19_10352442_ENSG00000142453	A2	CD4_Naive_stim_5d	19	10352442	ENSG00000142453	3	0.12972	0.0503564	0.00999393	0.102271	0.103178	0.221608	0.761389	0.00125658	0.131615	FALSE
A2_TN_0h_19_10352442_ENSG00000142453	A2	TN_0h	19	10352442	ENSG00000142453	2	-0.194228	0.0906679	0.0321784					0.012967	0.276661	FALSE
A2_TN_16h_19_10352442_ENSG00000142453	A2	TN_16h	19	10352442	ENSG00000142453	2	0.232392	0.217912	0.286222					0.0085836	0.772445	FALSE
A2_TN_40h_19_10352442_ENSG00000142453	A2	TN_40h	19	10352442	ENSG00000142453	3	0.2718	0.0735118	0.000217848	0.236593	0.287223	0.32647	0.892648	0.0116469	0.00676922	TRUE
A2_TN_5d_19_10352442_ENSG00000142453	A2	TN_5d	19	10352442	ENSG00000142453	1	0.31616	0.0887367	0.000366775					0.0642618	0.0104393	FALSE
A2_TCM_0h_19_10352442_ENSG00000142453	A2	TCM_0h	19	10352442	ENSG00000142453	3	-0.0928546	0.176469	0.598763	0.0304585	0.0352316	0.117401	0.476075	0.0370564	0.924707	FALSE
A2_TCM_16h_19_10352442_ENSG00000142453	A2	TCM_16h	19	10352442	ENSG00000142453	3	0.174031	0.153668	0.257419	0.0353191	0.0254642	-0.386388	0.371661	0.00263279	0.748393	FALSE
A2_TCM_40h_19_10352442_ENSG00000142453	A2	TCM_40h	19	10352442	ENSG00000142453	2	0.196781	0.0751353	0.00881829					0.0152137	0.120805	FALSE
A2_TCM_5d_19_10352442_ENSG00000142453	A2	TCM_5d	19	10352442	ENSG00000142453	1	-0.0208606	0.0449043	0.642249					0.000887087	0.938779	FALSE
A2_TEM_0h_19_10352442_ENSG00000142453	A2	TEM_0h	19	10352442	ENSG00000142453	1	-0.21748	0.0494399	1.08816e-05					0.0249926	0.000580157	TRUE
A2_TEM_16h_19_10352442_ENSG00000142453	A2	TEM_16h	19	10352442	ENSG00000142453	2	0.300346	0.0784518	0.000128972					0.0275734	0.00436281	TRUE
A2_TEM_40h_19_10352442_ENSG00000142453	A2	TEM_40h	19	10352442	ENSG00000142453	2	0.217407	0.123659	0.078727					0.0245163	0.447804	FALSE
A2_TEM_5d_19_10352442_ENSG00000142453	A2	TEM_5d	19	10352442	ENSG00000142453	1	0.0364048	0.184067	0.843217					0.399816	0.982846	FALSE
A2_TEMRA_0h_19_10352442_ENSG00000142453	A2	TEMRA_0h	19	10352442	ENSG00000142453	2	-0.177371	0.21124	0.401096					0.00896529	0.852175	FALSE
A2_TEMRA_16h_19_10352442_ENSG00000142453	A2	TEMRA_16h	19	10352442	ENSG00000142453	1	-0.209206	0.0676545	0.00198635					0.113645	0.0400948	FALSE
A2_TEMRA_40h_19_10352442_ENSG00000142453	A2	TEMRA_40h	19	10352442	ENSG00000142453	3	-0.219825	0.0869261	0.0114429	-0.190978	-0.251603	-0.661169	0.264563	0.0701668	0.145471	FALSE
A2_TEMRA_5d_19_10352442_ENSG00000142453	A2	TEMRA_5d	19	10352442	ENSG00000142453	2	-0.049982	0.112975	0.658188					0.166993	0.942921	FALSE
A2_nTreg_0h_19_10352442_ENSG00000142453	A2	nTreg_0h	19	10352442	ENSG00000142453	2	0.161402	0.102368	0.114869					0.00306977	0.541318	FALSE
A2_nTreg_16h_19_10352442_ENSG00000142453	A2	nTreg_16h	19	10352442	ENSG00000142453	2	0.155028	0.189326	0.412876					0.0682628	0.857923	FALSE
A2_nTreg_40h_19_10352442_ENSG00000142453	A2	nTreg_40h	19	10352442	ENSG00000142453	1	-0.36811	0.0848748	1.44375e-05					0.247063	0.000724828	FALSE
A2_CD4_Memory_uns_0h_19_10352442_ENSG00000161847	A2	CD4_Memory_uns_0h	19	10352442	ENSG00000161847	4	0.0164252	0.0374641	0.661078	0.0173177	0.0243724	0.0765686	0.21516	6.41277e-06	0.944244	FALSE
A2_CD4_Memory_stim_16h_19_10352442_ENSG00000161847	A2	CD4_Memory_stim_16h	19	10352442	ENSG00000161847	4	0.0288097	0.0409091	0.481286	0.025127	0.0243358	0.00482575	0.638153	0.000190423	0.890888	FALSE
A2_CD4_Memory_stim_40h_19_10352442_ENSG00000161847	A2	CD4_Memory_stim_40h	19	10352442	ENSG00000161847	5	0.0674151	0.0369543	0.0681093	0.0760182	0.08334	0.0819891	0.787479	0.000139454	0.417161	FALSE
A2_CD4_Memory_stim_5d_19_10352442_ENSG00000161847	A2	CD4_Memory_stim_5d	19	10352442	ENSG00000161847	3	-0.0265625	0.0477418	0.577953	-0.0391672	-0.059456	-0.0111893	0.960705	0.000646973	0.919764	FALSE
A2_CD4_Naive_uns_0h_19_10352442_ENSG00000161847	A2	CD4_Naive_uns_0h	19	10352442	ENSG00000161847	3	0.00955869	0.0512612	0.852076	-0.00993948	-0.0564623	0.728362	0.198328	2.25755e-06	0.985134	FALSE
A2_CD4_Naive_stim_16h_19_10352442_ENSG00000161847	A2	CD4_Naive_stim_16h	19	10352442	ENSG00000161847	4	-0.186851	0.0883269	0.0343917	0.00832253	0.00460819	-0.340553	0.274804	0.000648079	0.287132	FALSE
A2_CD4_Naive_stim_40h_19_10352442_ENSG00000161847	A2	CD4_Naive_stim_40h	19	10352442	ENSG00000161847	4	-0.0701315	0.139952	0.616294	-0.00713271	-0.0222955	0.214582	0.774894	0.00019875	0.93225	FALSE
A2_CD4_Naive_stim_5d_19_10352442_ENSG00000161847	A2	CD4_Naive_stim_5d	19	10352442	ENSG00000161847	4	0.0188253	0.0552197	0.733167	0.0132235	0.0243886	-0.00390848	0.763998	0.00144192	0.958343	FALSE
A2_TN_0h_19_10352442_ENSG00000161847	A2	TN_0h	19	10352442	ENSG00000161847	4	0.0801387	0.0375763	0.0329499	0.0885508	0.0899996	0.0878185	0.910125	3.81628e-05	0.281168	FALSE
A2_TN_16h_19_10352442_ENSG00000161847	A2	TN_16h	19	10352442	ENSG00000161847	4	-0.035762	0.061435	0.560492	-0.00625727	-0.00947904	0.240629	0.136822	0.000345031	0.916879	FALSE
A2_TN_40h_19_10352442_ENSG00000161847	A2	TN_40h	19	10352442	ENSG00000161847	4	0.0171538	0.0597615	0.774084	-0.000640771	-0.0143646	-0.00345024	0.843531	0.00127805	0.969997	FALSE
A2_TN_5d_19_10352442_ENSG00000161847	A2	TN_5d	19	10352442	ENSG00000161847	3	-0.0264092	0.0504416	0.600584	-0.0142766	-0.0126485	-0.116662	0.511387	0.000477662	0.924915	FALSE
A2_TCM_0h_19_10352442_ENSG00000161847	A2	TCM_0h	19	10352442	ENSG00000161847	4	0.0172874	0.0410567	0.67371	0.0277305	0.0338837	0.0492444	0.52681	7.62235e-05	0.946501	FALSE
A2_TCM_16h_19_10352442_ENSG00000161847	A2	TCM_16h	19	10352442	ENSG00000161847	3	0.00254137	0.164725	0.987691	0.0942026	0.0945532	0.253765	0.502446	0.00625473	0.998553	FALSE
A2_TCM_40h_19_10352442_ENSG00000161847	A2	TCM_40h	19	10352442	ENSG00000161847	3	-0.0506851	0.0999534	0.612094	-0.0969173	-0.119704	-0.490495	0.202799	0.000243283	0.931239	FALSE
A2_TCM_5d_19_10352442_ENSG00000161847	A2	TCM_5d	19	10352442	ENSG00000161847	4	-0.0361931	0.0465136	0.436499	-0.0193207	-0.0172356	-0.0507635	0.814728	0.000482677	0.869553	FALSE
A2_TEM_0h_19_10352442_ENSG00000161847	A2	TEM_0h	19	10352442	ENSG00000161847	4	-0.0262249	0.0282859	0.353855	-0.0257245	-0.0618539	0.125141	0.0969488	4.26942e-14	0.82513	FALSE
A2_TEM_16h_19_10352442_ENSG00000161847	A2	TEM_16h	19	10352442	ENSG00000161847	5	0.0529005	0.0613303	0.388384	0.0281679	0.0190724	0.152292	0.420171	3.42822e-05	0.844868	FALSE
A2_TEM_40h_19_10352442_ENSG00000161847	A2	TEM_40h	19	10352442	ENSG00000161847	3	0.0514936	0.037916	0.174434	0.0616208	0.0614185	0.18827	0.405382	0.00197865	0.655088	FALSE
A2_TEM_5d_19_10352442_ENSG00000161847	A2	TEM_5d	19	10352442	ENSG00000161847	3	-0.0672655	0.0503332	0.181418	-0.0471131	0.0193344	0.284596	0.308825	0.00123014	0.664884	FALSE
A2_TEMRA_0h_19_10352442_ENSG00000161847	A2	TEMRA_0h	19	10352442	ENSG00000161847	2	-0.0666964	0.0441876	0.131198					0.00637902	0.577376	FALSE
A2_TEMRA_16h_19_10352442_ENSG00000161847	A2	TEMRA_16h	19	10352442	ENSG00000161847	3	0.0921415	0.0653653	0.158646	0.0132208	-0.00533329	1.17948	0.528634	0.0013074	0.628224	FALSE
A2_TEMRA_40h_19_10352442_ENSG00000161847	A2	TEMRA_40h	19	10352442	ENSG00000161847	4	-0.0241931	0.0558764	0.665033	0.0196704	0.023304	0.0418663	0.668886	0.00023272	0.945548	FALSE
A2_TEMRA_5d_19_10352442_ENSG00000161847	A2	TEMRA_5d	19	10352442	ENSG00000161847	4	0.011968	0.0291979	0.681886	0.00554355	0.0487189	0.0882366	0.444577	0.000488453	0.947502	FALSE
A2_nTreg_0h_19_10352442_ENSG00000161847	A2	nTreg_0h	19	10352442	ENSG00000161847	3	-0.00659765	0.0244345	0.78715	-0.0109952	-0.0133331	-0.161726	0.707723	0.00010225	0.972251	FALSE
A2_nTreg_16h_19_10352442_ENSG00000161847	A2	nTreg_16h	19	10352442	ENSG00000161847	3	0.0227251	0.0284199	0.423931	0.0287077	0.0287704	0.0478229	0.807432	1.45873e-07	0.863305	FALSE
A2_nTreg_40h_19_10352442_ENSG00000161847	A2	nTreg_40h	19	10352442	ENSG00000161847	4	0.112475	0.0504459	0.0257732	0.0552995	0.0424978	-0.0830922	0.194585	0.0101208	0.244049	FALSE
A2_CD4_Memory_uns_0h_19_10352442_ENSG00000167807	A2	CD4_Memory_uns_0h	19	10352442	ENSG00000167807	4	0.0502181	0.0295702	0.0894568	0.0515197	0.0874223	-0.0496468	0.460543	3.06486e-05	0.477424	FALSE
A2_CD4_Memory_stim_16h_19_10352442_ENSG00000167807	A2	CD4_Memory_stim_16h	19	10352442	ENSG00000167807	4	-0.0148513	0.0346289	0.668019	-0.0162718	-0.0195576	0.0703917	0.35939	1.36838e-06	0.945656	FALSE
A2_CD4_Memory_stim_40h_19_10352442_ENSG00000167807	A2	CD4_Memory_stim_40h	19	10352442	ENSG00000167807	4	0.0459787	0.042814	0.28286	0.0801692	0.0432007	-0.0129325	0.40322	1.2076e-05	0.770436	FALSE
A2_CD4_Naive_uns_0h_19_10352442_ENSG00000167807	A2	CD4_Naive_uns_0h	19	10352442	ENSG00000167807	4	-0.119488	0.0517993	0.0210686	-0.114013	-0.118428	-0.0562108	0.402648	0.00167847	0.214032	FALSE
A2_CD4_Naive_stim_16h_19_10352442_ENSG00000167807	A2	CD4_Naive_stim_16h	19	10352442	ENSG00000167807	4	-0.0380969	0.0566441	0.501223	-0.0642029	-0.0650624	-0.225831	0.279088	0.00028839	0.896336	FALSE
A2_CD4_Naive_stim_40h_19_10352442_ENSG00000167807	A2	CD4_Naive_stim_40h	19	10352442	ENSG00000167807	4	0.101125	0.103218	0.327222	-0.0144354	-0.0146598	0.0774137	0.938143	5.47437e-05	0.803542	FALSE
A2_TN_0h_19_10352442_ENSG00000167807	A2	TN_0h	19	10352442	ENSG00000167807	4	-0.121567	0.0605986	0.0448453	-0.152462	-0.13251	-0.162458	0.695775	0.00241923	0.330047	FALSE
A2_TN_16h_19_10352442_ENSG00000167807	A2	TN_16h	19	10352442	ENSG00000167807	4	0.0724736	0.0906437	0.423975	0.0531132	0.0569801	0.238194	0.335182	0.000182892	0.863305	FALSE
A2_TN_40h_19_10352442_ENSG00000167807	A2	TN_40h	19	10352442	ENSG00000167807	4	-0.0280492	0.068891	0.683896	-0.0337868	-0.0314534	-0.0772167	0.667157	4.72082e-06	0.947551	FALSE
A2_TCM_0h_19_10352442_ENSG00000167807	A2	TCM_0h	19	10352442	ENSG00000167807	4	0.006021	0.0324215	0.852672	-0.012858	-0.0178615	-0.0334751	0.435584	0.00017534	0.985243	FALSE
A2_TCM_16h_19_10352442_ENSG00000167807	A2	TCM_16h	19	10352442	ENSG00000167807	3	-0.116392	0.0950209	0.220611	-0.0526502	-0.0512328	-0.477829	0.589566	0.000793651	0.708814	FALSE
A2_TCM_40h_19_10352442_ENSG00000167807	A2	TCM_40h	19	10352442	ENSG00000167807	4	-0.0271684	0.038364	0.478837	-0.0391598	-0.0426919	-0.161977	0.1356	6.80503e-07	0.89001	FALSE
A2_TEM_0h_19_10352442_ENSG00000167807	A2	TEM_0h	19	10352442	ENSG00000167807	1	-0.0439443	0.041492	0.289553					0.00122654	0.774194	FALSE
A2_TEM_16h_19_10352442_ENSG00000167807	A2	TEM_16h	19	10352442	ENSG00000167807	3	0.0567736	0.0507098	0.262893	0.0609016	0.0696499	0.052217	0.981954	0.000705896	0.753526	FALSE
A2_TEM_40h_19_10352442_ENSG00000167807	A2	TEM_40h	19	10352442	ENSG00000167807	4	-0.0386318	0.0385711	0.316549	-0.0201115	-0.0063594	-0.0289139	0.929196	2.37304e-07	0.795195	FALSE
A2_TEMRA_16h_19_10352442_ENSG00000167807	A2	TEMRA_16h	19	10352442	ENSG00000167807	4	-0.147719	0.0677907	0.0293278	-0.0625696	-0.0252491	-0.299428	0.706733	0.0019027	0.262745	FALSE
A2_TEMRA_40h_19_10352442_ENSG00000167807	A2	TEMRA_40h	19	10352442	ENSG00000167807	3	-0.00655034	0.0187125	0.7263	-0.00801183	-0.0126959	-0.0533275	0.55675	2.26747e-06	0.956705	FALSE
A2_nTreg_0h_19_10352442_ENSG00000167807	A2	nTreg_0h	19	10352442	ENSG00000167807	4	-0.0385231	0.0336013	0.251598	-0.0321328	-0.0567349	-0.0965963	0.307327	0.0018428	0.742615	FALSE
A2_nTreg_16h_19_10352442_ENSG00000167807	A2	nTreg_16h	19	10352442	ENSG00000167807	3	-0.111667	0.14258	0.433518	-0.0235198	-0.0246016	-0.229146	0.772907	0.0107084	0.86784	FALSE
A2_nTreg_40h_19_10352442_ENSG00000167807	A2	nTreg_40h	19	10352442	ENSG00000167807	4	-0.00041227	0.0377748	0.991292	-0.0220629	-0.0505337	-0.0167922	0.890381	0.000178914	0.998553	FALSE
A2_CD4_Memory_uns_0h_19_10352442_ENSG00000180739	A2	CD4_Memory_uns_0h	19	10352442	ENSG00000180739	3	0.258338	0.185112	0.16284	0.112275	0.0822171	0.84615	0.193632	0.0104835	0.635057	FALSE
A2_CD4_Naive_uns_0h_19_10352442_ENSG00000180739	A2	CD4_Naive_uns_0h	19	10352442	ENSG00000180739	2	-0.0473407	0.197148	0.810231					0.00283517	0.977728	FALSE
A2_TEM_0h_19_10352442_ENSG00000180739	A2	TEM_0h	19	10352442	ENSG00000180739	3	0.102441	0.0811877	0.207029	0.013415	0.00386879	0.103238	0.997575	0.000119206	0.691349	FALSE
A2_TEMRA_0h_19_10352442_ENSG00000180739	A2	TEMRA_0h	19	10352442	ENSG00000180739	3	-0.245916	0.185114	0.184028	-0.0975365	-0.0861801	-1.01211	0.765357	0.000437233	0.666764	FALSE
A2_TEMRA_16h_19_10352442_ENSG00000180739	A2	TEMRA_16h	19	10352442	ENSG00000180739	3	0.0400895	0.0683521	0.55753	-0.00364433	-0.00778521	-0.163435	0.205298	1.57709e-05	0.916315	FALSE
A2_TEMRA_40h_19_10352442_ENSG00000180739	A2	TEMRA_40h	19	10352442	ENSG00000180739	2	0.109908	0.0382368	0.00404784					8.38834e-07	0.0679566	FALSE
A2_TEMRA_5d_19_10352442_ENSG00000180739	A2	TEMRA_5d	19	10352442	ENSG00000180739	3	-0.0251816	0.0404635	0.533725	-0.00926856	0.0154747	0.109541	0.356288	3.58655e-05	0.909205	FALSE
A2_CD4_Memory_uns_0h_19_10352442_ENSG00000196605	A2	CD4_Memory_uns_0h	19	10352442	ENSG00000196605	3	0.0128289	0.0274747	0.640546	0.0190078	0.022094	0.0551452	0.612377	0.000269704	0.938467	FALSE
A2_CD4_Memory_stim_16h_19_10352442_ENSG00000196605	A2	CD4_Memory_stim_16h	19	10352442	ENSG00000196605	3	0.0133616	0.038186	0.726408	0.0202903	0.0224857	0.0901894	0.363673	0.00756284	0.956705	FALSE
A2_CD4_Memory_stim_40h_19_10352442_ENSG00000196605	A2	CD4_Memory_stim_40h	19	10352442	ENSG00000196605	3	0.0310325	0.0319851	0.331938	0.038748	0.0416964	0.101382	0.481454	8.67136e-05	0.807342	FALSE
A2_CD4_Memory_stim_5d_19_10352442_ENSG00000196605	A2	CD4_Memory_stim_5d	19	10352442	ENSG00000196605	2	-0.0593561	0.0531448	0.264048					0.0113528	0.75468	FALSE
A2_CD4_Naive_uns_0h_19_10352442_ENSG00000196605	A2	CD4_Naive_uns_0h	19	10352442	ENSG00000196605	2	-0.0358465	0.0390044	0.358076					0.000695447	0.828036	FALSE
A2_CD4_Naive_stim_16h_19_10352442_ENSG00000196605	A2	CD4_Naive_stim_16h	19	10352442	ENSG00000196605	3	0.0106478	0.0342876	0.756147	0.00659353	-0.00877244	0.0491398	0.849703	0.000130621	0.964127	FALSE
A2_CD4_Naive_stim_40h_19_10352442_ENSG00000196605	A2	CD4_Naive_stim_40h	19	10352442	ENSG00000196605	3	0.00691485	0.0459103	0.880278	0.024147	0.0337859	0.106401	0.351228	0.00946934	0.989223	FALSE
A2_CD4_Naive_stim_5d_19_10352442_ENSG00000196605	A2	CD4_Naive_stim_5d	19	10352442	ENSG00000196605	3	-0.0039977	0.0524921	0.939293	0.0236504	0.0544714	-0.0320235	0.908237	0.0437944	0.993555	FALSE
A2_TN_0h_19_10352442_ENSG00000196605	A2	TN_0h	19	10352442	ENSG00000196605	2	-0.0376522	0.0410254	0.358734					0.000642525	0.828533	FALSE
A2_TN_16h_19_10352442_ENSG00000196605	A2	TN_16h	19	10352442	ENSG00000196605	3	0.0235265	0.0336913	0.484993	0.0192699	0.00447979	0.103359	0.703978	0.000761261	0.891668	FALSE
A2_TN_40h_19_10352442_ENSG00000196605	A2	TN_40h	19	10352442	ENSG00000196605	2	0.0170234	0.0335605	0.611982					7.045e-06	0.931239	FALSE
A2_TN_5d_19_10352442_ENSG00000196605	A2	TN_5d	19	10352442	ENSG00000196605	3	0.0805654	0.0440191	0.0672146	0.0695305	0.0708279	-0.00834032	0.646582	0.00469954	0.41418	FALSE
A2_TCM_0h_19_10352442_ENSG00000196605	A2	TCM_0h	19	10352442	ENSG00000196605	3	0.0457431	0.043568	0.293753	0.0216257	0.0163852	-0.243306	0.427992	0.00367506	0.778421	FALSE
A2_TCM_16h_19_10352442_ENSG00000196605	A2	TCM_16h	19	10352442	ENSG00000196605	2	-0.0249267	0.0427199	0.559561					0.00470091	0.916854	FALSE
A2_TCM_40h_19_10352442_ENSG00000196605	A2	TCM_40h	19	10352442	ENSG00000196605	4	0.0413561	0.0335055	0.217089	0.0514462	0.0585189	0.161239	0.345994	0.000139876	0.705335	FALSE
A2_TCM_5d_19_10352442_ENSG00000196605	A2	TCM_5d	19	10352442	ENSG00000196605	3	-0.0472193	0.0340071	0.164981	-0.0397567	-0.036288	0.0572571	0.528994	0.00273659	0.639081	FALSE
A2_TEM_0h_19_10352442_ENSG00000196605	A2	TEM_0h	19	10352442	ENSG00000196605	4	0.0500037	0.0432354	0.247457	0.0307112	0.0269637	-0.00628838	0.451885	0.00216028	0.737411	FALSE
A2_TEM_16h_19_10352442_ENSG00000196605	A2	TEM_16h	19	10352442	ENSG00000196605	3	0.0471048	0.0449928	0.295127	0.0650555	0.0657319	0.22992	0.687132	0.0150725	0.780026	FALSE
A2_TEM_40h_19_10352442_ENSG00000196605	A2	TEM_40h	19	10352442	ENSG00000196605	3	-0.0112869	0.0461448	0.806769	-0.0151735	-0.0569801	-0.127471	0.586413	0.000710488	0.976704	FALSE
A2_TEM_5d_19_10352442_ENSG00000196605	A2	TEM_5d	19	10352442	ENSG00000196605	3	0.0121914	0.0449171	0.786068	0.0131446	0.011276	0.0355924	0.728263	0.000230943	0.972085	FALSE
A2_TEMRA_0h_19_10352442_ENSG00000196605	A2	TEMRA_0h	19	10352442	ENSG00000196605	3	0.00274057	0.0475962	0.954083	0.00081066	0.00246786	0.0340463	0.773343	0.0109013	0.996012	FALSE
A2_TEMRA_16h_19_10352442_ENSG00000196605	A2	TEMRA_16h	19	10352442	ENSG00000196605	3	-0.0238049	0.0375026	0.52559	-0.022325	-0.0196286	-0.0139344	0.841883	0.00203108	0.905935	FALSE
A2_TEMRA_40h_19_10352442_ENSG00000196605	A2	TEMRA_40h	19	10352442	ENSG00000196605	2	-0.0182253	0.0309725	0.556242					0.0105555	0.916076	FALSE
A2_TEMRA_5d_19_10352442_ENSG00000196605	A2	TEMRA_5d	19	10352442	ENSG00000196605	3	-0.0345856	0.0331291	0.296502	-0.0501898	-0.0505427	-0.0988755	0.500564	0.00772276	0.780993	FALSE
A2_nTreg_0h_19_10352442_ENSG00000196605	A2	nTreg_0h	19	10352442	ENSG00000196605	3	0.0770005	0.0399207	0.0537511	0.0875746	0.0901823	-0.0292343	0.931072	0.00910112	0.36327	FALSE
A2_nTreg_16h_19_10352442_ENSG00000196605	A2	nTreg_16h	19	10352442	ENSG00000196605	3	-0.0404425	0.0335132	0.227524	-0.0305939	-0.0332464	-0.0207452	0.872966	0.0103959	0.716249	FALSE
A2_nTreg_40h_19_10352442_ENSG00000196605	A2	nTreg_40h	19	10352442	ENSG00000196605	3	-0.0474487	0.0260712	0.0687645	-0.0567742	-0.05887	-0.0761897	0.684889	0.00215899	0.420037	FALSE
A2_CD4_Memory_uns_0h_19_10352442_ENSG00000198258	A2	CD4_Memory_uns_0h	19	10352442	ENSG00000198258	3	0.0266598	0.0712858	0.708416	0.0283053	0.0300247	0.0517195	0.92726	0.00115632	0.951734	FALSE
A2_CD4_Memory_stim_16h_19_10352442_ENSG00000198258	A2	CD4_Memory_stim_16h	19	10352442	ENSG00000198258	3	0.0631608	0.0866885	0.466249	0.045553	0.0422074	-0.0941019	0.76815	0.00417279	0.884156	FALSE
A2_CD4_Memory_stim_40h_19_10352442_ENSG00000198258	A2	CD4_Memory_stim_40h	19	10352442	ENSG00000198258	2	0.0793201	0.113201	0.483491					0.00645154	0.891668	FALSE
A2_CD4_Memory_stim_5d_19_10352442_ENSG00000198258	A2	CD4_Memory_stim_5d	19	10352442	ENSG00000198258	4	0.0469081	0.0841679	0.577312	0.122597	0.119564	0.29786	0.148176	0.000776396	0.919764	FALSE
A2_CD4_Naive_uns_0h_19_10352442_ENSG00000198258	A2	CD4_Naive_uns_0h	19	10352442	ENSG00000198258	3	0.0362223	0.0596443	0.543648	0.063197	0.0698257	0.39346	0.449965	0.00125214	0.912569	FALSE
A2_CD4_Naive_stim_16h_19_10352442_ENSG00000198258	A2	CD4_Naive_stim_16h	19	10352442	ENSG00000198258	2	-0.0402611	0.120852	0.739025					0.000239877	0.959438	FALSE
A2_CD4_Naive_stim_40h_19_10352442_ENSG00000198258	A2	CD4_Naive_stim_40h	19	10352442	ENSG00000198258	3	0.0991296	0.0855036	0.246309	0.120178	0.125033	0.22155	0.466899	0.014482	0.737259	FALSE
A2_CD4_Naive_stim_5d_19_10352442_ENSG00000198258	A2	CD4_Naive_stim_5d	19	10352442	ENSG00000198258	3	-0.113436	0.144069	0.431065	-0.142614	-0.153656	-0.512043	0.290961	0.0263402	0.866754	FALSE
A2_TN_0h_19_10352442_ENSG00000198258	A2	TN_0h	19	10352442	ENSG00000198258	4	0.0182623	0.070775	0.796381	0.0358824	0.0681731	0.178721	0.444664	0.000659404	0.974228	FALSE
A2_TN_16h_19_10352442_ENSG00000198258	A2	TN_16h	19	10352442	ENSG00000198258	3	0.00898849	0.120594	0.940584	-0.023558	-0.0778602	-0.716977	0.258914	0.000750849	0.993812	FALSE
A2_TN_40h_19_10352442_ENSG00000198258	A2	TN_40h	19	10352442	ENSG00000198258	3	0.0316308	0.0643934	0.623277	0.0495508	0.0839801	0.133408	0.758957	0.000985678	0.933846	FALSE
A2_TN_5d_19_10352442_ENSG00000198258	A2	TN_5d	19	10352442	ENSG00000198258	4	0.0343931	0.0461287	0.455915	0.0539034	0.0547054	0.0507693	0.882547	0.00170801	0.879957	FALSE
A2_TCM_0h_19_10352442_ENSG00000198258	A2	TCM_0h	19	10352442	ENSG00000198258	4	-0.000420911	0.0379531	0.991151	0.0152282	0.0142629	0.0726671	0.296676	0.000152621	0.998553	FALSE
A2_TCM_16h_19_10352442_ENSG00000198258	A2	TCM_16h	19	10352442	ENSG00000198258	3	0.124089	0.0622881	0.046352	0.112895	0.114591	0.140052	0.920358	0.0277582	0.336575	FALSE
A2_TCM_40h_19_10352442_ENSG00000198258	A2	TCM_40h	19	10352442	ENSG00000198258	2	0.0361948	0.0447607	0.418729					0.000253448	0.860014	FALSE
A2_TCM_5d_19_10352442_ENSG00000198258	A2	TCM_5d	19	10352442	ENSG00000198258	3	0.0784986	0.0540636	0.146511	0.0562118	0.049803	-0.0608898	0.442121	0.0021927	0.606242	FALSE
A2_TEM_0h_19_10352442_ENSG00000198258	A2	TEM_0h	19	10352442	ENSG00000198258	4	0.068	0.0616421	0.269965	0.0702597	0.0801843	0.0583482	0.947921	0.0205368	0.760318	FALSE
A2_TEM_16h_19_10352442_ENSG00000198258	A2	TEM_16h	19	10352442	ENSG00000198258	3	-0.05675	0.0436468	0.193529	-0.0643433	-0.0636557	-0.251366	0.49526	0.00250977	0.678527	FALSE
A2_TEM_40h_19_10352442_ENSG00000198258	A2	TEM_40h	19	10352442	ENSG00000198258	3	0.0741678	0.111291	0.505136	0.0369993	0.0202071	-0.0128956	0.66834	0.0393313	0.897945	FALSE
A2_TEM_5d_19_10352442_ENSG00000198258	A2	TEM_5d	19	10352442	ENSG00000198258	3	0.0579291	0.112338	0.606086	0.0181727	-0.0145201	-0.438338	0.60157	0.00257926	0.928267	FALSE
A2_TEMRA_0h_19_10352442_ENSG00000198258	A2	TEMRA_0h	19	10352442	ENSG00000198258	3	0.0137938	0.0685325	0.840484	0.0357784	0.0778092	0.392758	0.235792	0.0158639	0.982295	FALSE
A2_TEMRA_16h_19_10352442_ENSG00000198258	A2	TEMRA_16h	19	10352442	ENSG00000198258	3	-0.00199198	0.0396158	0.959897	-0.0100851	-0.014175	0.29495	0.44231	0.00025051	0.996434	FALSE
A2_TEMRA_40h_19_10352442_ENSG00000198258	A2	TEMRA_40h	19	10352442	ENSG00000198258	2	0.0274686	0.0361288	0.447078					0.00599272	0.875148	FALSE
A2_TEMRA_5d_19_10352442_ENSG00000198258	A2	TEMRA_5d	19	10352442	ENSG00000198258	4	0.0014747	0.103615	0.988645	0.0165559	0.0171267	0.238464	0.148655	0.00649109	0.998553	FALSE
A2_nTreg_0h_19_10352442_ENSG00000198258	A2	nTreg_0h	19	10352442	ENSG00000198258	3	-0.0395085	0.0559125	0.479807	-0.0147386	-0.0100613	0.03484	0.583476	0.00217024	0.890847	FALSE
A2_nTreg_16h_19_10352442_ENSG00000198258	A2	nTreg_16h	19	10352442	ENSG00000198258	3	-0.0275171	0.0523783	0.599338	-0.0805504	-0.0808354	-0.303409	0.512212	0.000358938	0.924707	FALSE
A2_nTreg_40h_19_10352442_ENSG00000198258	A2	nTreg_40h	19	10352442	ENSG00000198258	3	-0.00709728	0.0430908	0.869176	-0.0420578	-0.0529929	0.0990934	0.695391	2.45489e-05	0.988288	FALSE
A2_CD4_Memory_uns_0h_19_10352442_ENSG00000213339	A2	CD4_Memory_uns_0h	19	10352442	ENSG00000213339	2	0.146568	0.0607774	0.0158849					0.000176207	0.180013	FALSE
A2_CD4_Memory_stim_16h_19_10352442_ENSG00000213339	A2	CD4_Memory_stim_16h	19	10352442	ENSG00000213339	2	-0.312259	0.119825	0.00916199					0.00239893	0.124253	FALSE
A2_CD4_Memory_stim_40h_19_10352442_ENSG00000213339	A2	CD4_Memory_stim_40h	19	10352442	ENSG00000213339	3	0.0387829	0.289924	0.893585	-0.0888497	-0.1141	-0.365444	0.509376	0.000738124	0.990852	FALSE
A2_CD4_Memory_stim_5d_19_10352442_ENSG00000213339	A2	CD4_Memory_stim_5d	19	10352442	ENSG00000213339	4	-0.0749253	0.0593141	0.206519	-0.0714935	-0.0104892	-0.0822599	0.984917	0.0010973	0.690674	FALSE
A2_CD4_Naive_uns_0h_19_10352442_ENSG00000213339	A2	CD4_Naive_uns_0h	19	10352442	ENSG00000213339	3	0.0251689	0.159327	0.874481	-0.0607201	-0.0609793	-0.377444	0.557886	0.00202108	0.989081	FALSE
A2_CD4_Naive_stim_16h_19_10352442_ENSG00000213339	A2	CD4_Naive_stim_16h	19	10352442	ENSG00000213339	3	0.190402	0.303194	0.530013	0.0448664	0.0499988	-0.401955	0.2423	0.000303215	0.907298	FALSE
A2_CD4_Naive_stim_40h_19_10352442_ENSG00000213339	A2	CD4_Naive_stim_40h	19	10352442	ENSG00000213339	2	0.161509	0.0577609	0.00517127					1.22187e-05	0.0813139	FALSE
A2_CD4_Naive_stim_5d_19_10352442_ENSG00000213339	A2	CD4_Naive_stim_5d	19	10352442	ENSG00000213339	2	-0.0804589	0.153621	0.600452					0.00211893	0.924853	FALSE
A2_TN_0h_19_10352442_ENSG00000213339	A2	TN_0h	19	10352442	ENSG00000213339	3	-0.0848504	0.0431355	0.0491754	-0.0823652	-0.0773832	-0.131231	0.725763	7.85833e-05	0.34668	FALSE
A2_TN_16h_19_10352442_ENSG00000213339	A2	TN_16h	19	10352442	ENSG00000213339	3	0.287142	0.0652637	1.08388e-05	0.281512	0.293182	0.480062	0.497307	0.00308839	0.000580157	TRUE
A2_TN_40h_19_10352442_ENSG00000213339	A2	TN_40h	19	10352442	ENSG00000213339	3	-0.0163587	0.0443458	0.71221	-0.0173545	-0.024069	-0.120826	0.621809	0.000313714	0.952513	FALSE
A2_TN_5d_19_10352442_ENSG00000213339	A2	TN_5d	19	10352442	ENSG00000213339	3	-0.0614931	0.0867788	0.478561	-0.0342314	0.050323	0.102406	0.549903	0.00651772	0.889968	FALSE
A2_TCM_0h_19_10352442_ENSG00000213339	A2	TCM_0h	19	10352442	ENSG00000213339	3	0.146717	0.0501895	0.00346395	0.103356	0.0834289	2.94768	0.265253	2.10205e-05	0.0614491	FALSE
A2_TCM_16h_19_10352442_ENSG00000213339	A2	TCM_16h	19	10352442	ENSG00000213339	3	0.0515531	0.103646	0.61891	0.00710232	0.00308706	-0.368923	0.410625	0.0011293	0.933135	FALSE
A2_TCM_40h_19_10352442_ENSG00000213339	A2	TCM_40h	19	10352442	ENSG00000213339	2	0.0980945	0.036395	0.00703315					2.2942e-06	0.10257	FALSE
A2_TCM_5d_19_10352442_ENSG00000213339	A2	TCM_5d	19	10352442	ENSG00000213339	2	-0.256095	0.380412	0.500817					0.0610628	0.896321	FALSE
A2_TEM_0h_19_10352442_ENSG00000213339	A2	TEM_0h	19	10352442	ENSG00000213339	3	0.118981	0.0345434	0.000572371	0.105501	0.142387	0.190084	0.727344	5.30251e-05	0.0151211	TRUE
A2_TEM_16h_19_10352442_ENSG00000213339	A2	TEM_16h	19	10352442	ENSG00000213339	2	0.295407	0.4183	0.480059					0.0017969	0.890847	FALSE
A2_TEM_40h_19_10352442_ENSG00000213339	A2	TEM_40h	19	10352442	ENSG00000213339	2	-0.0273826	0.100036	0.784294					3.467e-05	0.971986	FALSE
A2_TEM_5d_19_10352442_ENSG00000213339	A2	TEM_5d	19	10352442	ENSG00000213339	2	-0.0563768	0.278711	0.8397					0.00312648	0.982116	FALSE
A2_TEMRA_0h_19_10352442_ENSG00000213339	A2	TEMRA_0h	19	10352442	ENSG00000213339	3	0.0336745	0.0955723	0.724579	-0.0112707	-0.0615017	1.21483	0.235656	0.0256607	0.956474	FALSE
A2_TEMRA_16h_19_10352442_ENSG00000213339	A2	TEMRA_16h	19	10352442	ENSG00000213339	2	-0.0353705	0.0367268	0.335512					0.00390338	0.810585	FALSE
A2_TEMRA_40h_19_10352442_ENSG00000213339	A2	TEMRA_40h	19	10352442	ENSG00000213339	3	0.029971	0.0636163	0.637554	0.00228709	-0.00504328	-0.105385	0.573194	0.0185401	0.937869	FALSE
A2_TEMRA_5d_19_10352442_ENSG00000213339	A2	TEMRA_5d	19	10352442	ENSG00000213339	2	0.00722822	0.0405802	0.858627					0.000351543	0.985762	FALSE
A2_nTreg_0h_19_10352442_ENSG00000213339	A2	nTreg_0h	19	10352442	ENSG00000213339	3	-0.0550831	0.0495667	0.266443	-0.0529585	-0.0439152	-0.061896	0.949855	0.0427523	0.756475	FALSE
A2_nTreg_16h_19_10352442_ENSG00000213339	A2	nTreg_16h	19	10352442	ENSG00000213339	3	0.0524818	0.0748056	0.482944	0.0194316	0.0175864	-0.065518	0.718605	0.00243597	0.891668	FALSE
A2_nTreg_40h_19_10352442_ENSG00000213339	A2	nTreg_40h	19	10352442	ENSG00000213339	2	-0.0234248	0.069344	0.735509					0.000741825	0.958836	FALSE
A2_CD4_Memory_stim_5d_19_10352442_ENSG00000214212	A2	CD4_Memory_stim_5d	19	10352442	ENSG00000214212	1	-0.0665472	0.0552083	0.228055					0.00498046	0.716599	FALSE
A2_CD4_Naive_stim_40h_19_10352442_ENSG00000214212	A2	CD4_Naive_stim_40h	19	10352442	ENSG00000214212	2	-0.0197065	0.0568613	0.728913					0.0105359	0.956806	FALSE
A2_CD4_Naive_stim_5d_19_10352442_ENSG00000214212	A2	CD4_Naive_stim_5d	19	10352442	ENSG00000214212	2	-0.208408	0.0827914	0.011827					0.0195484	0.149322	FALSE
A2_TN_40h_19_10352442_ENSG00000214212	A2	TN_40h	19	10352442	ENSG00000214212	2	-0.0311472	0.195408	0.873357					0.134515	0.989081	FALSE
A2_TN_5d_19_10352442_ENSG00000214212	A2	TN_5d	19	10352442	ENSG00000214212	2	-0.116022	0.120949	0.337425					0.00535266	0.812038	FALSE
A2_TCM_40h_19_10352442_ENSG00000214212	A2	TCM_40h	19	10352442	ENSG00000214212	1	-0.0364102	0.0864553	0.67365					0.088941	0.946501	FALSE
A2_TCM_5d_19_10352442_ENSG00000214212	A2	TCM_5d	19	10352442	ENSG00000214212	1	-0.0504871	0.0421633	0.231144					0.00212614	0.720829	FALSE
A2_TEM_5d_19_10352442_ENSG00000214212	A2	TEM_5d	19	10352442	ENSG00000214212	3	-0.14992	0.263817	0.56985	-0.0290399	-0.0318284	0.154657	0.414086	0.0545799	0.919091	FALSE
A2_TEMRA_5d_19_10352442_ENSG00000214212	A2	TEMRA_5d	19	10352442	ENSG00000214212	2	0.0995149	0.108954	0.361049					0.014134	0.830679	FALSE
A2_nTreg_40h_19_10352442_ENSG00000214212	A2	nTreg_40h	19	10352442	ENSG00000214212	1	0.0408008	0.107321	0.703816					0.311508	0.950234	FALSE
A2_CD4_Naive_stim_16h_19_10352442_ENSG00000220201	A2	CD4_Naive_stim_16h	19	10352442	ENSG00000220201	3	0.0401873	0.067569	0.552004	0.0535436	0.104947	0.0374412	0.993457	0.000254255	0.915605	FALSE
A2_TN_16h_19_10352442_ENSG00000220201	A2	TN_16h	19	10352442	ENSG00000220201	4	-0.063898	0.0815904	0.433536	-0.0677127	-0.0903337	-0.16009	0.471308	0.00235022	0.86784	FALSE
A2_TCM_0h_19_10352442_ENSG00000220201	A2	TCM_0h	19	10352442	ENSG00000220201	4	0.0395597	0.0529601	0.455081	0.0516872	0.0576103	0.0742944	0.651975	0.00101384	0.879432	FALSE
A2_TCM_16h_19_10352442_ENSG00000220201	A2	TCM_16h	19	10352442	ENSG00000220201	4	-0.0530644	0.0370754	0.152357	-0.071884	-0.0710388	-0.143626	0.226296	7.62601e-05	0.617102	FALSE
A2_nTreg_0h_19_10352442_ENSG00000220201	A2	nTreg_0h	19	10352442	ENSG00000220201	3	-0.00588686	0.0336863	0.861272	-0.00199295	0.0253941	0.185479	0.346376	0.00101168	0.986245	FALSE
A2_nTreg_16h_19_10352442_ENSG00000220201	A2	nTreg_16h	19	10352442	ENSG00000220201	3	-0.0266756	0.0381506	0.484415	-0.041419	-0.054775	-0.0570763	0.615214	1.33687e-05	0.891668	FALSE
A2_CD4_Memory_uns_0h_19_10352442_ENSG00000244165	A2	CD4_Memory_uns_0h	19	10352442	ENSG00000244165	5	0.0257033	0.0477503	0.590381	0.0262874	0.0704406	0.0294128	0.979363	4.75608e-05	0.921585	FALSE
A2_CD4_Memory_stim_16h_19_10352442_ENSG00000244165	A2	CD4_Memory_stim_16h	19	10352442	ENSG00000244165	4	-0.0863447	0.0701336	0.218268	0.00669098	0.00665726	0.006034	0.624162	7.38077e-06	0.706158	FALSE
A2_CD4_Memory_stim_40h_19_10352442_ENSG00000244165	A2	CD4_Memory_stim_40h	19	10352442	ENSG00000244165	5	-0.0168241	0.156118	0.914182	0.0688705	0.0558146	-0.163746	0.640934	8.28752e-05	0.992432	FALSE
A2_CD4_Memory_stim_5d_19_10352442_ENSG00000244165	A2	CD4_Memory_stim_5d	19	10352442	ENSG00000244165	2	-0.00439775	0.0556563	0.93702					1.87942e-07	0.993555	FALSE
A2_CD4_Naive_uns_0h_19_10352442_ENSG00000244165	A2	CD4_Naive_uns_0h	19	10352442	ENSG00000244165	3	-0.115932	0.0510963	0.0232753	-0.0304598	-0.0152736	-0.315666	0.308967	0.000188801	0.229094	FALSE
A2_CD4_Naive_stim_16h_19_10352442_ENSG00000244165	A2	CD4_Naive_stim_16h	19	10352442	ENSG00000244165	4	0.0418406	0.0395298	0.289846	0.0244985	0.0225275	0.0852375	0.721054	3.1079e-07	0.77455	FALSE
A2_CD4_Naive_stim_40h_19_10352442_ENSG00000244165	A2	CD4_Naive_stim_40h	19	10352442	ENSG00000244165	4	-0.00297995	0.028758	0.91747	-0.0359375	-0.0335122	-0.0694651	0.790524	1.09132e-07	0.992432	FALSE
A2_CD4_Naive_stim_5d_19_10352442_ENSG00000244165	A2	CD4_Naive_stim_5d	19	10352442	ENSG00000244165	4	0.000297588	0.0429144	0.994467	-0.0372555	-0.0403276	-0.160775	0.364061	6.98228e-05	0.999288	FALSE
A2_TN_0h_19_10352442_ENSG00000244165	A2	TN_0h	19	10352442	ENSG00000244165	4	-0.0597647	0.0980314	0.542095	0.000499081	0.00493542	-0.235873	0.635783	0.000360081	0.911913	FALSE
A2_TN_16h_19_10352442_ENSG00000244165	A2	TN_16h	19	10352442	ENSG00000244165	3	-0.172888	0.119301	0.147287	-0.137279	-0.218019	-0.844224	0.263079	0.0012871	0.607853	FALSE
A2_TN_40h_19_10352442_ENSG00000244165	A2	TN_40h	19	10352442	ENSG00000244165	4	0.0642921	0.161085	0.689806	-0.0874189	-0.0943814	-0.207676	0.296369	0.000842104	0.948099	FALSE
A2_TN_5d_19_10352442_ENSG00000244165	A2	TN_5d	19	10352442	ENSG00000244165	4	-0.0110238	0.0448848	0.80599	-0.00195508	-0.011658	-0.0225331	0.923724	9.07009e-08	0.976626	FALSE
A2_TCM_0h_19_10352442_ENSG00000244165	A2	TCM_0h	19	10352442	ENSG00000244165	4	0.0174166	0.0322067	0.588661	0.0222848	0.0225058	0.00278371	0.843122	0.000393923	0.921585	FALSE
A2_TCM_16h_19_10352442_ENSG00000244165	A2	TCM_16h	19	10352442	ENSG00000244165	5	0.00136666	0.0591997	0.981582	-0.0662108	-0.0727867	0.0134889	0.907222	7.43285e-06	0.998273	FALSE
A2_TCM_40h_19_10352442_ENSG00000244165	A2	TCM_40h	19	10352442	ENSG00000244165	5	-0.0597976	0.058365	0.305577	-0.0535361	-0.0539839	0.218957	0.353947	1.61391e-05	0.787658	FALSE
A2_TCM_5d_19_10352442_ENSG00000244165	A2	TCM_5d	19	10352442	ENSG00000244165	4	-0.0415792	0.043013	0.33371	-0.0405383	0.00455374	0.0894501	0.38658	9.23339e-09	0.808875	FALSE
A2_TEM_0h_19_10352442_ENSG00000244165	A2	TEM_0h	19	10352442	ENSG00000244165	3	0.0134862	0.087091	0.876938	0.0626319	0.0914297	0.117102	0.529536	7.78776e-05	0.989223	FALSE
A2_TEM_16h_19_10352442_ENSG00000244165	A2	TEM_16h	19	10352442	ENSG00000244165	5	-0.0337373	0.0523935	0.519627	-0.0115515	-0.0126431	0.0371559	0.687007	1.43865e-05	0.903712	FALSE
A2_TEM_40h_19_10352442_ENSG00000244165	A2	TEM_40h	19	10352442	ENSG00000244165	5	-0.0397877	0.0932764	0.669702	-0.0275392	-0.0274936	-0.251531	0.0997183	4.7931e-05	0.945656	FALSE
A2_TEM_5d_19_10352442_ENSG00000244165	A2	TEM_5d	19	10352442	ENSG00000244165	4	-0.078169	0.0491683	0.111874	-0.0746381	-0.0512533	-0.13349	0.697005	3.41003e-12	0.532318	FALSE
A2_TEMRA_0h_19_10352442_ENSG00000244165	A2	TEMRA_0h	19	10352442	ENSG00000244165	5	-0.049643	0.0453339	0.273494	0.0128644	0.0060409	0.00501896	0.567654	7.11626e-07	0.761722	FALSE
A2_TEMRA_16h_19_10352442_ENSG00000244165	A2	TEMRA_16h	19	10352442	ENSG00000244165	3	0.117966	0.111639	0.290661	0.0117206	0.00728773	0.0463149	0.873859	7.59476e-05	0.775401	FALSE
A2_TEMRA_40h_19_10352442_ENSG00000244165	A2	TEMRA_40h	19	10352442	ENSG00000244165	5	-0.0396207	0.0338987	0.242485	-0.0294954	-0.0396664	-0.0335054	0.946476	3.13348e-05	0.733129	FALSE
A2_TEMRA_5d_19_10352442_ENSG00000244165	A2	TEMRA_5d	19	10352442	ENSG00000244165	5	-0.0806457	0.0561611	0.151011	-0.0638649	-0.0567199	0.11539	0.149334	7.66118e-06	0.615317	FALSE
A2_nTreg_0h_19_10352442_ENSG00000244165	A2	nTreg_0h	19	10352442	ENSG00000244165	4	0.00901339	0.0476136	0.849855	-0.00176099	-0.00477854	0.048496	0.848412	0.000197538	0.984489	FALSE
A2_nTreg_16h_19_10352442_ENSG00000244165	A2	nTreg_16h	19	10352442	ENSG00000244165	4	-0.0316536	0.0318756	0.320693	-0.0430556	-0.0461536	-0.10035	0.557775	0.000612697	0.797757	FALSE
A2_nTreg_40h_19_10352442_ENSG00000244165	A2	nTreg_40h	19	10352442	ENSG00000244165	3	0.108604	0.060066	0.0705954	0.0594142	0.0459595	-0.222751	0.255472	0.000839153	0.426704	FALSE
A2_CD4_Memory_uns_0h_19_10352442_ENSG00000267100	A2	CD4_Memory_uns_0h	19	10352442	ENSG00000267100	4	0.0749989	0.106683	0.482053	0.0227609	0.025388	-0.0170481	0.324407	5.35003e-06	0.891412	FALSE
A2_CD4_Memory_stim_16h_19_10352442_ENSG00000267100	A2	CD4_Memory_stim_16h	19	10352442	ENSG00000267100	3	-0.0565526	0.14409	0.694703	0.00384548	0.00542686	0.166244	0.134489	1.17121e-10	0.948223	FALSE
A2_CD4_Memory_stim_40h_19_10352442_ENSG00000267100	A2	CD4_Memory_stim_40h	19	10352442	ENSG00000267100	3	-0.053683	0.124769	0.667007	0.00344589	0.0104889	0.193823	0.240875	4.30576e-19	0.945656	FALSE
A2_CD4_Memory_stim_5d_19_10352442_ENSG00000267100	A2	CD4_Memory_stim_5d	19	10352442	ENSG00000267100	3	0.00883598	0.0430238	0.83728	-0.0165996	-0.0221101	-0.0141351	0.825658	6.96506e-06	0.981562	FALSE
A2_CD4_Naive_uns_0h_19_10352442_ENSG00000267100	A2	CD4_Naive_uns_0h	19	10352442	ENSG00000267100	3	-0.0942341	0.112399	0.401812	0.00592407	0.0111713	-0.0401067	0.831037	7.22449e-12	0.852638	FALSE
A2_CD4_Naive_stim_16h_19_10352442_ENSG00000267100	A2	CD4_Naive_stim_16h	19	10352442	ENSG00000267100	3	-0.0444489	0.145458	0.759925	0.00586548	0.00882385	0.146753	0.165064	1.88401e-17	0.965281	FALSE
A2_CD4_Naive_stim_40h_19_10352442_ENSG00000267100	A2	CD4_Naive_stim_40h	19	10352442	ENSG00000267100	4	-0.0211222	0.079609	0.79076	0.0121162	0.0109843	0.0785042	0.0760593	4.6405e-12	0.97328	FALSE
A2_CD4_Naive_stim_5d_19_10352442_ENSG00000267100	A2	CD4_Naive_stim_5d	19	10352442	ENSG00000267100	3	-0.109019	0.154753	0.481139	-0.0388762	-0.0335829	0.396631	0.131225	0.00186264	0.890847	FALSE
A2_TN_0h_19_10352442_ENSG00000267100	A2	TN_0h	19	10352442	ENSG00000267100	3	-0.0957071	0.11705	0.413552	0.0086451	0.012179	-0.0361604	0.823777	6.94315e-13	0.858129	FALSE
A2_TN_16h_19_10352442_ENSG00000267100	A2	TN_16h	19	10352442	ENSG00000267100	3	0.00684499	0.0269564	0.799551	0.0133492	0.0131116	0.0368149	0.523387	9.03435e-10	0.974955	FALSE
A2_TN_40h_19_10352442_ENSG00000267100	A2	TN_40h	19	10352442	ENSG00000267100	3	0.00719824	0.0221091	0.744744	0.0118124	0.0117151	0.0152587	0.848467	9.28729e-11	0.96218	FALSE
A2_TN_5d_19_10352442_ENSG00000267100	A2	TN_5d	19	10352442	ENSG00000267100	3	-0.0194708	0.0832994	0.815183	0.0227971	0.0272811	0.19069	0.371956	0.00253812	0.977941	FALSE
A2_TCM_0h_19_10352442_ENSG00000267100	A2	TCM_0h	19	10352442	ENSG00000267100	3	-0.00796439	0.0290578	0.784018	0.000997109	0.00259341	-0.0273059	0.890325	1.82863e-06	0.971947	FALSE
A2_TCM_16h_19_10352442_ENSG00000267100	A2	TCM_16h	19	10352442	ENSG00000267100	2	0.00749084	0.0501495	0.881262					1.19573e-11	0.989363	FALSE
A2_TCM_40h_19_10352442_ENSG00000267100	A2	TCM_40h	19	10352442	ENSG00000267100	3	0.00473509	0.0339149	0.888963	0.0165559	0.0167589	0.0188051	0.906077	4.93684e-09	0.990518	FALSE
A2_TCM_5d_19_10352442_ENSG00000267100	A2	TCM_5d	19	10352442	ENSG00000267100	4	-0.0569778	0.0987829	0.564076	-0.00301399	-0.0706891	0.200445	0.309765	0.000486682	0.917915	FALSE
A2_TEM_0h_19_10352442_ENSG00000267100	A2	TEM_0h	19	10352442	ENSG00000267100	3	0.0314128	0.045222	0.487284	0.00206628	0.00121094	-0.112375	0.448903	0.00041528	0.892801	FALSE
A2_TEM_16h_19_10352442_ENSG00000267100	A2	TEM_16h	19	10352442	ENSG00000267100	4	-0.0580307	0.124881	0.642156	-0.000874961	0.00438352	-0.0893065	0.86627	1.58554e-05	0.938779	FALSE
A2_TEM_40h_19_10352442_ENSG00000267100	A2	TEM_40h	19	10352442	ENSG00000267100	3	-0.0430096	0.128242	0.737339	0.0166408	0.0163947	0.16672	0.492091	9.15438e-06	0.959118	FALSE
A2_TEM_5d_19_10352442_ENSG00000267100	A2	TEM_5d	19	10352442	ENSG00000267100	3	-0.157071	0.244522	0.520639	0.0256186	0.0246178	0.971242	0.497046	0.00285226	0.903957	FALSE
A2_TEMRA_0h_19_10352442_ENSG00000267100	A2	TEMRA_0h	19	10352442	ENSG00000267100	3	-0.00547471	0.202407	0.978421	0.00550786	0.00647095	0.28366	0.442647	0.000581798	0.998273	FALSE
A2_TEMRA_16h_19_10352442_ENSG00000267100	A2	TEMRA_16h	19	10352442	ENSG00000267100	4	-0.0365501	0.0503674	0.468042	-0.0401695	-0.0386718	0.14454	0.0650777	1.30082e-09	0.885175	FALSE
A2_TEMRA_40h_19_10352442_ENSG00000267100	A2	TEMRA_40h	19	10352442	ENSG00000267100	3	0.04332	0.0651631	0.506183	0.0289468	0.0252759	0.0861407	0.839593	0.00166457	0.898389	FALSE
A2_TEMRA_5d_19_10352442_ENSG00000267100	A2	TEMRA_5d	19	10352442	ENSG00000267100	3	-0.109045	0.0671079	0.10418	-0.0530287	-0.0375982	0.337162	0.398045	0.00261396	0.516599	FALSE
A2_nTreg_0h_19_10352442_ENSG00000267100	A2	nTreg_0h	19	10352442	ENSG00000267100	3	-0.00417661	0.121796	0.972644	0.0404422	0.0438665	0.13502	0.898253	0.0019758	0.998273	FALSE
A2_nTreg_16h_19_10352442_ENSG00000267100	A2	nTreg_16h	19	10352442	ENSG00000267100	3	-0.0827319	0.0485841	0.0885947	-0.0563004	-0.114953	-0.0954116	0.954327	0.000175866	0.474514	FALSE
A2_nTreg_40h_19_10352442_ENSG00000267100	A2	nTreg_40h	19	10352442	ENSG00000267100	3	-0.0139362	0.0311366	0.654454	-0.00564006	0.0160308	0.118752	0.591615	0.000179908	0.941689	FALSE
A2_CD4_Memory_uns_0h_19_10352442_ENSG00000267534	A2	CD4_Memory_uns_0h	19	10352442	ENSG00000267534	3	0.0199911	0.0407967	0.624121	0.00754968	0.00750676	-0.0515139	0.646896	4.03103e-07	0.933846	FALSE
A2_CD4_Memory_stim_16h_19_10352442_ENSG00000267534	A2	CD4_Memory_stim_16h	19	10352442	ENSG00000267534	4	0.0214436	0.0688167	0.755341	-0.000987005	0.00271698	0.0434974	0.886898	1.74572e-07	0.964074	FALSE
A2_CD4_Memory_stim_40h_19_10352442_ENSG00000267534	A2	CD4_Memory_stim_40h	19	10352442	ENSG00000267534	4	0.087695	0.0378369	0.0204652	0.0640589	0.0637972	0.0917461	0.960941	1.27955e-11	0.210392	FALSE
A2_CD4_Memory_stim_5d_19_10352442_ENSG00000267534	A2	CD4_Memory_stim_5d	19	10352442	ENSG00000267534	4	0.0768619	0.0536318	0.151817	0.032951	0.0240522	0.138337	0.549207	1.24205e-08	0.61685	FALSE
A2_CD4_Naive_uns_0h_19_10352442_ENSG00000267534	A2	CD4_Naive_uns_0h	19	10352442	ENSG00000267534	4	0.0455169	0.0481948	0.344947	-0.000505769	-0.0281314	0.202931	0.419356	5.90584e-07	0.817357	FALSE
A2_CD4_Naive_stim_16h_19_10352442_ENSG00000267534	A2	CD4_Naive_stim_16h	19	10352442	ENSG00000267534	3	-0.0209339	0.028632	0.464695	-0.022498	-0.0244351	-0.0266987	0.943707	3.20346e-12	0.883608	FALSE
A2_CD4_Naive_stim_40h_19_10352442_ENSG00000267534	A2	CD4_Naive_stim_40h	19	10352442	ENSG00000267534	3	0.0113861	0.0866873	0.895501	-0.0352478	-0.0354891	-0.0874922	0.692632	4.58549e-08	0.990947	FALSE
A2_CD4_Naive_stim_5d_19_10352442_ENSG00000267534	A2	CD4_Naive_stim_5d	19	10352442	ENSG00000267534	3	0.0429517	0.027611	0.119804	0.0439877	0.0261523	0.0245499	0.916139	1.87477e-08	0.551881	FALSE
A2_TN_0h_19_10352442_ENSG00000267534	A2	TN_0h	19	10352442	ENSG00000267534	3	0.114351	0.0842933	0.174915	0.0834833	0.0785533	-0.194482	0.355369	1.26312e-05	0.655597	FALSE
A2_TN_16h_19_10352442_ENSG00000267534	A2	TN_16h	19	10352442	ENSG00000267534	4	-0.00596326	0.0626972	0.924226	-0.0331984	-0.034733	-0.0957365	0.387904	6.19372e-07	0.992745	FALSE
A2_TN_40h_19_10352442_ENSG00000267534	A2	TN_40h	19	10352442	ENSG00000267534	3	0.0149409	0.0768315	0.845813	-0.0274666	-0.0464111	-0.113372	0.777337	1.68821e-09	0.98371	FALSE
A2_TN_5d_19_10352442_ENSG00000267534	A2	TN_5d	19	10352442	ENSG00000267534	4	0.197416	0.079251	0.0127378	0.223975	0.22105	0.217013	0.911169	0.00055123	0.156197	FALSE
A2_TCM_0h_19_10352442_ENSG00000267534	A2	TCM_0h	19	10352442	ENSG00000267534	3	0.0054363	0.0381344	0.886641	-0.0074919	-0.00826572	-0.0812537	0.733246	3.29585e-11	0.989978	FALSE
A2_TCM_16h_19_10352442_ENSG00000267534	A2	TCM_16h	19	10352442	ENSG00000267534	4	0.0108534	0.0375594	0.772608	-0.00946662	-0.0181841	0.0127585	0.987159	1.14087e-07	0.969697	FALSE
A2_TCM_40h_19_10352442_ENSG00000267534	A2	TCM_40h	19	10352442	ENSG00000267534	3	0.0232578	0.0683546	0.733667	0.0650658	0.0688286	0.307635	0.36328	4.07919e-06	0.958428	FALSE
A2_TCM_5d_19_10352442_ENSG00000267534	A2	TCM_5d	19	10352442	ENSG00000267534	4	0.0249948	0.0383521	0.514583	0.012626	0.0128032	-0.0251002	0.712858	1.20434e-07	0.901656	FALSE
A2_TEM_0h_19_10352442_ENSG00000267534	A2	TEM_0h	19	10352442	ENSG00000267534	4	-0.00589692	0.0268108	0.825913	-0.0205491	-0.0235491	0.023029	0.692476	2.47926e-07	0.979225	FALSE
A2_TEM_16h_19_10352442_ENSG00000267534	A2	TEM_16h	19	10352442	ENSG00000267534	4	0.0116149	0.0581891	0.841788	0.00706354	0.00573589	-0.137945	0.472514	1.29161e-05	0.982574	FALSE
A2_TEM_40h_19_10352442_ENSG00000267534	A2	TEM_40h	19	10352442	ENSG00000267534	4	0.0370772	0.0488569	0.447915	0.034937	0.0396065	0.132055	0.302292	3.61241e-05	0.875832	FALSE
A2_TEM_5d_19_10352442_ENSG00000267534	A2	TEM_5d	19	10352442	ENSG00000267534	4	0.0300112	0.0455097	0.50961	-0.00187504	-0.0033075	-0.0956891	0.313943	2.16751e-06	0.899528	FALSE
A2_TEMRA_0h_19_10352442_ENSG00000267534	A2	TEMRA_0h	19	10352442	ENSG00000267534	3	0.0571512	0.0871961	0.512189	0.0505792	0.0801192	0.642501	0.124296	1.16098e-06	0.900981	FALSE
A2_TEMRA_16h_19_10352442_ENSG00000267534	A2	TEMRA_16h	19	10352442	ENSG00000267534	3	-0.066351	0.064329	0.302338	-0.0352995	-0.0300384	0.0440226	0.732426	0.000553285	0.786098	FALSE
A2_TEMRA_40h_19_10352442_ENSG00000267534	A2	TEMRA_40h	19	10352442	ENSG00000267534	3	-0.0534592	0.0398302	0.179538	-0.0361889	-0.0325992	0.228974	0.314815	0.000193997	0.662175	FALSE
A2_TEMRA_5d_19_10352442_ENSG00000267534	A2	TEMRA_5d	19	10352442	ENSG00000267534	4	0.00797519	0.0395281	0.840104	-0.0229155	-0.0273466	-0.318	0.262214	1.4175e-05	0.982282	FALSE
A2_nTreg_0h_19_10352442_ENSG00000267534	A2	nTreg_0h	19	10352442	ENSG00000267534	4	0.0266101	0.046981	0.571121	0.0637686	0.0620168	0.12151	0.251452	0.00116262	0.919393	FALSE
A2_nTreg_16h_19_10352442_ENSG00000267534	A2	nTreg_16h	19	10352442	ENSG00000267534	3	0.0360679	0.028669	0.208362	0.0314409	0.028072	-0.00288849	0.620439	1.75066e-05	0.692567	FALSE
A2_nTreg_40h_19_10352442_ENSG00000267534	A2	nTreg_40h	19	10352442	ENSG00000267534	5	0.00726496	0.0380028	0.848393	-0.0282651	-0.0183536	-0.0450467	0.566404	7.48506e-07	0.983888	FALSE
A2_CD4_Memory_uns_0h_19_10352442_ENSG00000267673	A2	CD4_Memory_uns_0h	19	10352442	ENSG00000267673	4	-0.0201106	0.0341728	0.556198	-0.0347938	-0.0346053	-0.112446	0.147636	1.1487e-06	0.916076	FALSE
A2_CD4_Memory_stim_16h_19_10352442_ENSG00000267673	A2	CD4_Memory_stim_16h	19	10352442	ENSG00000267673	4	0.130174	0.100363	0.194622	0.094966	0.109366	0.193683	0.761491	8.04296e-06	0.679787	FALSE
A2_CD4_Memory_stim_40h_19_10352442_ENSG00000267673	A2	CD4_Memory_stim_40h	19	10352442	ENSG00000267673	4	-0.205542	0.117036	0.0790483	-0.129802	-0.132565	-0.293904	0.895233	0.00063511	0.448747	FALSE
A2_CD4_Memory_stim_5d_19_10352442_ENSG00000267673	A2	CD4_Memory_stim_5d	19	10352442	ENSG00000267673	3	0.271708	0.111906	0.015182	0.173996	0.167505	-0.089042	0.720389	0.000207017	0.174126	FALSE
A2_CD4_Naive_uns_0h_19_10352442_ENSG00000267673	A2	CD4_Naive_uns_0h	19	10352442	ENSG00000267673	3	0.0362257	0.0520627	0.486548	0.00762864	-0.0132674	0.0883552	0.929005	2.80621e-05	0.892489	FALSE
A2_CD4_Naive_stim_16h_19_10352442_ENSG00000267673	A2	CD4_Naive_stim_16h	19	10352442	ENSG00000267673	4	0.0756553	0.16305	0.642648	0.055565	0.151962	0.182465	0.801802	0.000358581	0.938993	FALSE
A2_CD4_Naive_stim_40h_19_10352442_ENSG00000267673	A2	CD4_Naive_stim_40h	19	10352442	ENSG00000267673	3	-0.349275	0.108553	0.00129285	-0.246218	-0.278032	-0.561886	0.205403	0.00410236	0.0290005	TRUE
A2_CD4_Naive_stim_5d_19_10352442_ENSG00000267673	A2	CD4_Naive_stim_5d	19	10352442	ENSG00000267673	4	-0.104037	0.0434241	0.0165825	-0.0742467	-0.0749387	-0.0869089	0.844832	2.23303e-05	0.185111	FALSE
A2_TN_0h_19_10352442_ENSG00000267673	A2	TN_0h	19	10352442	ENSG00000267673	3	0.0454244	0.0460735	0.324177	0.0282379	0.0165438	0.196596	0.573257	8.40174e-06	0.800918	FALSE
A2_TN_16h_19_10352442_ENSG00000267673	A2	TN_16h	19	10352442	ENSG00000267673	4	-0.0767269	0.0324769	0.0181519	-0.0802188	-0.0804866	-0.0747675	0.962769	7.14086e-09	0.194967	FALSE
A2_TN_40h_19_10352442_ENSG00000267673	A2	TN_40h	19	10352442	ENSG00000267673	3	-0.182243	0.141556	0.197946	-0.0673857	0.1091	-0.158793	0.964595	0.00075121	0.682789	FALSE
A2_TN_5d_19_10352442_ENSG00000267673	A2	TN_5d	19	10352442	ENSG00000267673	3	-0.148327	0.087885	0.0914623	-0.105389	-0.105488	0.062102	0.26011	0.000209989	0.48265	FALSE
A2_TCM_0h_19_10352442_ENSG00000267673	A2	TCM_0h	19	10352442	ENSG00000267673	4	0.0243657	0.053001	0.645716	0.0198842	0.0166128	-0.052789	0.756942	8.12466e-06	0.940114	FALSE
A2_TCM_16h_19_10352442_ENSG00000267673	A2	TCM_16h	19	10352442	ENSG00000267673	4	-0.113935	0.0441922	0.00993274	-0.0947231	-0.0890647	-0.09154	0.762823	0.00035968	0.130968	FALSE
A2_TCM_40h_19_10352442_ENSG00000267673	A2	TCM_40h	19	10352442	ENSG00000267673	2	-0.120521	0.108339	0.26595					0.000912328	0.7561	FALSE
A2_TCM_5d_19_10352442_ENSG00000267673	A2	TCM_5d	19	10352442	ENSG00000267673	4	0.123287	0.047536	0.00949876	0.116445	0.101829	0.0107104	0.524994	2.55482e-05	0.127125	FALSE
A2_TEM_0h_19_10352442_ENSG00000267673	A2	TEM_0h	19	10352442	ENSG00000267673	3	-0.0330238	0.0487614	0.498246	-0.0236342	0.0370864	-0.535788	0.364027	0.00016249	0.895801	FALSE
A2_TEM_16h_19_10352442_ENSG00000267673	A2	TEM_16h	19	10352442	ENSG00000267673	3	0.124705	0.0943012	0.186032	0.0798898	0.0179039	-0.282286	0.584544	3.01929e-05	0.667908	FALSE
A2_TEM_40h_19_10352442_ENSG00000267673	A2	TEM_40h	19	10352442	ENSG00000267673	4	-0.276325	0.141022	0.0500611	-0.113212	-0.0312731	-0.653191	0.19585	0.00346135	0.349393	FALSE
A2_TEM_5d_19_10352442_ENSG00000267673	A2	TEM_5d	19	10352442	ENSG00000267673	3	-0.036829	0.0567521	0.516374	-0.0109431	-0.0101577	0.10344	0.2816	1.36449e-05	0.902695	FALSE
A2_TEMRA_0h_19_10352442_ENSG00000267673	A2	TEMRA_0h	19	10352442	ENSG00000267673	5	-0.0336417	0.0282428	0.233591	-0.0383956	-0.0394792	-0.0745904	0.453332	0.00020513	0.72427	FALSE
A2_TEMRA_16h_19_10352442_ENSG00000267673	A2	TEMRA_16h	19	10352442	ENSG00000267673	4	-0.00936049	0.0302214	0.756766	-0.00724834	-0.0103721	0.0234336	0.578757	0.00132514	0.964127	FALSE
A2_TEMRA_40h_19_10352442_ENSG00000267673	A2	TEMRA_40h	19	10352442	ENSG00000267673	3	0.00898485	0.0524667	0.864028	0.051774	0.0609175	-0.620338	0.302364	0.000751721	0.987256	FALSE
A2_TEMRA_5d_19_10352442_ENSG00000267673	A2	TEMRA_5d	19	10352442	ENSG00000267673	3	-0.0298061	0.129904	0.818521	-0.108231	-0.108232	-0.590769	0.240836	0.00570808	0.978182	FALSE
A2_nTreg_0h_19_10352442_ENSG00000267673	A2	nTreg_0h	19	10352442	ENSG00000267673	3	0.00771795	0.0274695	0.778738	0.00925483	0.00858222	0.191571	0.585098	4.83019e-05	0.970382	FALSE
A2_nTreg_16h_19_10352442_ENSG00000267673	A2	nTreg_16h	19	10352442	ENSG00000267673	4	0.0258987	0.114052	0.820363	0.0731204	0.0842492	0.133399	0.669227	0.000351799	0.978333	FALSE
A2_nTreg_40h_19_10352442_ENSG00000267673	A2	nTreg_40h	19	10352442	ENSG00000267673	5	0.00576954	0.030662	0.850746	0.00741683	-0.00519552	0.128817	0.273498	0.000665638	0.984489	FALSE
A2_CD4_Memory_uns_0h_19_10352442_ENSG00000274425	A2	CD4_Memory_uns_0h	19	10352442	ENSG00000274425	4	0.125239	0.140857	0.373935	0.00996602	0.00929196	-0.0555122	0.547545	0.00180751	0.839171	FALSE
A2_CD4_Memory_stim_16h_19_10352442_ENSG00000274425	A2	CD4_Memory_stim_16h	19	10352442	ENSG00000274425	4	0.0126521	0.0668546	0.849899	-0.0228142	-0.0212134	-0.136329	0.177306	0.000309395	0.984489	FALSE
A2_CD4_Memory_stim_40h_19_10352442_ENSG00000274425	A2	CD4_Memory_stim_40h	19	10352442	ENSG00000274425	4	-0.320509	0.0609539	1.45449e-07	-0.111715	-0.354184	-0.477444	0.229344	0.000593442	1.36324e-05	TRUE
A2_CD4_Naive_uns_0h_19_10352442_ENSG00000274425	A2	CD4_Naive_uns_0h	19	10352442	ENSG00000274425	4	-0.0392124	0.0309214	0.204751	-0.0357541	-0.0339207	-0.0893836	0.429568	2.49186e-06	0.68902	FALSE
A2_CD4_Naive_stim_16h_19_10352442_ENSG00000274425	A2	CD4_Naive_stim_16h	19	10352442	ENSG00000274425	3	-0.00338198	0.0428502	0.937092	-0.00312212	-0.00446488	-0.0369905	0.825409	0.0001868	0.993555	FALSE
A2_CD4_Naive_stim_40h_19_10352442_ENSG00000274425	A2	CD4_Naive_stim_40h	19	10352442	ENSG00000274425	4	-0.0090411	0.0433413	0.834758	0.00575219	0.00415778	-0.00618634	0.958183	0.0034532	0.981209	FALSE
A2_TN_0h_19_10352442_ENSG00000274425	A2	TN_0h	19	10352442	ENSG00000274425	4	-0.0562026	0.0362983	0.121537	-0.0600547	-0.0615807	-0.0230763	0.56322	3.1663e-05	0.554922	FALSE
A2_TN_16h_19_10352442_ENSG00000274425	A2	TN_16h	19	10352442	ENSG00000274425	5	-0.0430807	0.0253366	0.0890685	-0.0315219	-0.0301931	0.00561612	0.641642	1.65766e-05	0.476424	FALSE
A2_TN_40h_19_10352442_ENSG00000274425	A2	TN_40h	19	10352442	ENSG00000274425	3	-0.0539347	0.0560055	0.335535	-0.074283	-0.0742411	-0.329073	0.276098	6.70547e-05	0.810585	FALSE
A2_TCM_0h_19_10352442_ENSG00000274425	A2	TCM_0h	19	10352442	ENSG00000274425	3	0.0469381	0.0634005	0.459092	-0.0127281	-0.0238828	0.0803776	0.815336	0.00276296	0.88228	FALSE
A2_TCM_16h_19_10352442_ENSG00000274425	A2	TCM_16h	19	10352442	ENSG00000274425	4	-0.0561476	0.0543128	0.301238	-0.00944892	-0.00323262	-0.11995	0.428151	0.00621527	0.785246	FALSE
A2_TCM_40h_19_10352442_ENSG00000274425	A2	TCM_40h	19	10352442	ENSG00000274425	4	-0.0484136	0.0474913	0.308004	-0.057159	-0.0583044	-0.123215	0.275128	0.000441697	0.78844	FALSE
A2_TEM_0h_19_10352442_ENSG00000274425	A2	TEM_0h	19	10352442	ENSG00000274425	4	-0.066234	0.0690269	0.337287	-0.01054	-0.0109943	-0.0744342	0.973219	0.0019755	0.811948	FALSE
A2_TEM_16h_19_10352442_ENSG00000274425	A2	TEM_16h	19	10352442	ENSG00000274425	4	-0.0290187	0.0258304	0.261254	-0.0206732	-0.0267228	-0.022114	0.902488	2.59804e-06	0.752295	FALSE
A2_TEM_40h_19_10352442_ENSG00000274425	A2	TEM_40h	19	10352442	ENSG00000274425	3	-0.15082	0.0899858	0.0937299	-0.0819029	-0.0745581	-0.253219	0.725499	0.00266678	0.488917	FALSE
A2_TEMRA_0h_19_10352442_ENSG00000274425	A2	TEMRA_0h	19	10352442	ENSG00000274425	3	0.0668152	0.0697638	0.338197	0.0956527	0.134618	0.17983	0.959973	0.0100484	0.812305	FALSE
A2_nTreg_16h_19_10352442_ENSG00000274425	A2	nTreg_16h	19	10352442	ENSG00000274425	4	0.00361157	0.0646204	0.95543	0.014039	0.0119619	-0.00320338	0.925186	6.5889e-05	0.996012	FALSE
A2_nTreg_40h_19_10352442_ENSG00000274425	A2	nTreg_40h	19	10352442	ENSG00000274425	4	-0.0304424	0.0293874	0.300249	-0.0145219	0.00737744	0.0080003	0.488458	0.000562932	0.784406	FALSE
A2_CD4_Memory_uns_0h_19_4717660_ENSG00000008382	A2	CD4_Memory_uns_0h	19	4717660	ENSG00000008382	3	-0.03653	0.0277228	0.187609	-0.0360942	-0.0437141	-0.0877363	0.578068	0.00012128	0.669472	FALSE
A2_CD4_Memory_stim_16h_19_4717660_ENSG00000008382	A2	CD4_Memory_stim_16h	19	4717660	ENSG00000008382	4	0.0627225	0.0705124	0.373721	0.0261168	0.00789529	0.32178	0.436079	0.000175852	0.839106	FALSE
A2_CD4_Memory_stim_40h_19_4717660_ENSG00000008382	A2	CD4_Memory_stim_40h	19	4717660	ENSG00000008382	3	0.0394162	0.136697	0.773082	0.0468737	0.0453546	0.611589	0.201948	0.00327329	0.969721	FALSE
A2_CD4_Memory_stim_5d_19_4717660_ENSG00000008382	A2	CD4_Memory_stim_5d	19	4717660	ENSG00000008382	3	-0.054752	0.0532299	0.303671	-0.0596421	-0.091434	-0.266074	0.526114	0.000260904	0.787126	FALSE
A2_CD4_Naive_uns_0h_19_4717660_ENSG00000008382	A2	CD4_Naive_uns_0h	19	4717660	ENSG00000008382	3	-0.00158704	0.0362928	0.965121	-0.00470636	-0.0038336	-0.0644218	0.56739	0.000273673	0.996614	FALSE
A2_CD4_Naive_stim_16h_19_4717660_ENSG00000008382	A2	CD4_Naive_stim_16h	19	4717660	ENSG00000008382	4	0.0597492	0.0999635	0.550034	-0.00843497	-0.0129489	0.0181937	0.82176	0.0331536	0.914738	FALSE
A2_CD4_Naive_stim_40h_19_4717660_ENSG00000008382	A2	CD4_Naive_stim_40h	19	4717660	ENSG00000008382	2	0.0746826	0.0672893	0.267053					0.000338768	0.757228	FALSE
A2_CD4_Naive_stim_5d_19_4717660_ENSG00000008382	A2	CD4_Naive_stim_5d	19	4717660	ENSG00000008382	3	0.0115051	0.0396729	0.771817	0.0185773	0.0415765	0.134337	0.450273	2.32925e-05	0.969454	FALSE
A2_TN_0h_19_4717660_ENSG00000008382	A2	TN_0h	19	4717660	ENSG00000008382	3	0.0400211	0.0601082	0.505527	0.011298	0.00839354	-0.0749173	0.709627	0.000515989	0.897945	FALSE
A2_TN_16h_19_4717660_ENSG00000008382	A2	TN_16h	19	4717660	ENSG00000008382	4	0.0962363	0.0434939	0.0269224	0.0674822	0.012354	-0.0110215	0.345712	0.000106664	0.250419	FALSE
A2_TN_40h_19_4717660_ENSG00000008382	A2	TN_40h	19	4717660	ENSG00000008382	3	0.0380203	0.0394554	0.335233	0.0448817	0.0465434	0.101272	0.545606	0.000224816	0.810409	FALSE
A2_TN_5d_19_4717660_ENSG00000008382	A2	TN_5d	19	4717660	ENSG00000008382	4	0.00326959	0.0505719	0.948451	-0.0199235	-0.0197998	-0.122877	0.267665	0.000443925	0.995645	FALSE
A2_TCM_0h_19_4717660_ENSG00000008382	A2	TCM_0h	19	4717660	ENSG00000008382	4	0.00999563	0.0390026	0.797734	0.0304692	0.0324181	-0.0634754	0.5823	0.0036462	0.974541	FALSE
A2_TCM_16h_19_4717660_ENSG00000008382	A2	TCM_16h	19	4717660	ENSG00000008382	4	0.196981	0.0771433	0.0106665	0.204408	0.218732	0.391795	0.139974	0.000140212	0.137952	FALSE
A2_TCM_40h_19_4717660_ENSG00000008382	A2	TCM_40h	19	4717660	ENSG00000008382	3	-0.0300494	0.0482435	0.533371	-0.0232915	-0.0258131	0.0327327	0.663655	0.000815516	0.909205	FALSE
A2_TCM_5d_19_4717660_ENSG00000008382	A2	TCM_5d	19	4717660	ENSG00000008382	4	-0.116685	0.0988322	0.237748	-0.0342674	-0.0325505	-0.452763	0.522272	0.000135535	0.727179	FALSE
A2_TEM_0h_19_4717660_ENSG00000008382	A2	TEM_0h	19	4717660	ENSG00000008382	5	-0.0202951	0.0366248	0.579486	-0.00868405	-0.00664054	-0.147073	0.167491	0.000128811	0.919764	FALSE
A2_TEM_16h_19_4717660_ENSG00000008382	A2	TEM_16h	19	4717660	ENSG00000008382	4	0.0977871	0.0535519	0.0678464	0.0326276	-0.00481293	0.115046	0.891253	3.88572e-05	0.41607	FALSE
A2_TEM_40h_19_4717660_ENSG00000008382	A2	TEM_40h	19	4717660	ENSG00000008382	4	0.0308649	0.102856	0.764118	0.0530432	0.0589136	0.218835	0.607868	0.0138092	0.966781	FALSE
A2_TEM_5d_19_4717660_ENSG00000008382	A2	TEM_5d	19	4717660	ENSG00000008382	4	-0.10734	0.0497113	0.0308303	-0.104	-0.107212	-0.0471019	0.545491	3.97779e-05	0.270488	FALSE
A2_TEMRA_0h_19_4717660_ENSG00000008382	A2	TEMRA_0h	19	4717660	ENSG00000008382	4	0.00726857	0.0272647	0.789782	0.00851389	0.0229044	0.0292953	0.639772	0.000117919	0.973076	FALSE
A2_TEMRA_16h_19_4717660_ENSG00000008382	A2	TEMRA_16h	19	4717660	ENSG00000008382	3	0.0404025	0.0483838	0.403695	0.0613129	0.060983	0.118684	0.325848	0.0044275	0.853428	FALSE
A2_TEMRA_40h_19_4717660_ENSG00000008382	A2	TEMRA_40h	19	4717660	ENSG00000008382	3	0.014923	0.0410082	0.715931	0.0205903	0.0202771	0.0332147	0.878924	0.00623332	0.954181	FALSE
A2_TEMRA_5d_19_4717660_ENSG00000008382	A2	TEMRA_5d	19	4717660	ENSG00000008382	4	0.0133573	0.0330905	0.686464	0.0265542	0.0266518	0.0489151	0.352926	0.00319226	0.948099	FALSE
A2_nTreg_0h_19_4717660_ENSG00000008382	A2	nTreg_0h	19	4717660	ENSG00000008382	3	0.00229885	0.0260283	0.929621	0.00566816	0.00353019	0.0505916	0.647596	0.000249489	0.993009	FALSE
A2_nTreg_16h_19_4717660_ENSG00000008382	A2	nTreg_16h	19	4717660	ENSG00000008382	3	-0.0144468	0.034363	0.674181	-0.012157	-0.011647	-0.00444046	0.896409	0.000328412	0.946665	FALSE
A2_nTreg_40h_19_4717660_ENSG00000008382	A2	nTreg_40h	19	4717660	ENSG00000008382	3	-0.0579339	0.0449423	0.197373	-0.061237	-0.0794388	0.135584	0.609321	0.00516226	0.681852	FALSE
A2_CD4_Memory_uns_0h_19_4717660_ENSG00000074842	A2	CD4_Memory_uns_0h	19	4717660	ENSG00000074842	3	-0.0143528	0.208763	0.945187	-0.0836792	-0.082978	-1.12266	0.142135	0.000346369	0.994428	FALSE
A2_CD4_Memory_stim_16h_19_4717660_ENSG00000074842	A2	CD4_Memory_stim_16h	19	4717660	ENSG00000074842	4	-0.0711076	0.118092	0.547083	-0.15454	-0.163519	0.199128	0.763868	1.64649e-05	0.913512	FALSE
A2_CD4_Memory_stim_40h_19_4717660_ENSG00000074842	A2	CD4_Memory_stim_40h	19	4717660	ENSG00000074842	5	3.64468	1.69063	0.0310986	0.90155	0.891171	2.87724	0.824317	0.00429751	0.271905	FALSE
A2_CD4_Memory_stim_5d_19_4717660_ENSG00000074842	A2	CD4_Memory_stim_5d	19	4717660	ENSG00000074842	5	-0.14721	0.0667147	0.0273444	-0.103644	-0.119285	-0.266853	0.457406	1.53978e-06	0.252035	FALSE
A2_CD4_Naive_uns_0h_19_4717660_ENSG00000074842	A2	CD4_Naive_uns_0h	19	4717660	ENSG00000074842	3	-0.0107594	0.0585255	0.854139	-0.0131284	-0.0824502	-0.0765788	0.732657	0.000391124	0.985289	FALSE
A2_CD4_Naive_stim_16h_19_4717660_ENSG00000074842	A2	CD4_Naive_stim_16h	19	4717660	ENSG00000074842	4	0.14366	0.0702168	0.0407618	0.0914834	0.0849336	0.0116198	0.540938	2.8967e-07	0.31162	FALSE
A2_CD4_Naive_stim_40h_19_4717660_ENSG00000074842	A2	CD4_Naive_stim_40h	19	4717660	ENSG00000074842	4	0.1234	0.0444583	0.0055095	0.0859635	0.0805028	0.0336356	0.378159	1.25495e-06	0.0856548	FALSE
A2_CD4_Naive_stim_5d_19_4717660_ENSG00000074842	A2	CD4_Naive_stim_5d	19	4717660	ENSG00000074842	4	0.231535	0.0785521	0.00320314	0.251668	0.25197	0.353878	0.516581	0.000496868	0.0582262	FALSE
A2_TN_0h_19_4717660_ENSG00000074842	A2	TN_0h	19	4717660	ENSG00000074842	4	-0.00175823	0.117458	0.988057	0.0919694	0.0919691	0.178904	0.53666	0.000531507	0.998553	FALSE
A2_TN_16h_19_4717660_ENSG00000074842	A2	TN_16h	19	4717660	ENSG00000074842	4	0.0265897	0.0439458	0.545142	0.0425684	0.0432636	0.0388765	0.935005	6.62545e-08	0.912917	FALSE
A2_TN_40h_19_4717660_ENSG00000074842	A2	TN_40h	19	4717660	ENSG00000074842	3	0.127237	0.0734056	0.0830342	0.091345	0.0890796	-0.0358649	0.642922	5.3189e-05	0.458652	FALSE
A2_TN_5d_19_4717660_ENSG00000074842	A2	TN_5d	19	4717660	ENSG00000074842	3	0.202856	0.0590846	0.000596258	0.210314	0.229946	0.0992833	0.823088	0.00176499	0.0156398	TRUE
A2_TCM_0h_19_4717660_ENSG00000074842	A2	TCM_0h	19	4717660	ENSG00000074842	5	0.0759005	0.0651552	0.244052	-0.0432268	-0.0610074	0.000143757	0.62299	8.02736e-06	0.734833	FALSE
A2_TCM_16h_19_4717660_ENSG00000074842	A2	TCM_16h	19	4717660	ENSG00000074842	2	0.0571656	0.087716	0.514587					2.91732e-07	0.901656	FALSE
A2_TCM_40h_19_4717660_ENSG00000074842	A2	TCM_40h	19	4717660	ENSG00000074842	5	0.254017	0.188663	0.178172	0.0914454	0.0301038	0.53207	0.552785	0.000233303	0.660236	FALSE
A2_TCM_5d_19_4717660_ENSG00000074842	A2	TCM_5d	19	4717660	ENSG00000074842	4	-0.133086	0.0825791	0.107046	-0.139154	-0.144444	-0.256833	0.170667	0.000110869	0.523351	FALSE
A2_TEM_0h_19_4717660_ENSG00000074842	A2	TEM_0h	19	4717660	ENSG00000074842	5	0.199696	0.146799	0.173723	0.0109591	0.0183479	0.591115	0.193665	0.000616724	0.653742	FALSE
A2_TEM_16h_19_4717660_ENSG00000074842	A2	TEM_16h	19	4717660	ENSG00000074842	3	0.0192032	0.0692612	0.781583	0.0466752	0.0488451	0.0804206	0.882913	7.78783e-06	0.971166	FALSE
A2_TEM_40h_19_4717660_ENSG00000074842	A2	TEM_40h	19	4717660	ENSG00000074842	4	-0.0310096	0.122873	0.800754	0.0242532	0.0482995	0.327109	0.124864	0.00183446	0.975022	FALSE
A2_TEM_5d_19_4717660_ENSG00000074842	A2	TEM_5d	19	4717660	ENSG00000074842	4	-0.0557518	0.0582535	0.338539	-0.0578459	-0.0609793	-0.185643	0.476437	1.34852e-07	0.812659	FALSE
A2_TEMRA_0h_19_4717660_ENSG00000074842	A2	TEMRA_0h	19	4717660	ENSG00000074842	4	-0.184519	0.0738288	0.0124443	-0.184996	-0.190477	-0.380265	0.116521	3.15071e-06	0.153972	FALSE
A2_TEMRA_16h_19_4717660_ENSG00000074842	A2	TEMRA_16h	19	4717660	ENSG00000074842	4	-0.046783	0.0656579	0.476139	-0.0168172	0.0240953	0.103613	0.179206	1.90112e-05	0.888289	FALSE
A2_TEMRA_40h_19_4717660_ENSG00000074842	A2	TEMRA_40h	19	4717660	ENSG00000074842	4	0.0201625	0.133608	0.880048	0.106665	0.135138	0.383366	0.635553	3.45834e-09	0.989223	FALSE
A2_TEMRA_5d_19_4717660_ENSG00000074842	A2	TEMRA_5d	19	4717660	ENSG00000074842	4	-0.0108509	0.0338008	0.748191	-0.0235505	-0.0301333	-0.062662	0.765534	5.19558e-06	0.963136	FALSE
A2_nTreg_0h_19_4717660_ENSG00000074842	A2	nTreg_0h	19	4717660	ENSG00000074842	4	-0.053412	0.0394988	0.176297	-0.0277548	-0.0258266	0.0697269	0.301608	4.48006e-05	0.658178	FALSE
A2_nTreg_16h_19_4717660_ENSG00000074842	A2	nTreg_16h	19	4717660	ENSG00000074842	3	0.0159552	0.0387267	0.680344	0.0210062	0.0246674	0.119072	0.720788	3.12014e-08	0.946985	FALSE
A2_nTreg_40h_19_4717660_ENSG00000074842	A2	nTreg_40h	19	4717660	ENSG00000074842	5	0.083531	0.0396294	0.035048	0.0500455	0.0610242	0.058783	0.83362	5.44311e-05	0.288786	FALSE
A2_CD4_Memory_uns_0h_19_4717660_ENSG00000077463	A2	CD4_Memory_uns_0h	19	4717660	ENSG00000077463	2	0.0132006	0.0616701	0.830507					0.00878359	0.980525	FALSE
A2_CD4_Memory_stim_16h_19_4717660_ENSG00000077463	A2	CD4_Memory_stim_16h	19	4717660	ENSG00000077463	3	0.0438928	0.0627981	0.484583	0.0220238	0.0191518	-0.313561	0.310513	0.000310753	0.891668	FALSE
A2_CD4_Memory_stim_40h_19_4717660_ENSG00000077463	A2	CD4_Memory_stim_40h	19	4717660	ENSG00000077463	3	-0.0195119	0.199656	0.922149	-0.115337	-0.180739	-0.084036	0.939492	0.00335841	0.992745	FALSE
A2_CD4_Memory_stim_5d_19_4717660_ENSG00000077463	A2	CD4_Memory_stim_5d	19	4717660	ENSG00000077463	2	-0.0242791	0.0617175	0.694031					0.000297483	0.948187	FALSE
A2_CD4_Naive_uns_0h_19_4717660_ENSG00000077463	A2	CD4_Naive_uns_0h	19	4717660	ENSG00000077463	3	0.00447154	0.0302427	0.882457	0.00957114	-0.0223485	-0.0015113	0.96356	8.4731e-06	0.989363	FALSE
A2_CD4_Naive_stim_16h_19_4717660_ENSG00000077463	A2	CD4_Naive_stim_16h	19	4717660	ENSG00000077463	2	0.0249859	0.0673868	0.710799					0.00111195	0.952196	FALSE
A2_CD4_Naive_stim_40h_19_4717660_ENSG00000077463	A2	CD4_Naive_stim_40h	19	4717660	ENSG00000077463	3	-0.00850079	0.0748823	0.909617	-0.00631747	-0.101445	0.154105	0.408822	0.000491152	0.992432	FALSE
A2_CD4_Naive_stim_5d_19_4717660_ENSG00000077463	A2	CD4_Naive_stim_5d	19	4717660	ENSG00000077463	4	-0.000899408	0.0389474	0.981576	-0.0194885	-0.0236931	-0.019778	0.893927	1.23701e-06	0.998273	FALSE
A2_TN_0h_19_4717660_ENSG00000077463	A2	TN_0h	19	4717660	ENSG00000077463	3	0.00779543	0.0334263	0.815596	0.0178682	0.0333311	0.0412768	0.835392	0.000115173	0.977951	FALSE
A2_TN_16h_19_4717660_ENSG00000077463	A2	TN_16h	19	4717660	ENSG00000077463	2	-0.106325	0.0837125	0.204043					0.0294731	0.68902	FALSE
A2_TN_40h_19_4717660_ENSG00000077463	A2	TN_40h	19	4717660	ENSG00000077463	2	-0.0749459	0.107497	0.485682					0.0216444	0.891707	FALSE
A2_TN_5d_19_4717660_ENSG00000077463	A2	TN_5d	19	4717660	ENSG00000077463	2	0.0804116	0.0643232	0.211256					0.0159326	0.696269	FALSE
A2_TCM_0h_19_4717660_ENSG00000077463	A2	TCM_0h	19	4717660	ENSG00000077463	3	-0.0502824	0.0716182	0.482623	-0.00276235	0.006398	0.154785	0.378402	0.0239936	0.891668	FALSE
A2_TCM_16h_19_4717660_ENSG00000077463	A2	TCM_16h	19	4717660	ENSG00000077463	2	-0.106218	0.0821685	0.19612					0.00612992	0.681362	FALSE
A2_TCM_40h_19_4717660_ENSG00000077463	A2	TCM_40h	19	4717660	ENSG00000077463	3	-0.168474	0.154387	0.275166	-0.172931	-0.169925	-0.263351	0.580073	0.135493	0.762679	FALSE
A2_TCM_5d_19_4717660_ENSG00000077463	A2	TCM_5d	19	4717660	ENSG00000077463	3	0.055337	0.0649858	0.394478	0.0547232	0.0263446	-0.00350451	0.783157	0.00201217	0.84776	FALSE
A2_TEM_0h_19_4717660_ENSG00000077463	A2	TEM_0h	19	4717660	ENSG00000077463	3	0.0264089	0.0479511	0.581808	0.051301	0.0563004	-0.0609675	0.648168	0.00494387	0.92026	FALSE
A2_TEM_16h_19_4717660_ENSG00000077463	A2	TEM_16h	19	4717660	ENSG00000077463	3	-0.0414713	0.0854438	0.627419	-0.0536142	-0.0572648	-0.185925	0.530165	0.0274587	0.934664	FALSE
A2_TEM_40h_19_4717660_ENSG00000077463	A2	TEM_40h	19	4717660	ENSG00000077463	4	-0.0811518	0.0788286	0.303258	-0.088887	-0.0815224	0.0168292	0.390869	0.00780629	0.786749	FALSE
A2_TEM_5d_19_4717660_ENSG00000077463	A2	TEM_5d	19	4717660	ENSG00000077463	3	-0.0453098	0.117864	0.700663	-0.0890611	-0.106082	-0.141825	0.491177	0.0539572	0.94948	FALSE
A2_TEMRA_0h_19_4717660_ENSG00000077463	A2	TEMRA_0h	19	4717660	ENSG00000077463	4	0.00938032	0.0301839	0.755974	0.00501653	0.00254388	-0.104999	0.297606	3.7082e-05	0.964127	FALSE
A2_TEMRA_16h_19_4717660_ENSG00000077463	A2	TEMRA_16h	19	4717660	ENSG00000077463	2	0.0297166	0.0339054	0.380782					0.00546052	0.841847	FALSE
A2_TEMRA_40h_19_4717660_ENSG00000077463	A2	TEMRA_40h	19	4717660	ENSG00000077463	3	0.0411099	0.0443699	0.354173	0.0441266	0.047387	0.162502	0.567367	0.0129188	0.825577	FALSE
A2_TEMRA_5d_19_4717660_ENSG00000077463	A2	TEMRA_5d	19	4717660	ENSG00000077463	3	0.0365235	0.0369902	0.323455	0.0157389	0.010569	-0.0740567	0.558308	0.00678309	0.800598	FALSE
A2_nTreg_0h_19_4717660_ENSG00000077463	A2	nTreg_0h	19	4717660	ENSG00000077463	3	0.0255351	0.0485558	0.598964	0.0229036	0.00768408	-0.078434	0.706456	0.0625614	0.924707	FALSE
A2_nTreg_16h_19_4717660_ENSG00000077463	A2	nTreg_16h	19	4717660	ENSG00000077463	2	-0.0807692	0.05959	0.175285					0.00413202	0.656545	FALSE
A2_nTreg_40h_19_4717660_ENSG00000077463	A2	nTreg_40h	19	4717660	ENSG00000077463	2	-0.0146021	0.0330358	0.658483					0.000450962	0.943011	FALSE
A2_CD4_Memory_uns_0h_19_4717660_ENSG00000105229	A2	CD4_Memory_uns_0h	19	4717660	ENSG00000105229	1	0.0348261	0.0590026	0.555026					0.0286356	0.916076	FALSE
A2_CD4_Memory_stim_16h_19_4717660_ENSG00000105229	A2	CD4_Memory_stim_16h	19	4717660	ENSG00000105229	1	-0.0800679	0.130659	0.540009					0.259909	0.911423	FALSE
A2_CD4_Memory_stim_40h_19_4717660_ENSG00000105229	A2	CD4_Memory_stim_40h	19	4717660	ENSG00000105229	1	-0.0922714	0.0835337	0.269332					0.0516206	0.760232	FALSE
A2_CD4_Memory_stim_5d_19_4717660_ENSG00000105229	A2	CD4_Memory_stim_5d	19	4717660	ENSG00000105229	1	0.091324	0.100368	0.362878					0.198262	0.831452	FALSE
A2_CD4_Naive_uns_0h_19_4717660_ENSG00000105229	A2	CD4_Naive_uns_0h	19	4717660	ENSG00000105229	1	0.0496417	0.0694184	0.474541					0.0178394	0.887574	FALSE
A2_CD4_Naive_stim_16h_19_4717660_ENSG00000105229	A2	CD4_Naive_stim_16h	19	4717660	ENSG00000105229	1	0.081741	0.0898356	0.362878					0.160148	0.831452	FALSE
A2_CD4_Naive_stim_40h_19_4717660_ENSG00000105229	A2	CD4_Naive_stim_40h	19	4717660	ENSG00000105229	2	0.112878	0.0627645	0.0721091					0.030341	0.431045	FALSE
A2_CD4_Naive_stim_5d_19_4717660_ENSG00000105229	A2	CD4_Naive_stim_5d	19	4717660	ENSG00000105229	2	-0.0625961	0.0994585	0.529107					0.0664222	0.907008	FALSE
A2_TN_0h_19_4717660_ENSG00000105229	A2	TN_0h	19	4717660	ENSG00000105229	1	0.115599	0.161653	0.474541					0.182277	0.887574	FALSE
A2_TN_16h_19_4717660_ENSG00000105229	A2	TN_16h	19	4717660	ENSG00000105229	2	0.139751	0.0944047	0.138782					0.197077	0.591286	FALSE
A2_TN_40h_19_4717660_ENSG00000105229	A2	TN_40h	19	4717660	ENSG00000105229	1	-0.0387035	0.046476	0.404978					0.0163689	0.854251	FALSE
A2_TN_5d_19_4717660_ENSG00000105229	A2	TN_5d	19	4717660	ENSG00000105229	1	0.0407937	0.14441	0.777571					0.202862	0.970382	FALSE
A2_TCM_0h_19_4717660_ENSG00000105229	A2	TCM_0h	19	4717660	ENSG00000105229	1	0.0402964	0.0805376	0.616834					0.133894	0.932397	FALSE
A2_TCM_16h_19_4717660_ENSG00000105229	A2	TCM_16h	19	4717660	ENSG00000105229	1	-0.0608128	0.0992376	0.540009					0.0924192	0.911423	FALSE
A2_TCM_40h_19_4717660_ENSG00000105229	A2	TCM_40h	19	4717660	ENSG00000105229	1	-0.0299134	0.0597857	0.616834					0.0570826	0.932397	FALSE
A2_TCM_5d_19_4717660_ENSG00000105229	A2	TCM_5d	19	4717660	ENSG00000105229	1	-0.0638515	0.108178	0.555026					0.219939	0.916076	FALSE
A2_TEM_0h_19_4717660_ENSG00000105229	A2	TEM_0h	19	4717660	ENSG00000105229	1	0.0337194	0.0571277	0.555026					0.0198787	0.916076	FALSE
A2_TEM_16h_19_4717660_ENSG00000105229	A2	TEM_16h	19	4717660	ENSG00000105229	1	-0.000561633	0.0851325	0.994736					0.0232636	0.999423	FALSE
A2_TEM_40h_19_4717660_ENSG00000105229	A2	TEM_40h	19	4717660	ENSG00000105229	1	0.219804	0.191124	0.250121					0.287231	0.740502	FALSE
A2_TEM_5d_19_4717660_ENSG00000105229	A2	TEM_5d	19	4717660	ENSG00000105229	1	-0.0290085	0.10269	0.777571					0.0280475	0.970382	FALSE
A2_TEMRA_0h_19_4717660_ENSG00000105229	A2	TEMRA_0h	19	4717660	ENSG00000105229	2	0.0227051	0.0498132	0.648531					0.000958626	0.940845	FALSE
A2_TEMRA_16h_19_4717660_ENSG00000105229	A2	TEMRA_16h	19	4717660	ENSG00000105229	2	0.0265557	0.124715	0.831381					0.218727	0.980907	FALSE
A2_TEMRA_40h_19_4717660_ENSG00000105229	A2	TEMRA_40h	19	4717660	ENSG00000105229	2	0.122171	0.0699093	0.0805391					0.176856	0.451393	FALSE
A2_TEMRA_5d_19_4717660_ENSG00000105229	A2	TEMRA_5d	19	4717660	ENSG00000105229	1	-0.028734	0.101718	0.777571					0.103737	0.970382	FALSE
A2_nTreg_0h_19_4717660_ENSG00000105229	A2	nTreg_0h	19	4717660	ENSG00000105229	1	0.0197274	0.0532431	0.710998					0.00208572	0.952333	FALSE
A2_nTreg_16h_19_4717660_ENSG00000105229	A2	nTreg_16h	19	4717660	ENSG00000105229	1	0.0253868	0.0507388	0.616834					0.00990476	0.932397	FALSE
A2_nTreg_40h_19_4717660_ENSG00000105229	A2	nTreg_40h	19	4717660	ENSG00000105229	1	0.0894601	0.1251	0.474541					0.192233	0.887574	FALSE
A2_CD4_Memory_stim_16h_19_4717660_ENSG00000105246	A2	CD4_Memory_stim_16h	19	4717660	ENSG00000105246	3	0.0393093	0.0301482	0.192279	0.0341209	0.0330594	-0.000419735	0.617158	5.59895e-06	0.677533	FALSE
A2_CD4_Memory_stim_40h_19_4717660_ENSG00000105246	A2	CD4_Memory_stim_40h	19	4717660	ENSG00000105246	2	0.150018	0.0815066	0.0656856					0.00538306	0.409995	FALSE
A2_CD4_Memory_stim_5d_19_4717660_ENSG00000105246	A2	CD4_Memory_stim_5d	19	4717660	ENSG00000105246	4	0.0805212	0.0557858	0.148908	0.0762987	0.10306	0.181927	0.546577	0.000103667	0.610624	FALSE
A2_CD4_Naive_stim_16h_19_4717660_ENSG00000105246	A2	CD4_Naive_stim_16h	19	4717660	ENSG00000105246	3	0.0561124	0.0969594	0.562778	0.0101945	0.000987368	0.09402	0.900709	0.0510624	0.917241	FALSE
A2_CD4_Naive_stim_40h_19_4717660_ENSG00000105246	A2	CD4_Naive_stim_40h	19	4717660	ENSG00000105246	3	0.0286168	0.0487891	0.557513	0.0185094	0.0213309	-0.0654681	0.552188	0.00277175	0.916315	FALSE
A2_CD4_Naive_stim_5d_19_4717660_ENSG00000105246	A2	CD4_Naive_stim_5d	19	4717660	ENSG00000105246	3	0.0963738	0.067285	0.152052	0.0901321	0.129386	0.0612647	0.839432	0.000627241	0.617039	FALSE
A2_TN_16h_19_4717660_ENSG00000105246	A2	TN_16h	19	4717660	ENSG00000105246	3	0.0739646	0.0543929	0.173887	0.0850105	0.0884318	0.335324	0.647038	0.0116742	0.653742	FALSE
A2_TN_40h_19_4717660_ENSG00000105246	A2	TN_40h	19	4717660	ENSG00000105246	2	-0.0021854	0.0363372	0.952042					0.000520231	0.996012	FALSE
A2_TN_5d_19_4717660_ENSG00000105246	A2	TN_5d	19	4717660	ENSG00000105246	3	0.0847476	0.0636581	0.183092	0.0723742	0.0364422	0.0422978	0.743667	0.00080894	0.666132	FALSE
A2_TCM_16h_19_4717660_ENSG00000105246	A2	TCM_16h	19	4717660	ENSG00000105246	3	-0.0261182	0.0351472	0.457417	-0.0303476	-0.0603319	-0.0172319	0.961747	0.000304073	0.881322	FALSE
A2_TCM_40h_19_4717660_ENSG00000105246	A2	TCM_40h	19	4717660	ENSG00000105246	3	0.0187353	0.0449684	0.676947	0.0111805	0.0156583	-0.0102103	0.865724	0.000212993	0.946985	FALSE
A2_TCM_5d_19_4717660_ENSG00000105246	A2	TCM_5d	19	4717660	ENSG00000105246	3	0.0825655	0.0441652	0.0615576	0.0855649	0.0865821	0.126117	0.810239	6.80723e-05	0.394349	FALSE
A2_TEM_16h_19_4717660_ENSG00000105246	A2	TEM_16h	19	4717660	ENSG00000105246	3	0.0518978	0.0531847	0.329162	0.0297109	0.0310271	-0.108675	0.444332	0.00171422	0.804735	FALSE
A2_TEM_40h_19_4717660_ENSG00000105246	A2	TEM_40h	19	4717660	ENSG00000105246	3	-0.0302042	0.0530495	0.569113	-0.00818286	-0.00774954	-0.725228	0.500314	0.00860001	0.918712	FALSE
A2_TEM_5d_19_4717660_ENSG00000105246	A2	TEM_5d	19	4717660	ENSG00000105246	2	0.0836759	0.042731	0.0502063					3.17648e-05	0.34997	FALSE
A2_TEMRA_16h_19_4717660_ENSG00000105246	A2	TEMRA_16h	19	4717660	ENSG00000105246	3	-0.0203546	0.0345327	0.555574	-0.0149079	-0.0134995	0.0377011	0.518381	0.00845178	0.916076	FALSE
A2_TEMRA_40h_19_4717660_ENSG00000105246	A2	TEMRA_40h	19	4717660	ENSG00000105246	3	0.012862	0.054964	0.814979	0.00938447	0.0138651	-0.0186146	0.81626	0.0285477	0.977941	FALSE
A2_TEMRA_5d_19_4717660_ENSG00000105246	A2	TEMRA_5d	19	4717660	ENSG00000105246	3	0.0710324	0.0570475	0.213079	0.0672991	0.0689239	0.0300688	0.571825	0.00795762	0.699097	FALSE
A2_nTreg_16h_19_4717660_ENSG00000105246	A2	nTreg_16h	19	4717660	ENSG00000105246	2	0.0914543	0.0738252	0.215421					0.0148467	0.701832	FALSE
A2_nTreg_40h_19_4717660_ENSG00000105246	A2	nTreg_40h	19	4717660	ENSG00000105246	2	0.0485831	0.0494068	0.325446					0.000512365	0.802531	FALSE
A2_CD4_Memory_uns_0h_19_4717660_ENSG00000105248	A2	CD4_Memory_uns_0h	19	4717660	ENSG00000105248	3	-0.0107814	0.0392752	0.783694	-0.00314409	0.0236289	0.211504	0.728228	0.0001558	0.971947	FALSE
A2_CD4_Memory_stim_16h_19_4717660_ENSG00000105248	A2	CD4_Memory_stim_16h	19	4717660	ENSG00000105248	2	0.00640063	0.0737686	0.930857					0.0348944	0.993158	FALSE
A2_CD4_Memory_stim_40h_19_4717660_ENSG00000105248	A2	CD4_Memory_stim_40h	19	4717660	ENSG00000105248	3	0.00112207	0.126072	0.992899	-0.0180662	-0.134497	-0.302692	0.653502	0.000508461	0.998756	FALSE
A2_CD4_Memory_stim_5d_19_4717660_ENSG00000105248	A2	CD4_Memory_stim_5d	19	4717660	ENSG00000105248	2	-0.0185177	0.0457564	0.685697					0.000162203	0.948044	FALSE
A2_CD4_Naive_uns_0h_19_4717660_ENSG00000105248	A2	CD4_Naive_uns_0h	19	4717660	ENSG00000105248	4	-0.0220432	0.0290706	0.448292	-0.0207472	-0.0198519	-0.0658169	0.398554	0.00176857	0.875928	FALSE
A2_CD4_Naive_stim_16h_19_4717660_ENSG00000105248	A2	CD4_Naive_stim_16h	19	4717660	ENSG00000105248	3	-0.0425347	0.0670275	0.525699	-0.0613562	-0.0642851	-0.0903961	0.677668	0.00433615	0.905935	FALSE
A2_CD4_Naive_stim_40h_19_4717660_ENSG00000105248	A2	CD4_Naive_stim_40h	19	4717660	ENSG00000105248	3	-0.00123571	0.0417682	0.976398	-0.00384707	-0.0239905	-0.0873068	0.512457	0.00232905	0.998273	FALSE
A2_CD4_Naive_stim_5d_19_4717660_ENSG00000105248	A2	CD4_Naive_stim_5d	19	4717660	ENSG00000105248	3	0.0291878	0.0653682	0.655227	0.0482518	0.0559704	0.332944	0.42228	0.00317918	0.941836	FALSE
A2_TN_0h_19_4717660_ENSG00000105248	A2	TN_0h	19	4717660	ENSG00000105248	4	-0.0270992	0.0318415	0.394733	-0.0280685	-0.0286877	-0.0666486	0.413287	0.0041744	0.847956	FALSE
A2_TN_16h_19_4717660_ENSG00000105248	A2	TN_16h	19	4717660	ENSG00000105248	2	0.0686055	0.0572449	0.230739					0.014723	0.720258	FALSE
A2_TN_40h_19_4717660_ENSG00000105248	A2	TN_40h	19	4717660	ENSG00000105248	2	-0.0305915	0.0381275	0.422352					0.0061285	0.862648	FALSE
A2_TN_5d_19_4717660_ENSG00000105248	A2	TN_5d	19	4717660	ENSG00000105248	3	0.0269132	0.113046	0.811825	0.0218543	0.101659	0.450491	0.775245	0.0246532	0.977745	FALSE
A2_TCM_0h_19_4717660_ENSG00000105248	A2	TCM_0h	19	4717660	ENSG00000105248	2	-0.0358034	0.0375001	0.339702					0.00370023	0.813877	FALSE
A2_TCM_16h_19_4717660_ENSG00000105248	A2	TCM_16h	19	4717660	ENSG00000105248	3	-0.0789922	0.056839	0.164604	-0.0539542	-0.0530187	-0.0492395	0.938904	0.00495948	0.638876	FALSE
A2_TCM_40h_19_4717660_ENSG00000105248	A2	TCM_40h	19	4717660	ENSG00000105248	3	-0.0145023	0.0318779	0.649158	-0.0128281	-0.0202313	-0.135323	0.675405	0.000257142	0.940845	FALSE
A2_TCM_5d_19_4717660_ENSG00000105248	A2	TCM_5d	19	4717660	ENSG00000105248	3	0.0015924	0.050783	0.974985	-0.0226296	-0.0548086	-0.0658517	0.60701	0.00116745	0.998273	FALSE
A2_TEM_0h_19_4717660_ENSG00000105248	A2	TEM_0h	19	4717660	ENSG00000105248	3	0.01263	0.0560691	0.821778	-0.00993102	-0.0244242	-0.204295	0.328093	0.00128976	0.978542	FALSE
A2_TEM_16h_19_4717660_ENSG00000105248	A2	TEM_16h	19	4717660	ENSG00000105248	3	-0.0368797	0.0795209	0.64281	-0.039461	-0.0407945	-0.124346	0.654866	0.00820147	0.939039	FALSE
A2_TEM_40h_19_4717660_ENSG00000105248	A2	TEM_40h	19	4717660	ENSG00000105248	2	-0.0847151	0.0739425	0.251924					0.000680716	0.742824	FALSE
A2_TEM_5d_19_4717660_ENSG00000105248	A2	TEM_5d	19	4717660	ENSG00000105248	3	-0.0308143	0.048686	0.526787	-0.0052854	0.000392877	0.102115	0.365164	0.000408566	0.906099	FALSE
A2_TEMRA_0h_19_4717660_ENSG00000105248	A2	TEMRA_0h	19	4717660	ENSG00000105248	3	0.0610492	0.0354381	0.0849428	0.0622912	0.0647729	0.2895	0.623926	0.00320095	0.464072	FALSE
A2_TEMRA_16h_19_4717660_ENSG00000105248	A2	TEMRA_16h	19	4717660	ENSG00000105248	3	0.00498073	0.0532676	0.925503	-0.00414147	-0.00373721	-0.0879457	0.388421	0.0020785	0.992745	FALSE
A2_TEMRA_40h_19_4717660_ENSG00000105248	A2	TEMRA_40h	19	4717660	ENSG00000105248	3	-0.0102905	0.0499581	0.836805	0.00559603	0.0121816	0.17885	0.541237	0.00592964	0.98143	FALSE
A2_TEMRA_5d_19_4717660_ENSG00000105248	A2	TEMRA_5d	19	4717660	ENSG00000105248	3	0.00613125	0.0351651	0.861585	0.0103284	0.0162313	0.0502864	0.680691	0.00283727	0.986402	FALSE
A2_nTreg_0h_19_4717660_ENSG00000105248	A2	nTreg_0h	19	4717660	ENSG00000105248	2	0.00515208	0.0425176	0.903552					0.00173781	0.992137	FALSE
A2_nTreg_16h_19_4717660_ENSG00000105248	A2	nTreg_16h	19	4717660	ENSG00000105248	3	-0.0293483	0.0655137	0.654173	-0.0310859	-0.0300882	-0.100453	0.452224	0.00137704	0.941689	FALSE
A2_nTreg_40h_19_4717660_ENSG00000105248	A2	nTreg_40h	19	4717660	ENSG00000105248	2	0.00612804	0.0397197	0.877387					0.0226694	0.989223	FALSE
A2_CD4_Memory_stim_16h_19_4717660_ENSG00000105255	A2	CD4_Memory_stim_16h	19	4717660	ENSG00000105255	4	0.0142194	0.0339953	0.675746	0.0127607	0.0214912	0.0365848	0.524665	3.77281e-05	0.946985	FALSE
A2_CD4_Memory_stim_40h_19_4717660_ENSG00000105255	A2	CD4_Memory_stim_40h	19	4717660	ENSG00000105255	3	0.0379563	0.0759931	0.617448	0.00881677	-0.0185903	-0.869614	0.336639	0.00175341	0.932788	FALSE
A2_CD4_Memory_stim_5d_19_4717660_ENSG00000105255	A2	CD4_Memory_stim_5d	19	4717660	ENSG00000105255	3	-0.061021	0.058671	0.298314	-0.0597332	-0.0765919	-0.0706377	0.97423	0.00479688	0.78224	FALSE
A2_CD4_Naive_stim_16h_19_4717660_ENSG00000105255	A2	CD4_Naive_stim_16h	19	4717660	ENSG00000105255	3	0.02531	0.040383	0.530824	0.021326	0.0212592	0.00722655	0.857801	4.75386e-05	0.907858	FALSE
A2_CD4_Naive_stim_40h_19_4717660_ENSG00000105255	A2	CD4_Naive_stim_40h	19	4717660	ENSG00000105255	3	0.111913	0.0727615	0.12403	0.1122	0.113785	0.118331	0.964009	0.00678273	0.56088	FALSE
A2_CD4_Naive_stim_5d_19_4717660_ENSG00000105255	A2	CD4_Naive_stim_5d	19	4717660	ENSG00000105255	3	0.0265998	0.0272388	0.328797	0.0252409	0.0183274	-0.0124536	0.840661	1.43239e-05	0.804311	FALSE
A2_TN_16h_19_4717660_ENSG00000105255	A2	TN_16h	19	4717660	ENSG00000105255	3	0.0614173	0.0379399	0.105489	0.0500335	0.0412505	-0.0269742	0.511618	1.84542e-05	0.520112	FALSE
A2_TN_40h_19_4717660_ENSG00000105255	A2	TN_40h	19	4717660	ENSG00000105255	4	0.0678545	0.0491005	0.166987	0.0802208	0.0795923	0.111572	0.510214	0.00555689	0.642734	FALSE
A2_TN_5d_19_4717660_ENSG00000105255	A2	TN_5d	19	4717660	ENSG00000105255	3	0.0723179	0.0604385	0.231481	0.0853359	0.0896678	0.271229	0.53812	0.00812538	0.72105	FALSE
A2_TCM_16h_19_4717660_ENSG00000105255	A2	TCM_16h	19	4717660	ENSG00000105255	4	0.0308408	0.0398525	0.439006	0.022393	0.03899	0.00557895	0.806274	7.87163e-06	0.870504	FALSE
A2_TCM_40h_19_4717660_ENSG00000105255	A2	TCM_40h	19	4717660	ENSG00000105255	4	-0.0300723	0.0613691	0.624117	0.00612399	0.0119154	0.106665	0.274834	0.000773595	0.933846	FALSE
A2_TCM_5d_19_4717660_ENSG00000105255	A2	TCM_5d	19	4717660	ENSG00000105255	2	0.00182426	0.0883814	0.983532					0.000204799	0.998295	FALSE
A2_TEM_16h_19_4717660_ENSG00000105255	A2	TEM_16h	19	4717660	ENSG00000105255	3	-0.0132989	0.0334509	0.690951	-0.0033061	0.00183965	0.0112819	0.827225	0.000777383	0.948099	FALSE
A2_TEM_40h_19_4717660_ENSG00000105255	A2	TEM_40h	19	4717660	ENSG00000105255	3	0.103392	0.0810495	0.202074	0.0819204	0.0761746	0.382631	0.656231	0.00634537	0.688557	FALSE
A2_TEM_5d_19_4717660_ENSG00000105255	A2	TEM_5d	19	4717660	ENSG00000105255	4	0.0118419	0.045516	0.794732	0.0276075	0.0621185	0.242244	0.320058	0.00494397	0.974051	FALSE
A2_TEMRA_16h_19_4717660_ENSG00000105255	A2	TEMRA_16h	19	4717660	ENSG00000105255	3	-0.0172394	0.0290818	0.553321	-0.0198873	-0.0353131	-0.0652519	0.482962	0.00270476	0.916076	FALSE
A2_TEMRA_40h_19_4717660_ENSG00000105255	A2	TEMRA_40h	19	4717660	ENSG00000105255	3	0.0250154	0.0357967	0.484666	0.0201102	0.0205704	9.99689e-05	0.7869	0.0111176	0.891668	FALSE
A2_TEMRA_5d_19_4717660_ENSG00000105255	A2	TEMRA_5d	19	4717660	ENSG00000105255	4	0.00729941	0.0315753	0.817179	0.00371176	-0.00260575	-0.0417514	0.613759	0.00152052	0.978182	FALSE
A2_nTreg_16h_19_4717660_ENSG00000105255	A2	nTreg_16h	19	4717660	ENSG00000105255	3	-0.0533423	0.0706056	0.449951	-0.016511	0.0411932	-0.0214761	0.840196	0.0904047	0.876896	FALSE
A2_nTreg_40h_19_4717660_ENSG00000105255	A2	nTreg_40h	19	4717660	ENSG00000105255	3	0.0312498	0.0467857	0.504175	0.0395451	0.0617106	0.212733	0.318268	0.00430002	0.89747	FALSE
A2_CD4_Memory_uns_0h_19_4717660_ENSG00000105355	A2	CD4_Memory_uns_0h	19	4717660	ENSG00000105355	3	0.060616	0.0389471	0.119621	0.0430328	0.0397957	0.0454763	0.966489	1.46343e-05	0.551812	FALSE
A2_CD4_Memory_stim_16h_19_4717660_ENSG00000105355	A2	CD4_Memory_stim_16h	19	4717660	ENSG00000105355	4	-0.225518	0.241543	0.350481	-0.0132853	-0.0163434	0.0562989	0.609829	1.21367e-07	0.822829	FALSE
A2_CD4_Memory_stim_40h_19_4717660_ENSG00000105355	A2	CD4_Memory_stim_40h	19	4717660	ENSG00000105355	5	-0.0877294	0.202137	0.664281	-0.186653	-0.242391	-0.425674	0.199612	9.09843e-08	0.944845	FALSE
A2_CD4_Memory_stim_5d_19_4717660_ENSG00000105355	A2	CD4_Memory_stim_5d	19	4717660	ENSG00000105355	4	0.0710949	0.0841398	0.398132	0.0152984	-0.027689	-0.527512	0.294562	1.95898e-05	0.850537	FALSE
A2_CD4_Naive_uns_0h_19_4717660_ENSG00000105355	A2	CD4_Naive_uns_0h	19	4717660	ENSG00000105355	4	0.0315808	0.0289115	0.274689	0.0436729	0.0392734	-0.0364276	0.232568	2.92203e-05	0.762412	FALSE
A2_CD4_Naive_stim_16h_19_4717660_ENSG00000105355	A2	CD4_Naive_stim_16h	19	4717660	ENSG00000105355	5	0.0758757	0.0802527	0.344424	0.050178	0.056087	0.130071	0.659609	9.85162e-05	0.817357	FALSE
A2_CD4_Naive_stim_40h_19_4717660_ENSG00000105355	A2	CD4_Naive_stim_40h	19	4717660	ENSG00000105355	3	0.0848554	0.143408	0.554049	-0.0609265	-0.0757014	-0.148989	0.808593	1.28156e-06	0.916076	FALSE
A2_CD4_Naive_stim_5d_19_4717660_ENSG00000105355	A2	CD4_Naive_stim_5d	19	4717660	ENSG00000105355	3	-0.0131901	0.0923431	0.886418	0.0153645	0.0243964	0.810213	0.500793	0.000451114	0.98988	FALSE
A2_TN_0h_19_4717660_ENSG00000105355	A2	TN_0h	19	4717660	ENSG00000105355	5	0.0576506	0.0356254	0.10561	0.0520097	0.0399994	-0.0820563	0.0967992	5.46505e-06	0.520491	FALSE
A2_TN_16h_19_4717660_ENSG00000105355	A2	TN_16h	19	4717660	ENSG00000105355	5	0.107239	0.0529276	0.0427506	0.0980542	0.0993992	-0.0950297	0.247802	3.25435e-05	0.320701	FALSE
A2_TN_40h_19_4717660_ENSG00000105355	A2	TN_40h	19	4717660	ENSG00000105355	3	0.00340381	0.0800079	0.966065	0.0111305	0.0205693	0.321927	0.309513	6.84252e-06	0.996818	FALSE
A2_TN_5d_19_4717660_ENSG00000105355	A2	TN_5d	19	4717660	ENSG00000105355	4	0.0538373	0.0611324	0.378498	0.0242159	0.0248285	0.0718985	0.946962	0.000669023	0.839856	FALSE
A2_TCM_0h_19_4717660_ENSG00000105355	A2	TCM_0h	19	4717660	ENSG00000105355	3	0.120704	0.0402981	0.00274185	0.111164	0.100423	1.09275	0.774036	8.96286e-05	0.0519959	FALSE
A2_TCM_16h_19_4717660_ENSG00000105355	A2	TCM_16h	19	4717660	ENSG00000105355	3	0.277416	0.18781	0.139647	0.0341548	0.00636327	-2.55075	0.384554	8.76447e-06	0.593554	FALSE
A2_TCM_40h_19_4717660_ENSG00000105355	A2	TCM_40h	19	4717660	ENSG00000105355	4	0.0438623	0.057749	0.447533	0.090575	-0.0733997	0.0710421	0.904597	5.58178e-09	0.875434	FALSE
A2_TCM_5d_19_4717660_ENSG00000105355	A2	TCM_5d	19	4717660	ENSG00000105355	3	-0.161038	0.244802	0.510646	0.0465856	0.0778588	-0.406979	0.757644	0.012562	0.900484	FALSE
A2_TEM_0h_19_4717660_ENSG00000105355	A2	TEM_0h	19	4717660	ENSG00000105355	5	-0.0175631	0.0401196	0.661554	0.00534424	0.015879	-0.0512449	0.766515	1.5156e-07	0.944249	FALSE
A2_TEM_16h_19_4717660_ENSG00000105355	A2	TEM_16h	19	4717660	ENSG00000105355	3	0.25176	0.356775	0.480403	0.0849524	0.0941964	-0.55932	0.707317	0.000768992	0.890847	FALSE
A2_TEM_40h_19_4717660_ENSG00000105355	A2	TEM_40h	19	4717660	ENSG00000105355	5	0.0796376	0.135923	0.557943	0.0737404	0.0669307	0.127248	0.919095	0.000836079	0.916667	FALSE
A2_TEM_5d_19_4717660_ENSG00000105355	A2	TEM_5d	19	4717660	ENSG00000105355	4	-0.816403	0.238977	0.000634914	-0.249374	-0.232932	-0.96771	0.705374	0.00893988	0.0163478	TRUE
A2_TEMRA_0h_19_4717660_ENSG00000105355	A2	TEMRA_0h	19	4717660	ENSG00000105355	4	-0.0354076	0.0391451	0.365719	-0.0245039	-0.0233461	-0.0776005	0.807237	2.52285e-06	0.832718	FALSE
A2_TEMRA_16h_19_4717660_ENSG00000105355	A2	TEMRA_16h	19	4717660	ENSG00000105355	3	0.120498	0.0562446	0.0321627	0.132544	0.142875	0.406417	0.516146	0.00377181	0.276661	FALSE
A2_TEMRA_40h_19_4717660_ENSG00000105355	A2	TEMRA_40h	19	4717660	ENSG00000105355	3	-0.0234557	0.0327805	0.474276	-0.0258566	-0.0317372	-0.144661	0.572684	0.000283671	0.887574	FALSE
A2_TEMRA_5d_19_4717660_ENSG00000105355	A2	TEMRA_5d	19	4717660	ENSG00000105355	4	0.0639667	0.043331	0.139881	0.0459745	-0.028273	0.0944182	0.739549	0.000176529	0.593956	FALSE
A2_nTreg_0h_19_4717660_ENSG00000105355	A2	nTreg_0h	19	4717660	ENSG00000105355	4	0.0547431	0.109369	0.616699	0.0145202	0.00635865	0.125305	0.759566	7.42341e-05	0.932397	FALSE
A2_nTreg_16h_19_4717660_ENSG00000105355	A2	nTreg_16h	19	4717660	ENSG00000105355	4	-0.254509	0.290222	0.380516	-0.010753	-0.0467258	0.268533	0.624122	4.74415e-05	0.841682	FALSE
A2_nTreg_40h_19_4717660_ENSG00000105355	A2	nTreg_40h	19	4717660	ENSG00000105355	3	-0.0668293	0.0303018	0.0274219	-0.0511894	-0.045764	0.190776	0.407113	3.26057e-06	0.252511	FALSE
A2_CD4_Memory_uns_0h_19_4717660_ENSG00000126934	A2	CD4_Memory_uns_0h	19	4717660	ENSG00000126934	2	-0.116233	0.0811058	0.151829					0.0237217	0.61685	FALSE
A2_CD4_Memory_stim_16h_19_4717660_ENSG00000126934	A2	CD4_Memory_stim_16h	19	4717660	ENSG00000126934	2	0.000556111	0.0497779	0.991086					0.00071038	0.998553	FALSE
A2_CD4_Memory_stim_40h_19_4717660_ENSG00000126934	A2	CD4_Memory_stim_40h	19	4717660	ENSG00000126934	3	-0.295122	0.238159	0.215278	-0.267064	-0.266293	-0.141094	0.578571	0.0277215	0.701699	FALSE
A2_CD4_Memory_stim_5d_19_4717660_ENSG00000126934	A2	CD4_Memory_stim_5d	19	4717660	ENSG00000126934	4	-0.0743131	0.0427404	0.082086	-0.0696754	-0.0718056	-0.0366159	0.693081	0.000572736	0.455466	FALSE
A2_CD4_Naive_uns_0h_19_4717660_ENSG00000126934	A2	CD4_Naive_uns_0h	19	4717660	ENSG00000126934	2	-0.0241817	0.122588	0.843624					0.0440761	0.98317	FALSE
A2_CD4_Naive_stim_16h_19_4717660_ENSG00000126934	A2	CD4_Naive_stim_16h	19	4717660	ENSG00000126934	3	0.00897867	0.0787227	0.909195	0.00284602	-0.00529796	0.0145913	0.981358	0.0204153	0.992432	FALSE
A2_CD4_Naive_stim_40h_19_4717660_ENSG00000126934	A2	CD4_Naive_stim_40h	19	4717660	ENSG00000126934	2	0.0212341	0.106982	0.842667					0.000572808	0.982828	FALSE
A2_CD4_Naive_stim_5d_19_4717660_ENSG00000126934	A2	CD4_Naive_stim_5d	19	4717660	ENSG00000126934	4	-0.0454013	0.0608682	0.455731	-0.00519569	0.0198551	0.0640837	0.633344	6.28412e-05	0.879871	FALSE
A2_TN_0h_19_4717660_ENSG00000126934	A2	TN_0h	19	4717660	ENSG00000126934	2	-0.0275191	0.123213	0.823267					0.056766	0.97856	FALSE
A2_TN_16h_19_4717660_ENSG00000126934	A2	TN_16h	19	4717660	ENSG00000126934	2	-0.000783032	0.0509968	0.987749					0.00152229	0.998553	FALSE
A2_TN_40h_19_4717660_ENSG00000126934	A2	TN_40h	19	4717660	ENSG00000126934	3	-0.0400506	0.133426	0.764046	-0.0227622	-0.0119096	0.123203	0.533615	0.00505448	0.966781	FALSE
A2_TN_5d_19_4717660_ENSG00000126934	A2	TN_5d	19	4717660	ENSG00000126934	2	-0.0153031	0.0598753	0.798273					0.0562171	0.974631	FALSE
A2_TCM_0h_19_4717660_ENSG00000126934	A2	TCM_0h	19	4717660	ENSG00000126934	3	0.0224181	0.0550819	0.684011	0.00529803	0.00586895	-0.05725	0.373148	0.01652	0.947602	FALSE
A2_TCM_16h_19_4717660_ENSG00000126934	A2	TCM_16h	19	4717660	ENSG00000126934	2	0.0408733	0.0564065	0.468685					0.00123365	0.88568	FALSE
A2_TCM_40h_19_4717660_ENSG00000126934	A2	TCM_40h	19	4717660	ENSG00000126934	2	-0.088618	0.0608505	0.145303					0.0343531	0.604164	FALSE
A2_TCM_5d_19_4717660_ENSG00000126934	A2	TCM_5d	19	4717660	ENSG00000126934	4	-0.056419	0.0425297	0.184649	-0.0342369	-0.0326574	0.00397575	0.369464	0.00478405	0.666897	FALSE
A2_TEM_0h_19_4717660_ENSG00000126934	A2	TEM_0h	19	4717660	ENSG00000126934	2	-0.0668013	0.0526935	0.204893					0.0176083	0.68902	FALSE
A2_TEM_16h_19_4717660_ENSG00000126934	A2	TEM_16h	19	4717660	ENSG00000126934	3	0.018501	0.0610104	0.761705	0.0199111	0.0203965	0.0211683	0.992608	0.000115559	0.965938	FALSE
A2_TEM_40h_19_4717660_ENSG00000126934	A2	TEM_40h	19	4717660	ENSG00000126934	2	-0.0911939	0.0597271	0.1268					0.00931732	0.567304	FALSE
A2_TEM_5d_19_4717660_ENSG00000126934	A2	TEM_5d	19	4717660	ENSG00000126934	4	-0.0635128	0.0583754	0.276593	-0.0289679	-0.0211067	-0.0482393	0.831317	0.0459716	0.76388	FALSE
A2_TEMRA_0h_19_4717660_ENSG00000126934	A2	TEMRA_0h	19	4717660	ENSG00000126934	3	0.020266	0.0575932	0.724927	0.00717992	-0.00990854	-0.0544971	0.528528	0.0209688	0.956491	FALSE
A2_TEMRA_16h_19_4717660_ENSG00000126934	A2	TEMRA_16h	19	4717660	ENSG00000126934	3	-0.00404183	0.0391623	0.917799	0.0108934	0.0186646	-0.0617723	0.633946	2.94159e-05	0.992432	FALSE
A2_TEMRA_40h_19_4717660_ENSG00000126934	A2	TEMRA_40h	19	4717660	ENSG00000126934	2	0.00502454	0.0642615	0.937678					0.0111214	0.993555	FALSE
A2_TEMRA_5d_19_4717660_ENSG00000126934	A2	TEMRA_5d	19	4717660	ENSG00000126934	2	0.00356922	0.0562094	0.94937					0.0069601	0.996012	FALSE
A2_nTreg_0h_19_4717660_ENSG00000126934	A2	nTreg_0h	19	4717660	ENSG00000126934	2	0.0283717	0.0354542	0.423574					0.0042231	0.863233	FALSE
A2_nTreg_16h_19_4717660_ENSG00000126934	A2	nTreg_16h	19	4717660	ENSG00000126934	3	-0.0188261	0.080532	0.815162	-0.0210434	-0.0592794	-0.124329	0.841825	0.0121994	0.977941	FALSE
A2_nTreg_40h_19_4717660_ENSG00000126934	A2	nTreg_40h	19	4717660	ENSG00000126934	2	-0.0207939	0.0616071	0.735721					0.0150369	0.958842	FALSE
A2_CD4_Memory_uns_0h_19_4717660_ENSG00000127663	A2	CD4_Memory_uns_0h	19	4717660	ENSG00000127663	3	0.0438235	0.0343496	0.202024	0.0431095	0.0425906	0.0350895	0.800366	0.000468383	0.688557	FALSE
A2_CD4_Memory_stim_16h_19_4717660_ENSG00000127663	A2	CD4_Memory_stim_16h	19	4717660	ENSG00000127663	2	-0.00788706	0.0476517	0.868539					0.00113909	0.988272	FALSE
A2_CD4_Memory_stim_40h_19_4717660_ENSG00000127663	A2	CD4_Memory_stim_40h	19	4717660	ENSG00000127663	2	0.0769095	0.0917245	0.401759					0.0151869	0.852638	FALSE
A2_CD4_Memory_stim_5d_19_4717660_ENSG00000127663	A2	CD4_Memory_stim_5d	19	4717660	ENSG00000127663	3	0.0184301	0.113858	0.871409	0.0149562	0.0289815	-0.0850421	0.366334	0.00301362	0.988653	FALSE
