## Supplemental Tables 1, 3-8 for "Colocalization of expression transcripts with COVID-19 outcomes is rare across cell states, cell types and organs" (part 2 of 3)

### Sheet: S3. MR CD4 Cells (continued)
Label	Outcome	CellState	CHR	POS	Gene	nSnps	Beta	SE	Pval	WMedianBeta	WModeBeta	EggerBeta	EggerInterceptP	SteigerP	PvalAdj	PassSens
A2_CD4_Naive_uns_0h_19_4717660_ENSG00000127663	A2	CD4_Naive_uns_0h	19	4717660	ENSG00000127663	3	0.0828512	0.0458778	0.0709325	0.0692449	0.0696717	0.0246671	0.515385	0.00186962	0.428214	FALSE
A2_CD4_Naive_stim_16h_19_4717660_ENSG00000127663	A2	CD4_Naive_stim_16h	19	4717660	ENSG00000127663	3	0.0200056	0.0393527	0.611197	0.00856086	0.00653111	-0.244852	0.67288	0.00168777	0.930887	FALSE
A2_CD4_Naive_stim_40h_19_4717660_ENSG00000127663	A2	CD4_Naive_stim_40h	19	4717660	ENSG00000127663	3	0.0285787	0.0359438	0.42656	0.0163127	0.0144264	-0.0710365	0.408466	0.0010671	0.864755	FALSE
A2_CD4_Naive_stim_5d_19_4717660_ENSG00000127663	A2	CD4_Naive_stim_5d	19	4717660	ENSG00000127663	2	0.0124144	0.0294804	0.673678					6.93116e-05	0.946501	FALSE
A2_TN_0h_19_4717660_ENSG00000127663	A2	TN_0h	19	4717660	ENSG00000127663	2	0.0657674	0.0803782	0.413229					0.0198088	0.857923	FALSE
A2_TN_16h_19_4717660_ENSG00000127663	A2	TN_16h	19	4717660	ENSG00000127663	2	0.0270825	0.122893	0.82558					0.036721	0.979158	FALSE
A2_TN_40h_19_4717660_ENSG00000127663	A2	TN_40h	19	4717660	ENSG00000127663	2	0.00556476	0.0380117	0.883609					9.58439e-05	0.989735	FALSE
A2_TN_5d_19_4717660_ENSG00000127663	A2	TN_5d	19	4717660	ENSG00000127663	2	0.00836301	0.0326278	0.797708					7.5526e-05	0.974541	FALSE
A2_TCM_0h_19_4717660_ENSG00000127663	A2	TCM_0h	19	4717660	ENSG00000127663	2	-0.050378	0.0331785	0.128915					0.000226325	0.571986	FALSE
A2_TCM_16h_19_4717660_ENSG00000127663	A2	TCM_16h	19	4717660	ENSG00000127663	2	-0.0328979	0.0453882	0.468567					0.00976321	0.885673	FALSE
A2_TCM_40h_19_4717660_ENSG00000127663	A2	TCM_40h	19	4717660	ENSG00000127663	2	0.0809227	0.0682863	0.235997					0.0328694	0.725364	FALSE
A2_TCM_5d_19_4717660_ENSG00000127663	A2	TCM_5d	19	4717660	ENSG00000127663	2	-0.0428973	0.0650975	0.509915					0.00814044	0.899793	FALSE
A2_TEM_0h_19_4717660_ENSG00000127663	A2	TEM_0h	19	4717660	ENSG00000127663	3	0.0364779	0.0347857	0.294341	0.0354684	0.0350768	0.0275331	0.829515	0.00296704	0.778973	FALSE
A2_TEM_16h_19_4717660_ENSG00000127663	A2	TEM_16h	19	4717660	ENSG00000127663	3	0.0995851	0.0738075	0.177255	0.089261	0.108644	0.0878811	0.967901	0.0111191	0.658941	FALSE
A2_TEM_40h_19_4717660_ENSG00000127663	A2	TEM_40h	19	4717660	ENSG00000127663	2	-0.0159988	0.0534642	0.764755					0.00316859	0.966984	FALSE
A2_TEM_5d_19_4717660_ENSG00000127663	A2	TEM_5d	19	4717660	ENSG00000127663	3	0.00256386	0.0386863	0.94716	0.000520104	-0.000569774	0.000289436	0.98015	0.0017383	0.99523	FALSE
A2_TEMRA_0h_19_4717660_ENSG00000127663	A2	TEMRA_0h	19	4717660	ENSG00000127663	2	0.0322195	0.0476026	0.498506					0.00221151	0.895901	FALSE
A2_TEMRA_16h_19_4717660_ENSG00000127663	A2	TEMRA_16h	19	4717660	ENSG00000127663	2	-0.0198592	0.0340125	0.559302					0.00594908	0.916802	FALSE
A2_TEMRA_40h_19_4717660_ENSG00000127663	A2	TEMRA_40h	19	4717660	ENSG00000127663	2	0.103024	0.0495827	0.0377258					0.0585537	0.301131	FALSE
A2_TEMRA_5d_19_4717660_ENSG00000127663	A2	TEMRA_5d	19	4717660	ENSG00000127663	3	0.0402086	0.0435799	0.356194	0.0456426	0.0469176	0.0803106	0.68338	0.00371058	0.826849	FALSE
A2_nTreg_0h_19_4717660_ENSG00000127663	A2	nTreg_0h	19	4717660	ENSG00000127663	2	0.0389544	0.0439366	0.375292					0.0102347	0.839187	FALSE
A2_nTreg_16h_19_4717660_ENSG00000127663	A2	nTreg_16h	19	4717660	ENSG00000127663	2	-0.000130719	0.0414812	0.997486					0.021618	0.99953	FALSE
A2_nTreg_40h_19_4717660_ENSG00000127663	A2	nTreg_40h	19	4717660	ENSG00000127663	2	0.0199295	0.0356533	0.576175					0.000574906	0.919764	FALSE
A2_CD4_Memory_uns_0h_19_4717660_ENSG00000127666	A2	CD4_Memory_uns_0h	19	4717660	ENSG00000127666	5	0.0746633	0.0453129	0.0994089	0.0425922	0.0389658	0.155154	0.133277	0.00013656	0.505651	FALSE
A2_CD4_Memory_stim_16h_19_4717660_ENSG00000127666	A2	CD4_Memory_stim_16h	19	4717660	ENSG00000127666	4	-0.173632	0.0853917	0.0420164	-0.0683112	-0.0685593	-0.294774	0.641373	1.96632e-05	0.317388	FALSE
A2_CD4_Memory_stim_40h_19_4717660_ENSG00000127666	A2	CD4_Memory_stim_40h	19	4717660	ENSG00000127666	5	-0.0777269	0.177118	0.660776	0.150013	0.136451	1.02337	0.062003	1.23283e-05	0.944194	FALSE
A2_CD4_Memory_stim_5d_19_4717660_ENSG00000127666	A2	CD4_Memory_stim_5d	19	4717660	ENSG00000127666	4	0.149826	0.0714252	0.0359352	0.129028	0.133158	0.393843	0.123674	0.000101963	0.293526	FALSE
A2_CD4_Naive_uns_0h_19_4717660_ENSG00000127666	A2	CD4_Naive_uns_0h	19	4717660	ENSG00000127666	5	-0.139676	0.108012	0.195959	-0.0881739	-0.0809589	-0.245867	0.618103	5.10214e-05	0.681125	FALSE
A2_CD4_Naive_stim_16h_19_4717660_ENSG00000127666	A2	CD4_Naive_stim_16h	19	4717660	ENSG00000127666	4	-0.0621078	0.102749	0.545536	-0.0444417	0.000759541	-0.173678	0.756351	0.000223034	0.913296	FALSE
A2_CD4_Naive_stim_40h_19_4717660_ENSG00000127666	A2	CD4_Naive_stim_40h	19	4717660	ENSG00000127666	4	0.0887335	0.0912267	0.330717	0.033075	0.164078	0.0394442	0.835929	0.000251076	0.805944	FALSE
A2_CD4_Naive_stim_5d_19_4717660_ENSG00000127666	A2	CD4_Naive_stim_5d	19	4717660	ENSG00000127666	5	-0.0558163	0.264392	0.8328	-0.0169317	-0.0140657	0.257168	0.339705	2.44589e-05	0.981209	FALSE
A2_TN_0h_19_4717660_ENSG00000127666	A2	TN_0h	19	4717660	ENSG00000127666	4	-0.0489724	0.0246054	0.0465565	-0.0518619	-0.0603374	0.246444	0.370061	2.11979e-06	0.33756	FALSE
A2_TN_16h_19_4717660_ENSG00000127666	A2	TN_16h	19	4717660	ENSG00000127666	4	-0.0231363	0.128127	0.856703	-0.0214097	-0.0143273	0.0881124	0.591112	4.67757e-05	0.985289	FALSE
A2_TN_40h_19_4717660_ENSG00000127666	A2	TN_40h	19	4717660	ENSG00000127666	5	-0.0296034	0.113581	0.794373	-0.0387771	-0.0140659	0.294616	0.16934	1.31833e-06	0.974019	FALSE
A2_TN_5d_19_4717660_ENSG00000127666	A2	TN_5d	19	4717660	ENSG00000127666	3	0.104959	0.133276	0.430971	-0.0121614	-0.0131826	-0.439107	0.131083	1.05762e-05	0.866712	FALSE
A2_TCM_0h_19_4717660_ENSG00000127666	A2	TCM_0h	19	4717660	ENSG00000127666	4	-0.104246	0.158775	0.511462	0.0744278	0.0753146	0.0291066	0.696721	0.00134301	0.900783	FALSE
A2_TCM_16h_19_4717660_ENSG00000127666	A2	TCM_16h	19	4717660	ENSG00000127666	3	-0.101845	0.0835321	0.222757	-0.0279301	0.01156	0.290479	0.257359	6.98094e-05	0.711373	FALSE
A2_TCM_40h_19_4717660_ENSG00000127666	A2	TCM_40h	19	4717660	ENSG00000127666	3	0.0773829	0.064162	0.227796	0.0389248	0.0274956	0.755773	0.384579	0.000713162	0.716321	FALSE
A2_TCM_5d_19_4717660_ENSG00000127666	A2	TCM_5d	19	4717660	ENSG00000127666	3	0.166643	0.410124	0.684504	-0.0160015	-0.0342223	-1.20471	0.142028	0.000171792	0.947885	FALSE
A2_TEM_0h_19_4717660_ENSG00000127666	A2	TEM_0h	19	4717660	ENSG00000127666	3	-0.0181463	0.024576	0.460286	-0.0119839	-0.00557806	-0.0080841	0.921732	7.90291e-08	0.882362	FALSE
A2_TEM_16h_19_4717660_ENSG00000127666	A2	TEM_16h	19	4717660	ENSG00000127666	4	0.29507	0.292632	0.313294	0.050316	0.0475749	0.477628	0.898443	0.00120779	0.793003	FALSE
A2_TEM_40h_19_4717660_ENSG00000127666	A2	TEM_40h	19	4717660	ENSG00000127666	4	0.414869	0.44669	0.353013	-0.0378464	-0.0380242	-0.683524	0.682191	2.25591e-05	0.824813	FALSE
A2_TEM_5d_19_4717660_ENSG00000127666	A2	TEM_5d	19	4717660	ENSG00000127666	3	0.0135446	0.0532486	0.799213	-0.00355794	-0.00637954	-0.0747642	0.306099	1.97876e-06	0.974826	FALSE
A2_TEMRA_0h_19_4717660_ENSG00000127666	A2	TEMRA_0h	19	4717660	ENSG00000127666	3	-0.0345698	0.0362109	0.33974	-0.0176646	-0.0118342	-0.762271	0.352862	0.00137403	0.813877	FALSE
A2_TEMRA_16h_19_4717660_ENSG00000127666	A2	TEMRA_16h	19	4717660	ENSG00000127666	5	0.11201	0.112079	0.317608	-0.0745739	-0.0740583	0.163163	0.806403	1.27394e-05	0.795981	FALSE
A2_TEMRA_40h_19_4717660_ENSG00000127666	A2	TEMRA_40h	19	4717660	ENSG00000127666	4	0.0136102	0.0485395	0.779175	0.0169081	0.0182964	0.00828635	0.977382	4.43747e-06	0.970382	FALSE
A2_TEMRA_5d_19_4717660_ENSG00000127666	A2	TEMRA_5d	19	4717660	ENSG00000127666	4	0.123704	0.0643414	0.0545283	0.0533338	-0.0268462	-0.0987478	0.300199	6.1466e-06	0.36554	FALSE
A2_nTreg_0h_19_4717660_ENSG00000127666	A2	nTreg_0h	19	4717660	ENSG00000127666	3	-0.0295214	0.0651725	0.650568	-0.00227345	0.00462368	0.019442	0.801454	0.00247512	0.940845	FALSE
A2_nTreg_16h_19_4717660_ENSG00000127666	A2	nTreg_16h	19	4717660	ENSG00000127666	4	0.0877408	0.0549125	0.110081	0.0434616	0.0181504	0.126896	0.663871	4.92594e-06	0.529015	FALSE
A2_nTreg_40h_19_4717660_ENSG00000127666	A2	nTreg_40h	19	4717660	ENSG00000127666	4	0.00486887	0.0337474	0.885284	-0.0161828	-0.0195352	-0.151616	0.365261	2.36869e-08	0.989735	FALSE
A2_CD4_Memory_uns_0h_19_4717660_ENSG00000141965	A2	CD4_Memory_uns_0h	19	4717660	ENSG00000141965	5	0.182048	0.116627	0.118539	0.0113118	-0.0177525	0.228078	0.874853	3.66378e-05	0.549129	FALSE
A2_CD4_Memory_stim_16h_19_4717660_ENSG00000141965	A2	CD4_Memory_stim_16h	19	4717660	ENSG00000141965	4	0.0360415	0.0322053	0.26309	0.0270444	0.0264007	-0.000921558	0.575042	0.00015487	0.753624	FALSE
A2_CD4_Memory_stim_40h_19_4717660_ENSG00000141965	A2	CD4_Memory_stim_40h	19	4717660	ENSG00000141965	4	0.138132	0.173489	0.425915	-0.0325244	-0.0429391	-0.194797	0.354301	0.00104097	0.864105	FALSE
A2_CD4_Memory_stim_5d_19_4717660_ENSG00000141965	A2	CD4_Memory_stim_5d	19	4717660	ENSG00000141965	4	0.0200962	0.0373071	0.590115	0.00998602	0.00969336	-0.106924	0.315859	0.000127834	0.921585	FALSE
A2_CD4_Naive_uns_0h_19_4717660_ENSG00000141965	A2	CD4_Naive_uns_0h	19	4717660	ENSG00000141965	4	0.000572718	0.11169	0.995909	0.0564343	0.116378	0.399975	0.0739211	0.000277527	0.99953	FALSE
A2_CD4_Naive_stim_16h_19_4717660_ENSG00000141965	A2	CD4_Naive_stim_16h	19	4717660	ENSG00000141965	3	-0.0250338	0.114937	0.827581	-0.0999308	-0.105714	-0.413455	0.4674	8.98149e-06	0.979636	FALSE
A2_CD4_Naive_stim_40h_19_4717660_ENSG00000141965	A2	CD4_Naive_stim_40h	19	4717660	ENSG00000141965	5	-0.174845	0.196845	0.374415	-0.0522449	-0.0650839	-0.265817	0.773317	0.00174215	0.839187	FALSE
A2_CD4_Naive_stim_5d_19_4717660_ENSG00000141965	A2	CD4_Naive_stim_5d	19	4717660	ENSG00000141965	4	0.101197	0.190326	0.59493	-0.0127314	-0.0148137	-0.37947	0.208276	0.0136275	0.923624	FALSE
A2_TN_0h_19_4717660_ENSG00000141965	A2	TN_0h	19	4717660	ENSG00000141965	4	-0.0567804	0.0878381	0.518007	0.0134277	0.0358903	-0.0415006	0.961565	2.7073e-05	0.903054	FALSE
A2_TN_16h_19_4717660_ENSG00000141965	A2	TN_16h	19	4717660	ENSG00000141965	3	-0.0268375	0.0763508	0.725211	-0.0450821	-0.0964142	-1.09226	0.355554	0.000100543	0.956491	FALSE
A2_TN_40h_19_4717660_ENSG00000141965	A2	TN_40h	19	4717660	ENSG00000141965	3	0.0149821	0.0495295	0.76228	0.0345869	0.0396047	-0.0638411	0.870308	7.96519e-06	0.965938	FALSE
A2_TN_5d_19_4717660_ENSG00000141965	A2	TN_5d	19	4717660	ENSG00000141965	4	-0.0326748	0.167605	0.845431	-0.0404736	-0.0454545	0.255995	0.258277	0.00804623	0.98371	FALSE
A2_TCM_0h_19_4717660_ENSG00000141965	A2	TCM_0h	19	4717660	ENSG00000141965	3	0.0303714	0.0836657	0.716598	0.0204003	0.0296001	-0.0634739	0.754314	0.000953593	0.954285	FALSE
A2_TCM_16h_19_4717660_ENSG00000141965	A2	TCM_16h	19	4717660	ENSG00000141965	3	0.051884	0.0801451	0.517389	-0.0171715	-0.0193934	-0.0342982	0.888668	2.28824e-06	0.903054	FALSE
A2_TCM_40h_19_4717660_ENSG00000141965	A2	TCM_40h	19	4717660	ENSG00000141965	4	-0.266498	0.226242	0.238824	0.04074	0.0509593	-0.376382	0.804239	1.75804e-07	0.728577	FALSE
A2_TCM_5d_19_4717660_ENSG00000141965	A2	TCM_5d	19	4717660	ENSG00000141965	4	0.027722	0.0515752	0.590918	-0.00272738	-0.00391154	-0.0892695	0.136501	0.000140824	0.921585	FALSE
A2_TEM_0h_19_4717660_ENSG00000141965	A2	TEM_0h	19	4717660	ENSG00000141965	3	0.0584565	0.0418164	0.162133	0.0420188	0.0445187	0.0292805	0.817137	8.72238e-05	0.6334	FALSE
A2_TEM_16h_19_4717660_ENSG00000141965	A2	TEM_16h	19	4717660	ENSG00000141965	4	-0.00993157	0.107585	0.926449	0.0931639		0.189573	0.350243	0.000849067	0.992745	FALSE
A2_TEM_40h_19_4717660_ENSG00000141965	A2	TEM_40h	19	4717660	ENSG00000141965	3	-0.134011	0.075067	0.0742267	-0.086173	-0.0657164	0.314498	0.5793	6.75335e-05	0.437304	FALSE
A2_TEM_5d_19_4717660_ENSG00000141965	A2	TEM_5d	19	4717660	ENSG00000141965	4	0.104358	0.111357	0.348682	-0.0177868	-0.0335333	0.0114116	0.802655	5.15481e-06	0.821594	FALSE
A2_TEMRA_0h_19_4717660_ENSG00000141965	A2	TEMRA_0h	19	4717660	ENSG00000141965	4	0.0761608	0.0851848	0.371287	0.0157646	0.0136389	0.148396	0.781977	2.37368e-05	0.836931	FALSE
A2_TEMRA_16h_19_4717660_ENSG00000141965	A2	TEMRA_16h	19	4717660	ENSG00000141965	4	-0.0648526	0.046781	0.165655	-0.0359081	-0.0284207	-0.132287	0.522604	0.000387006	0.64039	FALSE
A2_TEMRA_40h_19_4717660_ENSG00000141965	A2	TEMRA_40h	19	4717660	ENSG00000141965	4	0.0490606	0.106519	0.645101	0.109166	0.111973	-0.173921	0.492043	0.000201394	0.940114	FALSE
A2_TEMRA_5d_19_4717660_ENSG00000141965	A2	TEMRA_5d	19	4717660	ENSG00000141965	3	0.168532	0.0405661	3.26013e-05	0.148717	0.147044	0.101001	0.815576	0.000153262	0.00140067	TRUE
A2_nTreg_0h_19_4717660_ENSG00000141965	A2	nTreg_0h	19	4717660	ENSG00000141965	5	-0.0177001	0.0319027	0.579021	-0.00768694	-0.00489055	0.0566465	0.0637069	4.09573e-07	0.919764	FALSE
A2_nTreg_16h_19_4717660_ENSG00000141965	A2	nTreg_16h	19	4717660	ENSG00000141965	4	0.0936779	0.105352	0.373903	0.0337474	-0.0925879	-0.0702284	0.789137	0.000531347	0.839171	FALSE
A2_nTreg_40h_19_4717660_ENSG00000141965	A2	nTreg_40h	19	4717660	ENSG00000141965	4	0.0934907	0.0544709	0.0860996	0.0429476	0.0456516	-0.0231	0.515162	0.000723922	0.46763	FALSE
A2_CD4_Memory_uns_0h_19_4717660_ENSG00000141985	A2	CD4_Memory_uns_0h	19	4717660	ENSG00000141985	4	-0.0516561	0.0618637	0.403718	0.0269363	0.0360522	-0.0570264	0.946167	0.00219327	0.853428	FALSE
A2_CD4_Memory_stim_16h_19_4717660_ENSG00000141985	A2	CD4_Memory_stim_16h	19	4717660	ENSG00000141985	3	-0.0176735	0.035359	0.617196	-0.0340989	-0.0382899	-0.0841762	0.476849	0.000155978	0.932732	FALSE
A2_CD4_Memory_stim_40h_19_4717660_ENSG00000141985	A2	CD4_Memory_stim_40h	19	4717660	ENSG00000141985	4	-0.0574499	0.0845324	0.496745	-0.105484	-0.112385	-0.124483	0.780664	0.000183216	0.894579	FALSE
A2_CD4_Memory_stim_5d_19_4717660_ENSG00000141985	A2	CD4_Memory_stim_5d	19	4717660	ENSG00000141985	3	0.000516741	0.118488	0.99652	0.0842185	0.0882884	-0.157545	0.816178	0.00713959	0.99953	FALSE
A2_CD4_Naive_uns_0h_19_4717660_ENSG00000141985	A2	CD4_Naive_uns_0h	19	4717660	ENSG00000141985	3	0.0445043	0.0932163	0.633055	-0.00781695	-0.00604948	-0.139134	0.188014	8.58464e-05	0.936646	FALSE
A2_CD4_Naive_stim_16h_19_4717660_ENSG00000141985	A2	CD4_Naive_stim_16h	19	4717660	ENSG00000141985	3	0.121156	0.0515176	0.0186854	0.0652384	0.0546668	0.14569	0.896784	1.54175e-05	0.199097	FALSE
A2_CD4_Naive_stim_40h_19_4717660_ENSG00000141985	A2	CD4_Naive_stim_40h	19	4717660	ENSG00000141985	3	0.0194555	0.0818403	0.812094	-0.0361059	-0.0369865	-0.298622	0.29819	0.00374529	0.977745	FALSE
A2_CD4_Naive_stim_5d_19_4717660_ENSG00000141985	A2	CD4_Naive_stim_5d	19	4717660	ENSG00000141985	4	-0.0312043	0.0426114	0.463986	-0.0543177	-0.0560989	-0.112992	0.410021	0.000307702	0.883136	FALSE
A2_TN_0h_19_4717660_ENSG00000141985	A2	TN_0h	19	4717660	ENSG00000141985	3	-0.0597389	0.0292356	0.0410164	-0.0610501	-0.0623032	-0.0794738	0.8896	2.44173e-05	0.312624	FALSE
A2_TN_16h_19_4717660_ENSG00000141985	A2	TN_16h	19	4717660	ENSG00000141985	3	-0.0167959	0.0641029	0.793311	-0.0362596	-0.0377817	-0.304675	0.280782	0.000430753	0.973694	FALSE
A2_TN_40h_19_4717660_ENSG00000141985	A2	TN_40h	19	4717660	ENSG00000141985	3	-0.0793774	0.057825	0.16984	-0.0514809	-0.0471088	-0.300194	0.27223	6.07233e-05	0.646288	FALSE
A2_TN_5d_19_4717660_ENSG00000141985	A2	TN_5d	19	4717660	ENSG00000141985	4	-0.0516496	0.0373094	0.166249	-0.0512075	-0.0499713	-0.0495551	0.980009	0.00098219	0.641752	FALSE
A2_TCM_0h_19_4717660_ENSG00000141985	A2	TCM_0h	19	4717660	ENSG00000141985	5	0.0390068	0.0242083	0.107114	0.0236023	0.0302995	0.0639029	0.672057	1.80089e-06	0.523564	FALSE
A2_TCM_16h_19_4717660_ENSG00000141985	A2	TCM_16h	19	4717660	ENSG00000141985	3	-0.00179121	0.074997	0.980945	-0.00391118	-0.0849815	-0.0443892	0.905883	0.00111652	0.998273	FALSE
A2_TCM_40h_19_4717660_ENSG00000141985	A2	TCM_40h	19	4717660	ENSG00000141985	5	-0.0294431	0.0315874	0.351276	-0.0180589	-0.0120773	0.0258685	0.240959	8.31283e-06	0.82344	FALSE
A2_TCM_5d_19_4717660_ENSG00000141985	A2	TCM_5d	19	4717660	ENSG00000141985	4	-0.000757196	0.0730986	0.991735	0.0551563	0.0558219	0.0692653	0.432495	0.00481385	0.998553	FALSE
A2_TEM_0h_19_4717660_ENSG00000141985	A2	TEM_0h	19	4717660	ENSG00000141985	3	-0.0328916	0.0427337	0.441486	-0.00722582	-0.00408377	0.239057	0.416191	0.000481167	0.871894	FALSE
A2_TEM_16h_19_4717660_ENSG00000141985	A2	TEM_16h	19	4717660	ENSG00000141985	4	0.172213	0.108415	0.112182	0.057919	0.0477824	0.0284699	0.610623	0.00724611	0.533019	FALSE
A2_TEM_40h_19_4717660_ENSG00000141985	A2	TEM_40h	19	4717660	ENSG00000141985	4	0.350551	0.140669	0.0127015	0.197127	0.191741	0.192644	0.720131	0.000444804	0.155882	FALSE
A2_TEM_5d_19_4717660_ENSG00000141985	A2	TEM_5d	19	4717660	ENSG00000141985	3	-0.0141534	0.0333254	0.671052	-0.00100279	0.0266447	-0.0612049	0.757177	0.000118752	0.945784	FALSE
A2_TEMRA_0h_19_4717660_ENSG00000141985	A2	TEMRA_0h	19	4717660	ENSG00000141985	3	0.0272587	0.0585062	0.641279	0.0350492	0.0752576	-0.173947	0.416256	0.00951884	0.93859	FALSE
A2_TEMRA_16h_19_4717660_ENSG00000141985	A2	TEMRA_16h	19	4717660	ENSG00000141985	3	-0.00280189	0.0230784	0.903368	-0.0102218	-0.0170663	-0.00113258	0.991585	9.70295e-06	0.992137	FALSE
A2_TEMRA_40h_19_4717660_ENSG00000141985	A2	TEMRA_40h	19	4717660	ENSG00000141985	3	0.0314024	0.047777	0.511007	0.0322216	0.074525	0.122885	0.628262	0.00867196	0.900563	FALSE
A2_TEMRA_5d_19_4717660_ENSG00000141985	A2	TEMRA_5d	19	4717660	ENSG00000141985	3	-0.0732	0.0708798	0.301729	-0.0144159	0.0160769	0.00285918	0.852916	0.000584007	0.785667	FALSE
A2_nTreg_0h_19_4717660_ENSG00000141985	A2	nTreg_0h	19	4717660	ENSG00000141985	4	-0.00852677	0.0317198	0.788072	0.0232157	0.0265496	0.046749	0.722786	0.000824261	0.972541	FALSE
A2_nTreg_16h_19_4717660_ENSG00000141985	A2	nTreg_16h	19	4717660	ENSG00000141985	4	0.00735614	0.045151	0.870579	0.0128265	0.0120634	0.0832125	0.338691	0.00125885	0.98863	FALSE
A2_nTreg_40h_19_4717660_ENSG00000141985	A2	nTreg_40h	19	4717660	ENSG00000141985	4	0.103288	0.0409889	0.0117384	0.0898024	0.0895945	0.128907	0.83207	0.000593132	0.148562	FALSE
A2_CD4_Memory_uns_0h_19_4717660_ENSG00000142002	A2	CD4_Memory_uns_0h	19	4717660	ENSG00000142002	4	0.0494917	0.0810467	0.541427	0.0768832	0.0807341	0.491184	0.44131	9.41919e-05	0.911849	FALSE
A2_CD4_Memory_stim_16h_19_4717660_ENSG00000142002	A2	CD4_Memory_stim_16h	19	4717660	ENSG00000142002	4	-0.014427	0.0569337	0.799959	0.00268707	0.0018842	0.142362	0.118173	0.000455939	0.974955	FALSE
A2_CD4_Memory_stim_40h_19_4717660_ENSG00000142002	A2	CD4_Memory_stim_40h	19	4717660	ENSG00000142002	3	-0.374536	0.109677	0.000638019	-0.388004	-0.388748	-0.472668	0.665641	0.00229223	0.0164134	TRUE
A2_CD4_Memory_stim_5d_19_4717660_ENSG00000142002	A2	CD4_Memory_stim_5d	19	4717660	ENSG00000142002	5	0.0638277	0.132818	0.630824	0.017647	-0.009131	0.310821	0.46879	0.000676118	0.93544	FALSE
A2_CD4_Naive_uns_0h_19_4717660_ENSG00000142002	A2	CD4_Naive_uns_0h	19	4717660	ENSG00000142002	5	-0.0436683	0.0665785	0.511893	-0.00327168	0.000131397	0.0843879	0.270391	1.15193e-05	0.900964	FALSE
A2_CD4_Naive_stim_16h_19_4717660_ENSG00000142002	A2	CD4_Naive_stim_16h	19	4717660	ENSG00000142002	4	0.0480021	0.129618	0.711134	0.0381533	0.0466946	-0.305736	0.0773144	0.00223795	0.952385	FALSE
A2_CD4_Naive_stim_40h_19_4717660_ENSG00000142002	A2	CD4_Naive_stim_40h	19	4717660	ENSG00000142002	4	-0.0191307	0.0563665	0.73431	0.00230954	0.00358171	-0.0514545	0.738518	0.000738842	0.958717	FALSE
A2_CD4_Naive_stim_5d_19_4717660_ENSG00000142002	A2	CD4_Naive_stim_5d	19	4717660	ENSG00000142002	4	0.0498199	0.0266911	0.0619669	0.0397115	0.0230838	-0.07497	0.235407	1.98562e-06	0.396712	FALSE
A2_TN_0h_19_4717660_ENSG00000142002	A2	TN_0h	19	4717660	ENSG00000142002	3	0.099706	0.0350347	0.00442832	0.104957	0.10944	0.109664	0.941331	0.000890194	0.0723227	FALSE
A2_TN_16h_19_4717660_ENSG00000142002	A2	TN_16h	19	4717660	ENSG00000142002	4	-0.015143	0.130905	0.907907	0.0552638	0.0627699	-0.386681	0.34739	0.000161071	0.992432	FALSE
A2_TN_40h_19_4717660_ENSG00000142002	A2	TN_40h	19	4717660	ENSG00000142002	3	0.0541573	0.0840495	0.519348	0.103478	0.108119	0.202568	0.752954	0.000722595	0.903655	FALSE
A2_TN_5d_19_4717660_ENSG00000142002	A2	TN_5d	19	4717660	ENSG00000142002	5	0.276804	0.107588	0.0100876	0.0411472	0.0340482	0.241936	0.830856	1.17844e-06	0.13256	FALSE
A2_TCM_0h_19_4717660_ENSG00000142002	A2	TCM_0h	19	4717660	ENSG00000142002	5	-0.0946949	0.0979142	0.333484	0.0838777	0.0658861	0.151895	0.224271	0.000336795	0.808875	FALSE
A2_TCM_16h_19_4717660_ENSG00000142002	A2	TCM_16h	19	4717660	ENSG00000142002	3	0.0168815	0.0312129	0.58861	0.0185043	0.0202104	0.0785346	0.641536	0.000197269	0.921585	FALSE
A2_TCM_40h_19_4717660_ENSG00000142002	A2	TCM_40h	19	4717660	ENSG00000142002	4	-0.151375	0.0930671	0.10384	-0.0646881	-0.0240682	-0.245761	0.746918	3.47026e-05	0.515349	FALSE
A2_TCM_5d_19_4717660_ENSG00000142002	A2	TCM_5d	19	4717660	ENSG00000142002	4	0.0191565	0.0878509	0.827384	0.0577204	0.0538412	0.0723622	0.683452	0.00160148	0.979595	FALSE
A2_TEM_0h_19_4717660_ENSG00000142002	A2	TEM_0h	19	4717660	ENSG00000142002	5	-0.0465558	0.0594553	0.433605	-0.0388689	-0.0250285	0.123809	0.0715721	1.91428e-05	0.867915	FALSE
A2_TEM_16h_19_4717660_ENSG00000142002	A2	TEM_16h	19	4717660	ENSG00000142002	3	-0.0928482	0.193503	0.631349	0.0198969	-0.325082	-0.621351	0.741212	4.44692e-05	0.935713	FALSE
A2_TEM_40h_19_4717660_ENSG00000142002	A2	TEM_40h	19	4717660	ENSG00000142002	3	0.0732773	0.0771613	0.342283	0.0863198	0.0877677	0.226595	0.387413	0.000119356	0.816262	FALSE
A2_TEM_5d_19_4717660_ENSG00000142002	A2	TEM_5d	19	4717660	ENSG00000142002	4	-0.048276	0.0367286	0.188712	-0.0416373	-0.0393526	-0.0759861	0.673129	0.00026683	0.671378	FALSE
A2_TEMRA_0h_19_4717660_ENSG00000142002	A2	TEMRA_0h	19	4717660	ENSG00000142002	4	-0.0891446	0.0656199	0.174305	-0.117298	-0.124096	-0.228363	0.256374	0.000259218	0.654897	FALSE
A2_TEMRA_16h_19_4717660_ENSG00000142002	A2	TEMRA_16h	19	4717660	ENSG00000142002	3	-0.0207431	0.140946	0.882997	0.0341622	0.0330208	0.293103	0.252835	7.95001e-05	0.989589	FALSE
A2_TEMRA_40h_19_4717660_ENSG00000142002	A2	TEMRA_40h	19	4717660	ENSG00000142002	4	0.0925971	0.0860121	0.281677	0.0250432	0.0128325	0.203324	0.326438	0.0106045	0.768709	FALSE
A2_TEMRA_5d_19_4717660_ENSG00000142002	A2	TEMRA_5d	19	4717660	ENSG00000142002	5	0.0425052	0.0678352	0.530924	-0.00442472	-0.00217133	-0.205573	0.199129	0.00185074	0.907858	FALSE
A2_nTreg_0h_19_4717660_ENSG00000142002	A2	nTreg_0h	19	4717660	ENSG00000142002	5	-0.0211886	0.101198	0.834152	0.0331734	0.0317411	0.242624	0.420141	3.5454e-06	0.981209	FALSE
A2_nTreg_16h_19_4717660_ENSG00000142002	A2	nTreg_16h	19	4717660	ENSG00000142002	4	-0.0115782	0.0698079	0.868268	-0.00816753	0.0257247	-0.159468	0.501317	0.000492398	0.988272	FALSE
A2_nTreg_40h_19_4717660_ENSG00000142002	A2	nTreg_40h	19	4717660	ENSG00000142002	4	0.0531043	0.0399735	0.184017	0.0329021	0.0246071	0.0471713	0.972818	0.000106136	0.666764	FALSE
A2_CD4_Memory_uns_0h_19_4717660_ENSG00000167664	A2	CD4_Memory_uns_0h	19	4717660	ENSG00000167664	3	-0.0112441	0.0865703	0.896658	-0.0112875	-0.020114	-0.183284	0.637777	0.00350136	0.991246	FALSE
A2_CD4_Memory_stim_16h_19_4717660_ENSG00000167664	A2	CD4_Memory_stim_16h	19	4717660	ENSG00000167664	2	0.0874936	0.0994662	0.379059					0.00433278	0.840034	FALSE
A2_CD4_Memory_stim_40h_19_4717660_ENSG00000167664	A2	CD4_Memory_stim_40h	19	4717660	ENSG00000167664	3	0.0174713	0.114265	0.878476	-0.0235084	-0.112871	0.178846	0.638071	0.00150894	0.989223	FALSE
A2_CD4_Memory_stim_5d_19_4717660_ENSG00000167664	A2	CD4_Memory_stim_5d	19	4717660	ENSG00000167664	3	0.026011	0.0893469	0.770957	0.0332675	0.0383249	0.141216	0.629681	0.0145483	0.969295	FALSE
A2_CD4_Naive_uns_0h_19_4717660_ENSG00000167664	A2	CD4_Naive_uns_0h	19	4717660	ENSG00000167664	3	-0.00543187	0.040279	0.892725	-0.0247561	-0.0315763	0.011474	0.881244	1.07384e-06	0.990701	FALSE
A2_CD4_Naive_stim_16h_19_4717660_ENSG00000167664	A2	CD4_Naive_stim_16h	19	4717660	ENSG00000167664	3	0.0534729	0.0683832	0.434238	0.0844377	0.0905818	0.0544787	0.996289	8.39163e-08	0.868162	FALSE
A2_CD4_Naive_stim_40h_19_4717660_ENSG00000167664	A2	CD4_Naive_stim_40h	19	4717660	ENSG00000167664	2	0.122646	0.0669004	0.0667646					0.00413446	0.412964	FALSE
A2_CD4_Naive_stim_5d_19_4717660_ENSG00000167664	A2	CD4_Naive_stim_5d	19	4717660	ENSG00000167664	3	0.0903776	0.0551773	0.101432	0.0708482	0.0678758	-0.366403	0.358844	9.51976e-06	0.508891	FALSE
A2_TN_0h_19_4717660_ENSG00000167664	A2	TN_0h	19	4717660	ENSG00000167664	3	0.00394186	0.0411757	0.923733	-0.0151712	-0.0258413	-0.0441833	0.779609	8.38783e-07	0.992745	FALSE
A2_TN_16h_19_4717660_ENSG00000167664	A2	TN_16h	19	4717660	ENSG00000167664	3	0.0259565	0.0569306	0.648439	0.0117711	-0.0330378	-0.206717	0.466468	0.000197499	0.940845	FALSE
A2_TN_40h_19_4717660_ENSG00000167664	A2	TN_40h	19	4717660	ENSG00000167664	3	0.0475792	0.0416105	0.252856	0.0453481	0.055975	0.129612	0.607607	0.000353199	0.744304	FALSE
A2_TN_5d_19_4717660_ENSG00000167664	A2	TN_5d	19	4717660	ENSG00000167664	3	0.126922	0.0852567	0.136565	0.123786	0.107761	0.133678	0.978052	0.000585106	0.587039	FALSE
A2_TCM_0h_19_4717660_ENSG00000167664	A2	TCM_0h	19	4717660	ENSG00000167664	3	0.0305421	0.0336866	0.36459	0.0304357	-0.0116128	-0.0804292	0.592578	0.000831903	0.831763	FALSE
A2_TCM_16h_19_4717660_ENSG00000167664	A2	TCM_16h	19	4717660	ENSG00000167664	3	0.023836	0.032432	0.462369	0.0172311	0.00906539	-0.026508	0.552369	0.000161112	0.883058	FALSE
A2_TCM_40h_19_4717660_ENSG00000167664	A2	TCM_40h	19	4717660	ENSG00000167664	2	-0.0390198	0.0615219	0.525923					0.00391832	0.905935	FALSE
A2_TCM_5d_19_4717660_ENSG00000167664	A2	TCM_5d	19	4717660	ENSG00000167664	4	0.0295638	0.0679066	0.663301	-0.0387367	-0.0336415	-0.0466252	0.674768	0.0306367	0.944372	FALSE
A2_TEM_0h_19_4717660_ENSG00000167664	A2	TEM_0h	19	4717660	ENSG00000167664	3	0.0644344	0.0400025	0.107232	0.0633142	0.0718709	0.0786975	0.848223	0.00517472	0.523796	FALSE
A2_TEM_40h_19_4717660_ENSG00000167664	A2	TEM_40h	19	4717660	ENSG00000167664	2	-0.0180915	0.0677478	0.789437					0.00853435	0.973034	FALSE
A2_TEM_5d_19_4717660_ENSG00000167664	A2	TEM_5d	19	4717660	ENSG00000167664	3	0.027189	0.0533096	0.610037	0.0222891	0.0101607	0.184046	0.464647	0.00303479	0.930153	FALSE
A2_TEMRA_0h_19_4717660_ENSG00000167664	A2	TEMRA_0h	19	4717660	ENSG00000167664	2	0.0161389	0.0418043	0.699454					0.0055316	0.94912	FALSE
A2_TEMRA_16h_19_4717660_ENSG00000167664	A2	TEMRA_16h	19	4717660	ENSG00000167664	3	-0.0436354	0.0356726	0.221248	-0.0408179	-0.0455034	-0.107401	0.411581	0.0229432	0.70963	FALSE
A2_TEMRA_40h_19_4717660_ENSG00000167664	A2	TEMRA_40h	19	4717660	ENSG00000167664	3	-0.0573861	0.0388354	0.139495	-0.0488392	-0.0488383	-0.0366813	0.691928	0.00230876	0.593257	FALSE
A2_TEMRA_5d_19_4717660_ENSG00000167664	A2	TEMRA_5d	19	4717660	ENSG00000167664	3	0.0448889	0.0324646	0.166756	0.0422059	0.0418494	0.031374	0.845043	0.00179565	0.642377	FALSE
A2_nTreg_0h_19_4717660_ENSG00000167664	A2	nTreg_0h	19	4717660	ENSG00000167664	3	-0.0375309	0.0275939	0.173793	-0.0445965	-0.0512048	-0.0618848	0.746593	8.59802e-05	0.653742	FALSE
A2_CD4_Memory_uns_0h_19_4717660_ENSG00000167670	A2	CD4_Memory_uns_0h	19	4717660	ENSG00000167670	3	0.0126637	0.023715	0.593345	0.010836	0.00843356	-0.0146297	0.767342	1.27471e-06	0.92302	FALSE
A2_CD4_Memory_stim_16h_19_4717660_ENSG00000167670	A2	CD4_Memory_stim_16h	19	4717660	ENSG00000167670	4	-0.0351701	0.0546341	0.519745	-0.0116703	-0.0137451	-0.0293	0.967619	8.13085e-05	0.903718	FALSE
A2_CD4_Memory_stim_40h_19_4717660_ENSG00000167670	A2	CD4_Memory_stim_40h	19	4717660	ENSG00000167670	4	0.101085	0.183072	0.58084	-0.0480478	-0.124444	-0.245603	0.619191	0.00699702	0.919938	FALSE
A2_CD4_Memory_stim_5d_19_4717660_ENSG00000167670	A2	CD4_Memory_stim_5d	19	4717660	ENSG00000167670	4	-0.146451	0.148947	0.325489	-0.167931	-0.216205	-0.362038	0.272112	0.00512163	0.802531	FALSE
A2_CD4_Naive_uns_0h_19_4717660_ENSG00000167670	A2	CD4_Naive_uns_0h	19	4717660	ENSG00000167670	3	0.0759081	0.0564335	0.178596	0.0447142	0.0540635	-0.266846	0.497212	0.000280893	0.66086	FALSE
A2_CD4_Naive_stim_16h_19_4717660_ENSG00000167670	A2	CD4_Naive_stim_16h	19	4717660	ENSG00000167670	3	-0.03309	0.118266	0.779636	-0.0567057	-0.0594568	-0.0769076	0.955879	0.000219736	0.970382	FALSE
A2_CD4_Naive_stim_40h_19_4717660_ENSG00000167670	A2	CD4_Naive_stim_40h	19	4717660	ENSG00000167670	5	0.256036	0.156942	0.102806	0.28449	0.285498	0.382621	0.737846	2.50077e-05	0.512376	FALSE
A2_CD4_Naive_stim_5d_19_4717660_ENSG00000167670	A2	CD4_Naive_stim_5d	19	4717660	ENSG00000167670	4	-0.0528577	0.0628277	0.400174	-0.0237696	-0.0233553	0.094125	0.499576	0.000443838	0.851316	FALSE
A2_TN_0h_19_4717660_ENSG00000167670	A2	TN_0h	19	4717660	ENSG00000167670	4	-0.0241873	0.0324284	0.455747	-0.028471	-0.0294428	-0.148592	0.479775	0.000135657	0.879871	FALSE
A2_TN_16h_19_4717660_ENSG00000167670	A2	TN_16h	19	4717660	ENSG00000167670	4	-0.0353341	0.0839169	0.673711	-0.0328764	-0.118167	0.0572958	0.516026	0.000213823	0.946501	FALSE
A2_TN_40h_19_4717660_ENSG00000167670	A2	TN_40h	19	4717660	ENSG00000167670	4	0.17778	0.16447	0.279729	0.00171947	-0.011858	-0.149564	0.472096	0.000310258	0.766587	FALSE
A2_TN_5d_19_4717660_ENSG00000167670	A2	TN_5d	19	4717660	ENSG00000167670	3	-0.0656195	0.114815	0.567645	-0.039191	-0.0251395	-0.351555	0.389245	0.0169123	0.918658	FALSE
A2_TCM_0h_19_4717660_ENSG00000167670	A2	TCM_0h	19	4717660	ENSG00000167670	4	0.0113132	0.0224286	0.613973	0.00973076	0.0090883	0.0168311	0.893823	9.90091e-08	0.931647	FALSE
A2_TCM_16h_19_4717660_ENSG00000167670	A2	TCM_16h	19	4717660	ENSG00000167670	4	0.00385189	0.153071	0.979924	-0.0509	-0.0523855	-0.331381	0.129301	1.28043e-05	0.998273	FALSE
A2_TCM_40h_19_4717660_ENSG00000167670	A2	TCM_40h	19	4717660	ENSG00000167670	4	-0.0655741	0.0929173	0.480359	-0.0417147	-0.0435306	-0.198509	0.482016	0.000846431	0.890847	FALSE
A2_TCM_5d_19_4717660_ENSG00000167670	A2	TCM_5d	19	4717660	ENSG00000167670	3	0.0846895	0.153797	0.581869	0.0889043	0.204019	0.718748	0.29456	0.00246407	0.92026	FALSE
A2_TEM_0h_19_4717660_ENSG00000167670	A2	TEM_0h	19	4717660	ENSG00000167670	3	0.0335545	0.0531044	0.527478	0.0117668	0.00421758	-0.0702098	0.521587	0.00571106	0.906334	FALSE
A2_TEM_16h_19_4717660_ENSG00000167670	A2	TEM_16h	19	4717660	ENSG00000167670	3	0.123171	0.156297	0.430665	0.0171549	0.0195048	-0.135248	0.248404	0.000371301	0.866593	FALSE
A2_TEM_40h_19_4717660_ENSG00000167670	A2	TEM_40h	19	4717660	ENSG00000167670	4	0.0346815	0.168472	0.8369	-0.0639372	-0.0740968	0.0174748	0.919273	0.00189319	0.98143	FALSE
A2_TEM_5d_19_4717660_ENSG00000167670	A2	TEM_5d	19	4717660	ENSG00000167670	4	-0.00228472	0.0929488	0.98039	0.00668296	0.073707	0.052777	0.781714	0.000133641	0.998273	FALSE
A2_TEMRA_0h_19_4717660_ENSG00000167670	A2	TEMRA_0h	19	4717660	ENSG00000167670	3	0.0344421	0.0365459	0.34597	0.0221773	0.0196077	-0.027994	0.410954	0.00155951	0.818283	FALSE
A2_TEMRA_16h_19_4717660_ENSG00000167670	A2	TEMRA_16h	19	4717660	ENSG00000167670	3	-0.0908538	0.0544021	0.0949109	-0.0552676	-0.0525955	0.299002	0.208931	0.000206822	0.492682	FALSE
A2_TEMRA_40h_19_4717660_ENSG00000167670	A2	TEMRA_40h	19	4717660	ENSG00000167670	4	0.0852402	0.0508346	0.0935787	0.0427831	0.0345378	0.0965064	0.94651	0.000608883	0.488601	FALSE
A2_TEMRA_5d_19_4717660_ENSG00000167670	A2	TEMRA_5d	19	4717660	ENSG00000167670	4	-0.154638	0.0562051	0.00593551	-0.0572058	-0.0514078	-0.196657	0.695512	0.0158853	0.0914087	FALSE
A2_nTreg_0h_19_4717660_ENSG00000167670	A2	nTreg_0h	19	4717660	ENSG00000167670	3	-0.0366681	0.024865	0.140296	-0.0280322	-0.0215471	0.0118932	0.665656	5.91654e-05	0.594576	FALSE
A2_nTreg_16h_19_4717660_ENSG00000167670	A2	nTreg_16h	19	4717660	ENSG00000167670	4	-0.0612719	0.0322955	0.0577981	-0.0292144	-0.0187672	-0.0382276	0.778712	0.000235014	0.377916	FALSE
A2_nTreg_40h_19_4717660_ENSG00000167670	A2	nTreg_40h	19	4717660	ENSG00000167670	4	-0.0641954	0.043368	0.138807	-0.045202	-0.0115478	0.0379696	0.46897	0.00568632	0.591286	FALSE
A2_CD4_Memory_uns_0h_19_4717660_ENSG00000167671	A2	CD4_Memory_uns_0h	19	4717660	ENSG00000167671	4	-0.0157952	0.0311573	0.612189	-0.0207844	-0.0201408	-0.0027965	0.841076	4.71281e-08	0.931271	FALSE
A2_CD4_Memory_stim_16h_19_4717660_ENSG00000167671	A2	CD4_Memory_stim_16h	19	4717660	ENSG00000167671	4	0.00790223	0.0232256	0.733677	0.00318672	0.00344032	-0.00437841	0.828505	1.09554e-16	0.958428	FALSE
A2_CD4_Memory_stim_40h_19_4717660_ENSG00000167671	A2	CD4_Memory_stim_40h	19	4717660	ENSG00000167671	3	0.0166653	0.0461042	0.717748	0.00571221	-0.0167332	-0.0819563	0.48225	2.71745e-12	0.95473	FALSE
A2_CD4_Memory_stim_5d_19_4717660_ENSG00000167671	A2	CD4_Memory_stim_5d	19	4717660	ENSG00000167671	4	0.00173977	0.0203921	0.93201	-0.00643654	-0.00647545	0.00235058	0.990664	1.25142e-12	0.993339	FALSE
A2_CD4_Naive_uns_0h_19_4717660_ENSG00000167671	A2	CD4_Naive_uns_0h	19	4717660	ENSG00000167671	4	0.0153404	0.0282531	0.587156	0.00286614	0.00255661	-0.0330774	0.501081	6.05515e-13	0.921585	FALSE
A2_CD4_Naive_stim_16h_19_4717660_ENSG00000167671	A2	CD4_Naive_stim_16h	19	4717660	ENSG00000167671	5	-0.00878967	0.0303439	0.77207	-0.011027	-0.0119488	-0.0514823	0.233524	5.11658e-11	0.969618	FALSE
A2_CD4_Naive_stim_40h_19_4717660_ENSG00000167671	A2	CD4_Naive_stim_40h	19	4717660	ENSG00000167671	4	-0.00674533	0.0218437	0.757474	-0.0121543	-0.0138121	-0.0605447	0.172483	1.58527e-16	0.964356	FALSE
A2_CD4_Naive_stim_5d_19_4717660_ENSG00000167671	A2	CD4_Naive_stim_5d	19	4717660	ENSG00000167671	3	-0.00480101	0.017316	0.781581	-0.00636329	-0.00637078	0.00132051	0.894972	4.11014e-14	0.971166	FALSE
A2_TN_0h_19_4717660_ENSG00000167671	A2	TN_0h	19	4717660	ENSG00000167671	4	-0.00412881	0.017152	0.809773	-0.00135889	0.000760218	0.0377777	0.25907	8.63822e-11	0.977472	FALSE
A2_TN_16h_19_4717660_ENSG00000167671	A2	TN_16h	19	4717660	ENSG00000167671	3	-0.0109807	0.0201495	0.585781	-0.00768547	-0.0084036	0.0180347	0.54494	1.68475e-11	0.921209	FALSE
A2_TN_40h_19_4717660_ENSG00000167671	A2	TN_40h	19	4717660	ENSG00000167671	4	-0.000173812	0.0234052	0.994075	-0.0085476	-0.0121858	-0.103991	0.152197	9.64313e-20	0.999202	FALSE
A2_TN_5d_19_4717660_ENSG00000167671	A2	TN_5d	19	4717660	ENSG00000167671	3	0.00939207	0.0287259	0.743702	0.00129704	-0.0125115	-0.0276288	0.701244	1.56867e-08	0.961603	FALSE
A2_TCM_0h_19_4717660_ENSG00000167671	A2	TCM_0h	19	4717660	ENSG00000167671	4	-0.00802053	0.0285156	0.778505	-0.0221392	-0.022492	-0.0756574	0.354014	7.33004e-06	0.970382	FALSE
A2_TCM_16h_19_4717660_ENSG00000167671	A2	TCM_16h	19	4717660	ENSG00000167671	3	0.0283315	0.0747052	0.704506	0.00956032	0.0107412	-0.0750323	0.361353	3.33294e-13	0.950506	FALSE
A2_TCM_40h_19_4717660_ENSG00000167671	A2	TCM_40h	19	4717660	ENSG00000167671	3	-0.00934455	0.0311853	0.764448	-0.0172037	-0.0183153	-0.0691101	0.363686	4.05818e-14	0.966894	FALSE
A2_TCM_5d_19_4717660_ENSG00000167671	A2	TCM_5d	19	4717660	ENSG00000167671	3	0.00109482	0.038996	0.977602	-0.0181751	-0.0187243	-0.0671519	0.766352	9.2505e-06	0.998273	FALSE
A2_TEM_0h_19_4717660_ENSG00000167671	A2	TEM_0h	19	4717660	ENSG00000167671	4	0.00896745	0.0240205	0.708907	0.0116442	0.0105837	-0.0102227	0.824278	9.38561e-06	0.951792	FALSE
A2_TEM_16h_19_4717660_ENSG00000167671	A2	TEM_16h	19	4717660	ENSG00000167671	4	-0.0457418	0.0550649	0.406149	-0.0464267	-0.0454218	-0.100427	0.645342	8.23307e-06	0.854951	FALSE
A2_TEM_40h_19_4717660_ENSG00000167671	A2	TEM_40h	19	4717660	ENSG00000167671	4	-0.014571	0.0211443	0.490745	-0.0177844	-0.018053	-0.0500719	0.350198	1.61999e-20	0.894016	FALSE
A2_TEM_5d_19_4717660_ENSG00000167671	A2	TEM_5d	19	4717660	ENSG00000167671	4	-0.0290086	0.0347303	0.403575	-0.0158952	-0.0187706	-0.0414243	0.853628	4.12496e-07	0.853428	FALSE
A2_TEMRA_0h_19_4717660_ENSG00000167671	A2	TEMRA_0h	19	4717660	ENSG00000167671	4	-0.0612729	0.0681096	0.368322	-0.00338099	-0.00245064	0.187503	0.184556	0.00276003	0.834658	FALSE
A2_TEMRA_16h_19_4717660_ENSG00000167671	A2	TEMRA_16h	19	4717660	ENSG00000167671	4	0.143576	0.0674981	0.0334108	0.0456825	0.0389618	0.12881	0.972139	0.00130915	0.282812	FALSE
A2_TEMRA_40h_19_4717660_ENSG00000167671	A2	TEMRA_40h	19	4717660	ENSG00000167671	4	-0.0341045	0.0824402	0.679103	-0.0333402	-0.0345731	-0.0935622	0.752701	3.10457e-05	0.946985	FALSE
A2_TEMRA_5d_19_4717660_ENSG00000167671	A2	TEMRA_5d	19	4717660	ENSG00000167671	2	-0.0277939	0.0360264	0.440418					0.00034928	0.871639	FALSE
A2_nTreg_0h_19_4717660_ENSG00000167671	A2	nTreg_0h	19	4717660	ENSG00000167671	4	-0.038497	0.0323469	0.233995	-0.0400945	-0.042251	-0.0495365	0.911594	0.00136033	0.724789	FALSE
A2_nTreg_16h_19_4717660_ENSG00000167671	A2	nTreg_16h	19	4717660	ENSG00000167671	4	-0.0794187	0.0487803	0.103506	-0.0553952	-0.0250784	-0.0602622	0.881532	1.4759e-05	0.514123	FALSE
A2_nTreg_40h_19_4717660_ENSG00000167671	A2	nTreg_40h	19	4717660	ENSG00000167671	4	-0.0153513	0.0306895	0.616924	-0.0192935	-0.0243033	-0.0480366	0.716421	0.000475999	0.932467	FALSE
A2_CD4_Memory_uns_0h_19_4717660_ENSG00000167674	A2	CD4_Memory_uns_0h	19	4717660	ENSG00000167674	3	-0.0281526	0.0317589	0.375376	-0.0346085	-0.0349527	-0.0906891	0.500198	4.43939e-05	0.839187	FALSE
A2_CD4_Memory_stim_16h_19_4717660_ENSG00000167674	A2	CD4_Memory_stim_16h	19	4717660	ENSG00000167674	4	-0.0470275	0.0323835	0.146444	-0.0510165	-0.0616605	-0.0985834	0.450141	0.000302686	0.606242	FALSE
A2_CD4_Memory_stim_40h_19_4717660_ENSG00000167674	A2	CD4_Memory_stim_40h	19	4717660	ENSG00000167674	4	-0.197636	0.164227	0.228808	-0.0920701	-0.0689876	-0.203133	0.987595	6.95e-05	0.71748	FALSE
A2_CD4_Memory_stim_5d_19_4717660_ENSG00000167674	A2	CD4_Memory_stim_5d	19	4717660	ENSG00000167674	4	0.0768135	0.253699	0.762062	0.0617286	0.0604946	-0.184785	0.467206	0.000239693	0.965938	FALSE
A2_CD4_Naive_uns_0h_19_4717660_ENSG00000167674	A2	CD4_Naive_uns_0h	19	4717660	ENSG00000167674	4	0.0429237	0.0361796	0.235463	0.0530622	0.0514825	0.102783	0.507824	0.000499707	0.724994	FALSE
A2_CD4_Naive_stim_16h_19_4717660_ENSG00000167674	A2	CD4_Naive_stim_16h	19	4717660	ENSG00000167674	3	0.0750862	0.0833581	0.367712	0.0345867	0.0355008	-0.195982	0.735302	0.000543661	0.833855	FALSE
A2_CD4_Naive_stim_40h_19_4717660_ENSG00000167674	A2	CD4_Naive_stim_40h	19	4717660	ENSG00000167674	4	-0.0525013	0.154529	0.734045	0.0439907	0.0458012	0.86013	0.0472976	3.99639e-05	0.958717	FALSE
A2_CD4_Naive_stim_5d_19_4717660_ENSG00000167674	A2	CD4_Naive_stim_5d	19	4717660	ENSG00000167674	4	-0.0553366	0.172977	0.749039	0.0324	0.0412091	-0.0759205	0.983236	4.24048e-06	0.963223	FALSE
A2_TN_0h_19_4717660_ENSG00000167674	A2	TN_0h	19	4717660	ENSG00000167674	4	0.0840553	0.115254	0.465816	0.0221728	0.0247623	-0.230336	0.0436424	0.000132311	0.883865	FALSE
A2_TN_16h_19_4717660_ENSG00000167674	A2	TN_16h	19	4717660	ENSG00000167674	3	0.532538	0.484454	0.271657	-0.00135109	0.000321478	-0.0878246	0.831389	0.00118825	0.760402	FALSE
A2_TN_40h_19_4717660_ENSG00000167674	A2	TN_40h	19	4717660	ENSG00000167674	3	0.394137	0.187482	0.0355298	0.156598	0.15481	0.205042	0.871772	0.000107467	0.291671	FALSE
A2_TN_5d_19_4717660_ENSG00000167674	A2	TN_5d	19	4717660	ENSG00000167674	4	-0.0556024	0.0774091	0.472577	-0.0074454	-0.0153288	0.106208	0.451582	1.08557e-05	0.886966	FALSE
A2_TCM_0h_19_4717660_ENSG00000167674	A2	TCM_0h	19	4717660	ENSG00000167674	4	-0.00490426	0.0522035	0.925153	0.00762057	0.00718368	-0.0489351	0.821128	5.78803e-08	0.992745	FALSE
A2_TCM_16h_19_4717660_ENSG00000167674	A2	TCM_16h	19	4717660	ENSG00000167674	4	-0.0469965	0.0450141	0.296468	-0.00954723	-0.0131817	-0.131868	0.571517	0.000152719	0.780993	FALSE
A2_TCM_40h_19_4717660_ENSG00000167674	A2	TCM_40h	19	4717660	ENSG00000167674	3	0.135487	0.168614	0.421664	-0.00252114	-0.00445177	-0.258378	0.278157	6.08597e-05	0.862583	FALSE
A2_TCM_5d_19_4717660_ENSG00000167674	A2	TCM_5d	19	4717660	ENSG00000167674	4	0.0217095	0.167127	0.896647	0.0668758	0.0712789	-0.237367	0.485133	0.00209326	0.991246	FALSE
A2_TEM_0h_19_4717660_ENSG00000167674	A2	TEM_0h	19	4717660	ENSG00000167674	3	0.0930205	0.0353222	0.00845127	0.0751436	0.0787441	0.112926	0.851258	0.000548142	0.117155	FALSE
A2_TEM_16h_19_4717660_ENSG00000167674	A2	TEM_16h	19	4717660	ENSG00000167674	5	-0.17438	0.252824	0.490365	0.0224769	0.022469	0.161617	0.551023	5.93554e-05	0.893623	FALSE
A2_TEM_40h_19_4717660_ENSG00000167674	A2	TEM_40h	19	4717660	ENSG00000167674	4	-0.119192	0.103034	0.247347	-0.0110468	-0.0120439	0.0817564	0.375747	1.36208e-06	0.73738	FALSE
A2_TEM_5d_19_4717660_ENSG00000167674	A2	TEM_5d	19	4717660	ENSG00000167674	4	-0.000795475	0.0383945	0.98347	-0.0181038	-0.059143	0.0728492	0.42017	1.8553e-06	0.998295	FALSE
A2_TEMRA_0h_19_4717660_ENSG00000167674	A2	TEMRA_0h	19	4717660	ENSG00000167674	3	-0.0328025	0.0697609	0.638203	0.0130869	0.0155717	-0.100621	0.948106	0.00418316	0.938224	FALSE
A2_TEMRA_16h_19_4717660_ENSG00000167674	A2	TEMRA_16h	19	4717660	ENSG00000167674	3	-0.095923	0.0334211	0.00410293	-0.0908643	-0.104848	-0.16805	0.431465	0.00135096	0.0686265	FALSE
A2_TEMRA_40h_19_4717660_ENSG00000167674	A2	TEMRA_40h	19	4717660	ENSG00000167674	4	-0.0285311	0.0391659	0.466327	-0.0386881	-0.0391871	-0.167288	0.262791	2.0081e-05	0.884156	FALSE
A2_TEMRA_5d_19_4717660_ENSG00000167674	A2	TEMRA_5d	19	4717660	ENSG00000167674	4	0.090634	0.0995606	0.362643	-0.00310537	-0.00384404	-0.114173	0.546369	0.00192217	0.831452	FALSE
A2_nTreg_0h_19_4717660_ENSG00000167674	A2	nTreg_0h	19	4717660	ENSG00000167674	4	0.0421838	0.024578	0.0861022	0.0286091	0.0027275	-0.0151891	0.40724	5.37494e-07	0.46763	FALSE
A2_nTreg_16h_19_4717660_ENSG00000167674	A2	nTreg_16h	19	4717660	ENSG00000167674	4	0.308753	0.397143	0.436901	-0.0255117	-0.0267232	-2.12086	0.0466327	0.000924709	0.86991	FALSE
A2_nTreg_40h_19_4717660_ENSG00000167674	A2	nTreg_40h	19	4717660	ENSG00000167674	4	0.067715	0.0662378	0.306638	0.0452873	0.0437983	0.222256	0.350905	0.00263978	0.787658	FALSE
A2_CD4_Memory_uns_0h_19_4717660_ENSG00000167680	A2	CD4_Memory_uns_0h	19	4717660	ENSG00000167680	3	0.00890631	0.0851017	0.91665	0.0140116	0.0070315	0.283493	0.137032	0.000114729	0.992432	FALSE
A2_CD4_Naive_uns_0h_19_4717660_ENSG00000167680	A2	CD4_Naive_uns_0h	19	4717660	ENSG00000167680	4	0.0496836	0.0330429	0.132682	0.0139928	0.00178104	0.0651818	0.853371	2.05226e-06	0.57961	FALSE
A2_TN_0h_19_4717660_ENSG00000167680	A2	TN_0h	19	4717660	ENSG00000167680	5	0.0463827	0.045321	0.306107	0.0423089	0.0532562	0.112227	0.116063	6.29202e-08	0.787658	FALSE
A2_TCM_0h_19_4717660_ENSG00000167680	A2	TCM_0h	19	4717660	ENSG00000167680	3	0.423529	0.231611	0.067457	0.0574261	0.055603	1.59275	0.357355	0.00474856	0.415362	FALSE
A2_TEM_0h_19_4717660_ENSG00000167680	A2	TEM_0h	19	4717660	ENSG00000167680	4	0.0482549	0.0548536	0.379021	0.0289737	0.0791646	-0.0324379	0.502356	0.00335891	0.840016	FALSE
A2_TEMRA_0h_19_4717660_ENSG00000167680	A2	TEMRA_0h	19	4717660	ENSG00000167680	4	0.0337947	0.0470464	0.472555	-0.017734	-0.0174397	-0.0589192	0.469662	7.74307e-05	0.886966	FALSE
A2_nTreg_0h_19_4717660_ENSG00000167680	A2	nTreg_0h	19	4717660	ENSG00000167680	5	-0.0602162	0.0346519	0.082256	-0.0336494	-0.0495423	-0.0345506	0.776536	0.00081625	0.456065	FALSE
A2_CD4_Memory_stim_16h_19_4717660_ENSG00000171236	A2	CD4_Memory_stim_16h	19	4717660	ENSG00000171236	4	0.0988189	0.0776346	0.203064	0.0437962	0.0384321	-0.115194	0.425923	8.71727e-06	0.68902	FALSE
A2_CD4_Memory_stim_40h_19_4717660_ENSG00000171236	A2	CD4_Memory_stim_40h	19	4717660	ENSG00000171236	4	0.00432971	0.087366	0.960474	-0.0752134	-0.0723548	-0.262496	0.0483755	7.0254e-05	0.996434	FALSE
A2_CD4_Memory_stim_5d_19_4717660_ENSG00000171236	A2	CD4_Memory_stim_5d	19	4717660	ENSG00000171236	4	-0.0657131	0.0604612	0.277097	-0.00377419	-0.001836	0.208191	0.312122	4.45551e-06	0.764218	FALSE
A2_CD4_Naive_stim_5d_19_4717660_ENSG00000171236	A2	CD4_Naive_stim_5d	19	4717660	ENSG00000171236	4	-0.0391254	0.0720338	0.587024	0.0209716	0.025645	0.486501	0.136759	0.0022564	0.921585	FALSE
A2_TN_5d_19_4717660_ENSG00000171236	A2	TN_5d	19	4717660	ENSG00000171236	4	0.125591	0.0717651	0.0801145	0.0512675	0.0387502	0.665299	0.0950288	0.000433769	0.450782	FALSE
A2_TCM_40h_19_4717660_ENSG00000171236	A2	TCM_40h	19	4717660	ENSG00000171236	3	0.0906996	0.0666283	0.173426	0.0425736	0.0326754	0.0506238	0.878725	0.000202453	0.653192	FALSE
A2_TCM_5d_19_4717660_ENSG00000171236	A2	TCM_5d	19	4717660	ENSG00000171236	4	-0.0632176	0.0702471	0.368157	-0.00374107	-0.00400233	0.346002	0.118272	1.10416e-05	0.834606	FALSE
A2_nTreg_16h_19_4717660_ENSG00000171236	A2	nTreg_16h	19	4717660	ENSG00000171236	3	0.146081	0.0612664	0.0171086	0.0957706	0.182999	0.262745	0.666541	0.000282745	0.187982	FALSE
A2_nTreg_40h_19_4717660_ENSG00000171236	A2	nTreg_40h	19	4717660	ENSG00000171236	4	-0.0463827	0.0742907	0.532404	0.057555	0.0616876	-0.110155	0.852204	0.00382388	0.908857	FALSE
A2_CD4_Memory_stim_16h_19_4717660_ENSG00000178078	A2	CD4_Memory_stim_16h	19	4717660	ENSG00000178078	3	0.00461868	0.0335457	0.890491	-0.00021442	-0.0334783	-0.0736467	0.379805	0.000139336	0.990518	FALSE
A2_CD4_Memory_stim_40h_19_4717660_ENSG00000178078	A2	CD4_Memory_stim_40h	19	4717660	ENSG00000178078	3	0.0731035	0.0699556	0.296024	0.0987286	0.118443	-0.00480895	0.875868	0.00294224	0.780993	FALSE
A2_CD4_Memory_stim_5d_19_4717660_ENSG00000178078	A2	CD4_Memory_stim_5d	19	4717660	ENSG00000178078	3	-0.0176052	0.0465354	0.705194	-0.0300972	-0.0303443	-0.190237	0.489356	0.00107325	0.950717	FALSE
A2_CD4_Naive_uns_0h_19_4717660_ENSG00000178078	A2	CD4_Naive_uns_0h	19	4717660	ENSG00000178078	3	0.0127932	0.022749	0.573868	0.0112875	0.00892084	-0.0190228	0.743926	4.30305e-07	0.919764	FALSE
A2_CD4_Naive_stim_16h_19_4717660_ENSG00000178078	A2	CD4_Naive_stim_16h	19	4717660	ENSG00000178078	3	0.0126663	0.035455	0.720905	0.0113549	0.00995977	0.044336	0.717872	7.97652e-06	0.955514	FALSE
A2_CD4_Naive_stim_40h_19_4717660_ENSG00000178078	A2	CD4_Naive_stim_40h	19	4717660	ENSG00000178078	3	-0.01445	0.035206	0.681481	-0.0157343	-0.0157658	-0.0349178	0.869798	4.73295e-06	0.94723	FALSE
A2_CD4_Naive_stim_5d_19_4717660_ENSG00000178078	A2	CD4_Naive_stim_5d	19	4717660	ENSG00000178078	3	-0.0163329	0.0346401	0.637283	-0.0186641	-0.0180253	-0.00444772	0.915559	1.53701e-05	0.937869	FALSE
A2_TN_0h_19_4717660_ENSG00000178078	A2	TN_0h	19	4717660	ENSG00000178078	3	0.0112674	0.0214332	0.599099	0.00980995	0.00801315	-0.0146043	0.718919	3.66085e-09	0.924707	FALSE
A2_TN_16h_19_4717660_ENSG00000178078	A2	TN_16h	19	4717660	ENSG00000178078	3	-0.00281615	0.0542895	0.95863	-0.0146237	-0.0133555	-0.0955104	0.622386	2.12044e-09	0.996434	FALSE
A2_TN_40h_19_4717660_ENSG00000178078	A2	TN_40h	19	4717660	ENSG00000178078	4	0.0532726	0.0701829	0.447821	0.0159174	0.0155386	-0.0928046	0.190017	3.5871e-05	0.875705	FALSE
A2_TN_5d_19_4717660_ENSG00000178078	A2	TN_5d	19	4717660	ENSG00000178078	3	0.0303584	0.0858763	0.723703	-0.0179779	-0.024393	-0.0431486	0.882906	2.9006e-08	0.956461	FALSE
A2_TCM_16h_19_4717660_ENSG00000178078	A2	TCM_16h	19	4717660	ENSG00000178078	4	-0.0084917	0.0302028	0.778591	-0.0164611	-0.0161434	-0.0512665	0.471021	0.000355804	0.970382	FALSE
A2_TCM_40h_19_4717660_ENSG00000178078	A2	TCM_40h	19	4717660	ENSG00000178078	3	0.0101526	0.0440027	0.817527	-0.00951859	-0.0191906	-0.0988475	0.310816	2.36234e-06	0.978182	FALSE
A2_TCM_5d_19_4717660_ENSG00000178078	A2	TCM_5d	19	4717660	ENSG00000178078	3	-0.0122378	0.0626621	0.84516	-0.0550879	-0.0565323	-0.0392051	0.931124	0.000139931	0.98371	FALSE
A2_TEM_16h_19_4717660_ENSG00000178078	A2	TEM_16h	19	4717660	ENSG00000178078	4	-0.0767439	0.0466267	0.0997799	-0.0375679	-0.035416	-0.0558274	0.762537	4.93516e-05	0.50575	FALSE
A2_TEM_40h_19_4717660_ENSG00000178078	A2	TEM_40h	19	4717660	ENSG00000178078	3	0.0391283	0.0543016	0.471172	0.0379655	0.0453096	0.0473127	0.937623	0.00146549	0.886214	FALSE
A2_TEM_5d_19_4717660_ENSG00000178078	A2	TEM_5d	19	4717660	ENSG00000178078	4	0.0481289	0.0311882	0.122788	0.0625124	0.0563848	-0.00612729	0.438384	3.50503e-05	0.557231	FALSE
A2_TEMRA_16h_19_4717660_ENSG00000178078	A2	TEMRA_16h	19	4717660	ENSG00000178078	4	0.0654688	0.0721987	0.36452	0.0493817	0.057058	-0.129606	0.14894	0.00364732	0.831763	FALSE
A2_TEMRA_40h_19_4717660_ENSG00000178078	A2	TEMRA_40h	19	4717660	ENSG00000178078	3	0.0263579	0.0298622	0.377426	0.0228611	0.0151737	0.0216852	0.973265	0.00359805	0.839569	FALSE
A2_TEMRA_5d_19_4717660_ENSG00000178078	A2	TEMRA_5d	19	4717660	ENSG00000178078	3	0.0794222	0.0712715	0.265124	0.0579503	0.0576577	-0.150715	0.17422	0.000829166	0.755914	FALSE
A2_nTreg_16h_19_4717660_ENSG00000178078	A2	nTreg_16h	19	4717660	ENSG00000178078	4	-0.0732646	0.050705	0.148481	-0.0241877	-0.0233667	0.0687529	0.313372	0.000250605	0.609964	FALSE
A2_nTreg_40h_19_4717660_ENSG00000178078	A2	nTreg_40h	19	4717660	ENSG00000178078	3	-0.0160719	0.120348	0.893762	0.0857781	0.0889856	0.515599	0.502246	0.00209418	0.990936	FALSE
A2_CD4_Memory_uns_0h_19_4717660_ENSG00000178951	A2	CD4_Memory_uns_0h	19	4717660	ENSG00000178951	2	-0.0875354	0.0788251	0.266783					0.0373176	0.756762	FALSE
A2_CD4_Memory_stim_16h_19_4717660_ENSG00000178951	A2	CD4_Memory_stim_16h	19	4717660	ENSG00000178951	2	-0.0524912	0.10833	0.627995					0.0833253	0.934909	FALSE
A2_CD4_Memory_stim_40h_19_4717660_ENSG00000178951	A2	CD4_Memory_stim_40h	19	4717660	ENSG00000178951	2	-0.22297	0.137953	0.106035					0.00939594	0.521394	FALSE
A2_CD4_Memory_stim_5d_19_4717660_ENSG00000178951	A2	CD4_Memory_stim_5d	19	4717660	ENSG00000178951	2	0.0471993	0.0676463	0.485342					0.000268075	0.891668	FALSE
A2_CD4_Naive_uns_0h_19_4717660_ENSG00000178951	A2	CD4_Naive_uns_0h	19	4717660	ENSG00000178951	2	-0.0686119	0.0698087	0.325679					0.026623	0.802673	FALSE
A2_CD4_Naive_stim_16h_19_4717660_ENSG00000178951	A2	CD4_Naive_stim_16h	19	4717660	ENSG00000178951	1	0.040883	0.0893072	0.647111					0.012504	0.940845	FALSE
A2_CD4_Naive_stim_40h_19_4717660_ENSG00000178951	A2	CD4_Naive_stim_40h	19	4717660	ENSG00000178951	2	0.063097	0.0646577	0.329133					0.00387278	0.804735	FALSE
A2_CD4_Naive_stim_5d_19_4717660_ENSG00000178951	A2	CD4_Naive_stim_5d	19	4717660	ENSG00000178951	3	-0.0892087	0.0687011	0.194114	-0.0783819	-0.0783293	-0.0438844	0.62119	0.000679516	0.679123	FALSE
A2_TN_0h_19_4717660_ENSG00000178951	A2	TN_0h	19	4717660	ENSG00000178951	2	0.0171664	0.081074	0.832312					0.0277895	0.981209	FALSE
A2_TN_16h_19_4717660_ENSG00000178951	A2	TN_16h	19	4717660	ENSG00000178951	2	-0.0737153	0.102009	0.469904					0.0183181	0.886214	FALSE
A2_TN_40h_19_4717660_ENSG00000178951	A2	TN_40h	19	4717660	ENSG00000178951	2	-0.0102433	0.162405	0.949709					0.0726107	0.996012	FALSE
A2_TN_5d_19_4717660_ENSG00000178951	A2	TN_5d	19	4717660	ENSG00000178951	2	-0.020883	0.0423146	0.621647					0.00478849	0.933846	FALSE
A2_TCM_0h_19_4717660_ENSG00000178951	A2	TCM_0h	19	4717660	ENSG00000178951	2	-0.0557286	0.0526028	0.289407					0.0181643	0.773945	FALSE
A2_TCM_16h_19_4717660_ENSG00000178951	A2	TCM_16h	19	4717660	ENSG00000178951	2	-0.0146242	0.0646727	0.821103					0.0108894	0.978541	FALSE
A2_TCM_40h_19_4717660_ENSG00000178951	A2	TCM_40h	19	4717660	ENSG00000178951	2	-0.0426928	0.0532575	0.422767					0.0102615	0.862717	FALSE
A2_TCM_5d_19_4717660_ENSG00000178951	A2	TCM_5d	19	4717660	ENSG00000178951	1	-0.0845641	0.0693262	0.222541					0.011264	0.711373	FALSE
A2_TEM_0h_19_4717660_ENSG00000178951	A2	TEM_0h	19	4717660	ENSG00000178951	3	-0.0478385	0.0489883	0.328803	-0.0335327	-0.0336372	0.0722478	0.389543	0.0113324	0.804311	FALSE
A2_TEM_16h_19_4717660_ENSG00000178951	A2	TEM_16h	19	4717660	ENSG00000178951	2	0.200968	0.145094	0.166026					0.0748328	0.64117	FALSE
A2_TEM_40h_19_4717660_ENSG00000178951	A2	TEM_40h	19	4717660	ENSG00000178951	2	0.0190378	0.0975067	0.8452					0.0328216	0.98371	FALSE
A2_TEM_5d_19_4717660_ENSG00000178951	A2	TEM_5d	19	4717660	ENSG00000178951	2	-0.0857797	0.0506596	0.0904064					0.0284367	0.479702	FALSE
A2_TEMRA_0h_19_4717660_ENSG00000178951	A2	TEMRA_0h	19	4717660	ENSG00000178951	2	0.0478168	0.0407886	0.241074					0.000163744	0.731697	FALSE
A2_TEMRA_16h_19_4717660_ENSG00000178951	A2	TEMRA_16h	19	4717660	ENSG00000178951	2	0.0720422	0.122248	0.555652					0.0122644	0.916076	FALSE
A2_TEMRA_40h_19_4717660_ENSG00000178951	A2	TEMRA_40h	19	4717660	ENSG00000178951	2	-0.0484455	0.0850693	0.569028					0.0368621	0.918712	FALSE
A2_TEMRA_5d_19_4717660_ENSG00000178951	A2	TEMRA_5d	19	4717660	ENSG00000178951	2	0.0477863	0.0464316	0.303398					0.0120257	0.786858	FALSE
A2_nTreg_0h_19_4717660_ENSG00000178951	A2	nTreg_0h	19	4717660	ENSG00000178951	2	-0.0367362	0.0372302	0.323775					0.00305687	0.800803	FALSE
A2_nTreg_16h_19_4717660_ENSG00000178951	A2	nTreg_16h	19	4717660	ENSG00000178951	2	0.0095324	0.101539	0.925205					0.0474922	0.992745	FALSE
A2_nTreg_40h_19_4717660_ENSG00000178951	A2	nTreg_40h	19	4717660	ENSG00000178951	2	0.0384149	0.0694224	0.580024					0.0450937	0.919764	FALSE
A2_CD4_Memory_uns_0h_19_4717660_ENSG00000185361	A2	CD4_Memory_uns_0h	19	4717660	ENSG00000185361	4	-0.0734138	0.166213	0.658717	0.0914149	0.0913882	0.497925	0.278981	0.000371452	0.943011	FALSE
A2_CD4_Memory_stim_16h_19_4717660_ENSG00000185361	A2	CD4_Memory_stim_16h	19	4717660	ENSG00000185361	4	0.138319	0.0659246	0.035893	0.0645048	0.014697	0.340104	0.156857	8.08405e-06	0.293337	FALSE
A2_CD4_Memory_stim_40h_19_4717660_ENSG00000185361	A2	CD4_Memory_stim_40h	19	4717660	ENSG00000185361	4	0.496928	0.387957	0.200234	0.0808634	0.0848281	0.315739	0.821668	7.92714e-05	0.686721	FALSE
A2_CD4_Memory_stim_5d_19_4717660_ENSG00000185361	A2	CD4_Memory_stim_5d	19	4717660	ENSG00000185361	4	0.110681	0.0965741	0.251766	0.0937371	0.0942127	-0.158807	0.34119	0.000443152	0.742708	FALSE
A2_CD4_Naive_uns_0h_19_4717660_ENSG00000185361	A2	CD4_Naive_uns_0h	19	4717660	ENSG00000185361	4	0.0818848	0.111278	0.461818	-0.00306445	-0.0604567	0.330209	0.444401	0.000374726	0.883058	FALSE
A2_CD4_Naive_stim_16h_19_4717660_ENSG00000185361	A2	CD4_Naive_stim_16h	19	4717660	ENSG00000185361	4	0.225242	0.280715	0.422328	0.0698687	0.0781403	-0.634093	0.184859	0.00199963	0.862648	FALSE
A2_CD4_Naive_stim_40h_19_4717660_ENSG00000185361	A2	CD4_Naive_stim_40h	19	4717660	ENSG00000185361	5	0.210175	0.153922	0.172107	0.204088	0.224843	0.836676	0.0240024	0.00103426	0.651127	FALSE
A2_CD4_Naive_stim_5d_19_4717660_ENSG00000185361	A2	CD4_Naive_stim_5d	19	4717660	ENSG00000185361	4	0.191306	0.0567599	0.000750448	0.146589	0.225792	0.215514	0.883698	4.65663e-06	0.0187485	TRUE
A2_TN_0h_19_4717660_ENSG00000185361	A2	TN_0h	19	4717660	ENSG00000185361	5	-0.00493291	0.113439	0.965315	0.0734269	0.0796546	-0.0649272	0.77305	0.000300616	0.996705	FALSE
A2_TN_16h_19_4717660_ENSG00000185361	A2	TN_16h	19	4717660	ENSG00000185361	4	-0.071981	0.0806072	0.371865	-0.0229535	-0.0239771	0.0231554	0.344308	0.00271104	0.837654	FALSE
A2_TN_40h_19_4717660_ENSG00000185361	A2	TN_40h	19	4717660	ENSG00000185361	4	0.097148	0.0666897	0.145195	0.100195	0.11856	0.219119	0.48337	0.000659875	0.604055	FALSE
A2_TN_5d_19_4717660_ENSG00000185361	A2	TN_5d	19	4717660	ENSG00000185361	3	0.0831547	0.0543121	0.125756	0.0833376	0.0927727	0.24248	0.468385	0.00348562	0.564915	FALSE
A2_TCM_0h_19_4717660_ENSG00000185361	A2	TCM_0h	19	4717660	ENSG00000185361	4	-0.0235018	0.0532788	0.659133	-0.00644708	0.0328653	-0.036635	0.945528	6.78776e-08	0.943043	FALSE
A2_TCM_16h_19_4717660_ENSG00000185361	A2	TCM_16h	19	4717660	ENSG00000185361	4	0.319494	0.243542	0.189565	0.0307006	0.0242724	-0.0142351	0.759044	2.07825e-06	0.672264	FALSE
A2_TCM_40h_19_4717660_ENSG00000185361	A2	TCM_40h	19	4717660	ENSG00000185361	4	-0.0967826	0.0647861	0.135207	-0.0825034	-0.0861205	-0.259124	0.147668	0.00518255	0.584695	FALSE
A2_TCM_5d_19_4717660_ENSG00000185361	A2	TCM_5d	19	4717660	ENSG00000185361	4	0.185732	0.0611609	0.00239125	0.123624	0.103606	0.085937	0.505279	9.23984e-05	0.0466984	TRUE
A2_TEM_0h_19_4717660_ENSG00000185361	A2	TEM_0h	19	4717660	ENSG00000185361	3	0.0112673	0.0885076	0.8987	-0.0299256	-0.0465741	-0.354343	0.284881	0.00078868	0.991596	FALSE
A2_TEM_16h_19_4717660_ENSG00000185361	A2	TEM_16h	19	4717660	ENSG00000185361	4	0.011788	0.0263583	0.654713	0.0248071	0.0252696	0.0458946	0.542299	1.06914e-06	0.941689	FALSE
A2_TEM_40h_19_4717660_ENSG00000185361	A2	TEM_40h	19	4717660	ENSG00000185361	5	0.167893	0.0816701	0.0398068	0.0385234	-0.047854	0.317966	0.306401	3.21273e-09	0.308311	FALSE
A2_TEM_5d_19_4717660_ENSG00000185361	A2	TEM_5d	19	4717660	ENSG00000185361	3	-0.0290282	0.0361754	0.422304	-0.0263221	0.0194427	-0.0615748	0.84164	6.85218e-05	0.862648	FALSE
A2_TEMRA_0h_19_4717660_ENSG00000185361	A2	TEMRA_0h	19	4717660	ENSG00000185361	4	0.113753	0.0303919	0.000181923	0.101445	0.0963069	0.105045	0.892799	0.000477516	0.00586419	TRUE
A2_TEMRA_16h_19_4717660_ENSG00000185361	A2	TEMRA_16h	19	4717660	ENSG00000185361	4	0.0467193	0.0585644	0.425021	0.0130164	-0.000450881	-0.267345	0.530099	1.17848e-05	0.86392	FALSE
A2_TEMRA_40h_19_4717660_ENSG00000185361	A2	TEMRA_40h	19	4717660	ENSG00000185361	5	0.00155541	0.056021	0.97785	-0.054102	-0.0647113	-0.0952182	0.474787	0.00171501	0.998273	FALSE
A2_TEMRA_5d_19_4717660_ENSG00000185361	A2	TEMRA_5d	19	4717660	ENSG00000185361	4	-0.00648542	0.0597733	0.913599	-0.017119	-0.0159102	-0.0373233	0.735017	1.98401e-05	0.992432	FALSE
A2_nTreg_0h_19_4717660_ENSG00000185361	A2	nTreg_0h	19	4717660	ENSG00000185361	4	0.0215153	0.025145	0.392192	0.0218646	0.0289539	-0.027681	0.561627	0.00016741	0.846582	FALSE
A2_nTreg_16h_19_4717660_ENSG00000185361	A2	nTreg_16h	19	4717660	ENSG00000185361	4	0.0431475	0.0875759	0.622234	-0.0146581	-0.0165815	-0.297809	0.309358	3.10203e-09	0.933846	FALSE
A2_nTreg_40h_19_4717660_ENSG00000185361	A2	nTreg_40h	19	4717660	ENSG00000185361	5	-0.0111353	0.107931	0.917828	-0.136212	-0.148342	0.120127	0.72447	0.000408799	0.992432	FALSE
A2_CD4_Memory_uns_0h_19_4717660_ENSG00000205784	A2	CD4_Memory_uns_0h	19	4717660	ENSG00000205784	4	0.0168932	0.0982036	0.86342	0.0153881	0.0287625	0.0244285	0.973612	0.000152082	0.98696	FALSE
A2_CD4_Memory_stim_16h_19_4717660_ENSG00000205784	A2	CD4_Memory_stim_16h	19	4717660	ENSG00000205784	4	0.134182	0.28408	0.636685	-0.0437324	-0.0489433	-1.63558	0.0164013	1.50385e-07	0.937679	FALSE
A2_CD4_Naive_uns_0h_19_4717660_ENSG00000205784	A2	CD4_Naive_uns_0h	19	4717660	ENSG00000205784	4	-0.0236013	0.132974	0.859125	-0.0557323	-0.0520331	-0.334809	0.134616	3.68576e-05	0.985933	FALSE
A2_CD4_Naive_stim_16h_19_4717660_ENSG00000205784	A2	CD4_Naive_stim_16h	19	4717660	ENSG00000205784	5	-0.140762	0.0387287	0.000278455	-0.107271	-0.0919896	-0.0628238	0.509676	1.79352e-08	0.00835364	TRUE
A2_TN_0h_19_4717660_ENSG00000205784	A2	TN_0h	19	4717660	ENSG00000205784	4	0.00181515	0.0755801	0.98084	-0.0469383	-0.0474322	-0.176121	0.106864	5.99361e-05	0.998273	FALSE
A2_TCM_0h_19_4717660_ENSG00000205784	A2	TCM_0h	19	4717660	ENSG00000205784	5	-0.0342558	0.0627339	0.585032	-0.0175044	-0.00394886	0.143042	0.0487624	4.30791e-06	0.921209	FALSE
A2_TEM_0h_19_4717660_ENSG00000205784	A2	TEM_0h	19	4717660	ENSG00000205784	4	0.123105	0.103893	0.236046	-0.00385449	-0.0661522	0.0405692	0.930159	0.000464426	0.725364	FALSE
A2_TEMRA_0h_19_4717660_ENSG00000205784	A2	TEMRA_0h	19	4717660	ENSG00000205784	5	0.018367	0.0639738	0.774034	0.0537491	-0.026076	0.097977	0.62189	0.000627311	0.969997	FALSE
A2_nTreg_0h_19_4717660_ENSG00000205784	A2	nTreg_0h	19	4717660	ENSG00000205784	3	-0.0555071	0.0740354	0.453413	-0.0152774	-0.0126617	0.37011	0.328237	2.84328e-08	0.878222	FALSE
A2_TEM_16h_19_4717660_ENSG00000268565	A2	TEM_16h	19	4717660	ENSG00000268565	4	-0.111799	0.0616356	0.0696968	-0.0847162	-0.0798158	-0.238003	0.398526	2.20894e-05	0.42336	FALSE
A2_CD4_Memory_stim_16h_19_4717660_ENSG00000276043	A2	CD4_Memory_stim_16h	19	4717660	ENSG00000276043	5	-0.117479	0.1988	0.554562	-0.133979	-0.120962	-0.42671	0.12132	2.22203e-05	0.916076	FALSE
A2_CD4_Memory_stim_40h_19_4717660_ENSG00000276043	A2	CD4_Memory_stim_40h	19	4717660	ENSG00000276043	3	-0.0552628	0.120626	0.646857	0.000802867	0.0222824	0.318003	0.416786	1.73522e-05	0.94061	FALSE
A2_CD4_Memory_stim_5d_19_4717660_ENSG00000276043	A2	CD4_Memory_stim_5d	19	4717660	ENSG00000276043	4	0.478679	0.27066	0.0769674	0.0929836	0.0414482	0.516634	0.954411	0.000265158	0.442288	FALSE
A2_CD4_Naive_stim_16h_19_4717660_ENSG00000276043	A2	CD4_Naive_stim_16h	19	4717660	ENSG00000276043	3	0.322011	0.339293	0.342588	0.0612552	0.0576008	-1.16067	0.123422	7.69735e-05	0.816429	FALSE
A2_CD4_Naive_stim_40h_19_4717660_ENSG00000276043	A2	CD4_Naive_stim_40h	19	4717660	ENSG00000276043	4	-0.400026	0.128367	0.0018316	-0.358186	-0.342949	0.0183965	0.203352	0.000700299	0.0378805	FALSE
A2_CD4_Naive_stim_5d_19_4717660_ENSG00000276043	A2	CD4_Naive_stim_5d	19	4717660	ENSG00000276043	4	-0.0598825	0.108849	0.582221	-0.129201	-0.135265	-0.505384	0.466076	2.51567e-05	0.920304	FALSE
A2_TN_16h_19_4717660_ENSG00000276043	A2	TN_16h	19	4717660	ENSG00000276043	4	-0.0912261	0.197512	0.64417	0.00407858	0.0298465	0.200445	0.459232	3.63223e-05	0.939582	FALSE
A2_TN_40h_19_4717660_ENSG00000276043	A2	TN_40h	19	4717660	ENSG00000276043	3	-1.28421	0.831965	0.122689	-0.394164	-0.37785	-0.169396	0.786796	0.00215802	0.557026	FALSE
A2_TN_5d_19_4717660_ENSG00000276043	A2	TN_5d	19	4717660	ENSG00000276043	4	0.142089	0.159485	0.372968	0.0376801	0.0423148	-0.593022	0.175331	7.21773e-06	0.838546	FALSE
A2_TCM_16h_19_4717660_ENSG00000276043	A2	TCM_16h	19	4717660	ENSG00000276043	4	0.109115	0.256296	0.670298	0.081563	0.0714583	-0.483801	0.0246117	0.000348216	0.945656	FALSE
A2_TCM_40h_19_4717660_ENSG00000276043	A2	TCM_40h	19	4717660	ENSG00000276043	4	-0.248441	0.253949	0.32792	0.00225095	0.00613553	-0.494058	0.727442	2.55859e-06	0.803779	FALSE
A2_TCM_5d_19_4717660_ENSG00000276043	A2	TCM_5d	19	4717660	ENSG00000276043	4	0.409933	0.283912	0.148775	-0.00414447	-0.0429595	0.966277	0.437368	0.000695973	0.610322	FALSE
A2_TEM_16h_19_4717660_ENSG00000276043	A2	TEM_16h	19	4717660	ENSG00000276043	4	-0.0700369	0.028988	0.0156891	-0.0733921	-0.0730237	-0.0949959	0.644337	7.08729e-06	0.178103	FALSE
A2_TEM_40h_19_4717660_ENSG00000276043	A2	TEM_40h	19	4717660	ENSG00000276043	4	-0.385305	0.165442	0.0198624	-0.17183	-0.145582	0.0922193	0.545442	2.73211e-06	0.206118	FALSE
A2_TEM_5d_19_4717660_ENSG00000276043	A2	TEM_5d	19	4717660	ENSG00000276043	4	-0.0495796	0.115468	0.667648	0.0253649	0.0289326	0.257661	0.380219	3.87081e-06	0.945656	FALSE
A2_TEMRA_16h_19_4717660_ENSG00000276043	A2	TEMRA_16h	19	4717660	ENSG00000276043	4	-0.0680179	0.109869	0.535863	0.0500014	0.0436272	0.0416968	0.74881	2.17738e-05	0.909903	FALSE
A2_TEMRA_40h_19_4717660_ENSG00000276043	A2	TEMRA_40h	19	4717660	ENSG00000276043	3	-0.178469	0.216365	0.409454	0.0221819	0.0216287	0.839874	0.391184	8.29594e-05	0.857082	FALSE
A2_TEMRA_5d_19_4717660_ENSG00000276043	A2	TEMRA_5d	19	4717660	ENSG00000276043	4	0.186842	0.301871	0.535952	-0.0423212	-0.0652521	-1.05766	0.100262	0.000583424	0.909906	FALSE
A2_nTreg_16h_19_4717660_ENSG00000276043	A2	nTreg_16h	19	4717660	ENSG00000276043	3	0.00521567	0.0270582	0.847149	0.0116035	0.0117805	0.135628	0.420769	0.000514786	0.98371	FALSE
A2_nTreg_40h_19_4717660_ENSG00000276043	A2	nTreg_40h	19	4717660	ENSG00000276043	4	-0.00976107	0.128082	0.939252	-0.0955763		-0.187118	0.393096	0.000435628	0.993555	FALSE
A2_CD4_Memory_uns_0h_19_48697960_ENSG00000063127	A2	CD4_Memory_uns_0h	19	48697960	ENSG00000063127	1	0.103024	0.0535414	0.0543306					0.0653348	0.36514	FALSE
A2_CD4_Naive_uns_0h_19_48697960_ENSG00000063127	A2	CD4_Naive_uns_0h	19	48697960	ENSG00000063127	2	-0.0170319	0.059182	0.773509					0.0249433	0.969804	FALSE
A2_TN_0h_19_48697960_ENSG00000063127	A2	TN_0h	19	48697960	ENSG00000063127	3	-0.0583303	0.0531751	0.272664	-0.0588692	-0.0591427	-0.147697	0.481104	0.00380345	0.761157	FALSE
A2_TCM_0h_19_48697960_ENSG00000063127	A2	TCM_0h	19	48697960	ENSG00000063127	2	0.0855255	0.0378623	0.0238925					0.00674003	0.232525	FALSE
A2_TEM_0h_19_48697960_ENSG00000063127	A2	TEM_0h	19	48697960	ENSG00000063127	3	-0.0426419	0.0422097	0.312381	-0.0494513	-0.0499716	-0.176573	0.430958	0.00245513	0.792065	FALSE
A2_TEMRA_0h_19_48697960_ENSG00000063127	A2	TEMRA_0h	19	48697960	ENSG00000063127	3	0.0890863	0.081123	0.272134	0.116449	0.116717	0.225339	0.531304	0.0504679	0.760538	FALSE
A2_TEMRA_5d_19_48697960_ENSG00000063127	A2	TEMRA_5d	19	48697960	ENSG00000063127	1	0.0249755	0.0347459	0.47226					0.0143402	0.886771	FALSE
A2_nTreg_0h_19_48697960_ENSG00000063127	A2	nTreg_0h	19	48697960	ENSG00000063127	2	0.0379514	0.0400825	0.343725					0.0198578	0.817043	FALSE
A2_CD4_Memory_uns_0h_19_48697960_ENSG00000063176	A2	CD4_Memory_uns_0h	19	48697960	ENSG00000063176	5	-0.077162	0.0378312	0.0413866	-0.109282	-0.105057	-0.126281	0.473042	1.79055e-06	0.31409	FALSE
A2_CD4_Memory_stim_16h_19_48697960_ENSG00000063176	A2	CD4_Memory_stim_16h	19	48697960	ENSG00000063176	4	-0.041544	0.091695	0.6505	0.0926207	0.0929755	-0.260593	0.285217	0.000837533	0.940845	FALSE
A2_CD4_Memory_stim_40h_19_48697960_ENSG00000063176	A2	CD4_Memory_stim_40h	19	48697960	ENSG00000063176	4	-0.00277684	0.126093	0.98243	0.00967643	0.00268752	0.651639	0.146341	2.17282e-05	0.998273	FALSE
A2_CD4_Memory_stim_5d_19_48697960_ENSG00000063176	A2	CD4_Memory_stim_5d	19	48697960	ENSG00000063176	4	0.0287075	0.0593573	0.628643	0.00594159	0.00339697	0.0378426	0.976269	3.2134e-05	0.935106	FALSE
A2_CD4_Naive_uns_0h_19_48697960_ENSG00000063176	A2	CD4_Naive_uns_0h	19	48697960	ENSG00000063176	4	0.0572189	0.0843095	0.497343	0.0276379	0.0282746	0.247248	0.35544	1.44018e-05	0.895108	FALSE
A2_CD4_Naive_stim_16h_19_48697960_ENSG00000063176	A2	CD4_Naive_stim_16h	19	48697960	ENSG00000063176	5	-0.0431413	0.0456724	0.344872	-0.0111655	-0.0147409	0.139392	0.381009	0.000918547	0.817357	FALSE
A2_CD4_Naive_stim_40h_19_48697960_ENSG00000063176	A2	CD4_Naive_stim_40h	19	48697960	ENSG00000063176	5	0.0315751	0.171501	0.853927	0.04005	0.0404642	-0.237289	0.0897348	1.43137e-05	0.985289	FALSE
A2_CD4_Naive_stim_5d_19_48697960_ENSG00000063176	A2	CD4_Naive_stim_5d	19	48697960	ENSG00000063176	5	0.0109321	0.0311496	0.725622	-0.00197836	-0.0124064	-0.071974	0.190673	1.42355e-05	0.956516	FALSE
A2_TN_0h_19_48697960_ENSG00000063176	A2	TN_0h	19	48697960	ENSG00000063176	3	0.107439	0.052274	0.0398498	0.0510485	0.0465797	-0.436549	0.352222	0.000282568	0.308545	FALSE
A2_TN_16h_19_48697960_ENSG00000063176	A2	TN_16h	19	48697960	ENSG00000063176	4	0.0057267	0.0359649	0.873488	0.00196504	0.00295813	0.0137615	0.954819	0.00107816	0.989081	FALSE
A2_TN_40h_19_48697960_ENSG00000063176	A2	TN_40h	19	48697960	ENSG00000063176	4	-0.104077	0.150497	0.489218	-0.00371387	-0.00492209	0.379366	0.160039	0.000719526	0.893091	FALSE
A2_TN_5d_19_48697960_ENSG00000063176	A2	TN_5d	19	48697960	ENSG00000063176	4	-0.255526	0.0936236	0.00634707	-0.136775	-0.140423	-0.210077	0.875196	0.000858752	0.0965345	FALSE
A2_TCM_0h_19_48697960_ENSG00000063176	A2	TCM_0h	19	48697960	ENSG00000063176	4	-0.112801	0.0362262	0.00184691	-0.11604	-0.123287	-0.182202	0.489562	0.000693188	0.0381168	TRUE
A2_TCM_16h_19_48697960_ENSG00000063176	A2	TCM_16h	19	48697960	ENSG00000063176	2	0.0202707	0.0493428	0.68121					6.34364e-05	0.947141	FALSE
A2_TCM_40h_19_48697960_ENSG00000063176	A2	TCM_40h	19	48697960	ENSG00000063176	4	-0.00602021	0.116246	0.958697	0.0538285	0.134689	0.126315	0.726798	3.13301e-05	0.996434	FALSE
A2_TCM_5d_19_48697960_ENSG00000063176	A2	TCM_5d	19	48697960	ENSG00000063176	4	0.000321563	0.103748	0.997527	0.0676851	0.0677351	0.257236	0.635404	0.000124794	0.99953	FALSE
A2_TEM_0h_19_48697960_ENSG00000063176	A2	TEM_0h	19	48697960	ENSG00000063176	4	0.034714	0.114065	0.760872	-0.00500336	-0.0216752	-0.0549401	0.783598	0.000310867	0.965866	FALSE
A2_TEM_16h_19_48697960_ENSG00000063176	A2	TEM_16h	19	48697960	ENSG00000063176	5	-0.0472698	0.0660631	0.474284	-0.00777585	-0.00794281	-0.210965	0.366091	0.000480816	0.887574	FALSE
A2_TEM_40h_19_48697960_ENSG00000063176	A2	TEM_40h	19	48697960	ENSG00000063176	5	-0.0352767	0.0561402	0.529763	0.0223154	0.0316421	-0.189873	0.397486	2.24848e-05	0.907061	FALSE
A2_TEM_5d_19_48697960_ENSG00000063176	A2	TEM_5d	19	48697960	ENSG00000063176	4	0.105872	0.0495951	0.0327834	0.0411036	0.0358431	0.225871	0.594319	0.000972487	0.280306	FALSE
A2_TEMRA_0h_19_48697960_ENSG00000063176	A2	TEMRA_0h	19	48697960	ENSG00000063176	5	-0.0413361	0.071284	0.561996	0.040058	0.0407233	0.0759984	0.562259	3.5754e-05	0.917182	FALSE
A2_TEMRA_16h_19_48697960_ENSG00000063176	A2	TEMRA_16h	19	48697960	ENSG00000063176	4	-0.042448	0.0315748	0.178831	-0.0257203	-0.0241529	-0.0124019	0.781168	8.72496e-05	0.661264	FALSE
A2_TEMRA_40h_19_48697960_ENSG00000063176	A2	TEMRA_40h	19	48697960	ENSG00000063176	4	-0.0404721	0.0851723	0.63466	-0.0220999	0.0738734	0.163079	0.430633	0.000634765	0.93683	FALSE
A2_TEMRA_5d_19_48697960_ENSG00000063176	A2	TEMRA_5d	19	48697960	ENSG00000063176	4	0.0955681	0.0686366	0.163808	0.125799	0.121582	0.267168	0.216169	7.00138e-05	0.637408	FALSE
A2_nTreg_0h_19_48697960_ENSG00000063176	A2	nTreg_0h	19	48697960	ENSG00000063176	3	-0.0261873	0.103308	0.799891	-0.0764886	-0.105435	0.0394983	0.900838	0.00382519	0.974955	FALSE
A2_nTreg_16h_19_48697960_ENSG00000063176	A2	nTreg_16h	19	48697960	ENSG00000063176	3	-0.0696618	0.0861748	0.418873	0.00852906	0.00854499	0.172492	0.67372	0.000137169	0.860014	FALSE
A2_nTreg_40h_19_48697960_ENSG00000063176	A2	nTreg_40h	19	48697960	ENSG00000063176	3	-0.000927076	0.0371367	0.980084	-0.00597352	-0.0254868	0.158797	0.620546	0.000550827	0.998273	FALSE
A2_CD4_Memory_uns_0h_19_48697960_ENSG00000063177	A2	CD4_Memory_uns_0h	19	48697960	ENSG00000063177	4	0.011696	0.201663	0.95375	-0.0239687	-0.0315499	0.418556	0.101169	0.00111787	0.996012	FALSE
A2_CD4_Memory_stim_16h_19_48697960_ENSG00000063177	A2	CD4_Memory_stim_16h	19	48697960	ENSG00000063177	5	-0.0790365	0.124354	0.525054	-0.0779475	-0.0857509	-0.410032	0.0953527	0.000706332	0.905935	FALSE
A2_CD4_Memory_stim_40h_19_48697960_ENSG00000063177	A2	CD4_Memory_stim_40h	19	48697960	ENSG00000063177	5	0.110777	0.128429	0.388383	0.089216	-0.194252	-0.0660692	0.506585	0.00136173	0.844868	FALSE
A2_CD4_Memory_stim_5d_19_48697960_ENSG00000063177	A2	CD4_Memory_stim_5d	19	48697960	ENSG00000063177	3	-0.071131	0.0668592	0.287377	-0.0556885	-0.0540047	-0.380945	0.535264	0.000217612	0.773568	FALSE
A2_CD4_Naive_uns_0h_19_48697960_ENSG00000063177	A2	CD4_Naive_uns_0h	19	48697960	ENSG00000063177	5	-0.0597111	0.188498	0.751416	0.0182289	-0.00222909	1.00175	0.0265922	2.72801e-05	0.963444	FALSE
A2_CD4_Naive_stim_16h_19_48697960_ENSG00000063177	A2	CD4_Naive_stim_16h	19	48697960	ENSG00000063177	3	0.0629823	0.174241	0.717751	-0.00380094	-0.00190184	-0.466563	0.655088	6.10825e-05	0.95473	FALSE
A2_CD4_Naive_stim_40h_19_48697960_ENSG00000063177	A2	CD4_Naive_stim_40h	19	48697960	ENSG00000063177	5	-0.161233	0.101235	0.111235	-0.0598532	-0.0508377	-0.305498	0.52027	9.78371e-05	0.531203	FALSE
A2_CD4_Naive_stim_5d_19_48697960_ENSG00000063177	A2	CD4_Naive_stim_5d	19	48697960	ENSG00000063177	3	-0.167437	0.180558	0.353757	-0.039552	-0.00397509	0.312392	0.51144	2.70184e-05	0.825108	FALSE
A2_TN_0h_19_48697960_ENSG00000063177	A2	TN_0h	19	48697960	ENSG00000063177	5	-0.141904	0.170902	0.406356	-0.0270877	-0.0334296	0.377227	0.206012	0.000255499	0.854951	FALSE
A2_TN_16h_19_48697960_ENSG00000063177	A2	TN_16h	19	48697960	ENSG00000063177	5	0.00300161	0.0863457	0.972269	-0.0190821	-0.031447	-0.0836088	0.739174	0.000167819	0.998273	FALSE
A2_TN_40h_19_48697960_ENSG00000063177	A2	TN_40h	19	48697960	ENSG00000063177	4	-0.00421177	0.0757787	0.955677	-0.0266282	0.107032	0.217563	0.402335	1.51274e-05	0.996012	FALSE
A2_TN_5d_19_48697960_ENSG00000063177	A2	TN_5d	19	48697960	ENSG00000063177	5	-0.257996	0.0879826	0.00336408	-0.107341	-0.0543031	-0.387492	0.501876	0.000487387	0.0601857	FALSE
A2_TCM_0h_19_48697960_ENSG00000063177	A2	TCM_0h	19	48697960	ENSG00000063177	4	-0.0253405	0.0817263	0.756511	-0.00833119	0.0190017	0.0486316	0.752415	0.000447434	0.964127	FALSE
A2_TCM_16h_19_48697960_ENSG00000063177	A2	TCM_16h	19	48697960	ENSG00000063177	4	-0.0128636	0.12617	0.918793	-0.0401731	-0.0385264	-0.390128	0.0734981	2.40261e-05	0.992432	FALSE
A2_TCM_40h_19_48697960_ENSG00000063177	A2	TCM_40h	19	48697960	ENSG00000063177	3	0.181698	0.253555	0.47362	0.00991683	0.0134008	-0.794076	0.119214	1.67947e-06	0.887478	FALSE
A2_TCM_5d_19_48697960_ENSG00000063177	A2	TCM_5d	19	48697960	ENSG00000063177	4	-0.0121484	0.071526	0.865132	-0.0413416	-0.03629	-0.0392426	0.882581	0.000446093	0.987696	FALSE
A2_TEM_0h_19_48697960_ENSG00000063177	A2	TEM_0h	19	48697960	ENSG00000063177	4	0.151268	0.0801479	0.0591121	0.00777495	0.124382	0.173248	0.951279	0.00172097	0.383863	FALSE
A2_TEM_16h_19_48697960_ENSG00000063177	A2	TEM_16h	19	48697960	ENSG00000063177	4	-0.0869315	0.0985367	0.377655	-0.151028	-0.152842	-0.503285	0.147061	6.23736e-06	0.839569	FALSE
A2_TEM_40h_19_48697960_ENSG00000063177	A2	TEM_40h	19	48697960	ENSG00000063177	3	0.148958	0.057476	0.00955168	0.12152	0.106201	0.309085	0.828982	0.000313417	0.127641	FALSE
A2_TEM_5d_19_48697960_ENSG00000063177	A2	TEM_5d	19	48697960	ENSG00000063177	4	-0.124149	0.0592037	0.0359953	-0.0804762	-0.0822981	-0.236438	0.395662	0.000660008	0.293854	FALSE
A2_TEMRA_0h_19_48697960_ENSG00000063177	A2	TEMRA_0h	19	48697960	ENSG00000063177	4	-0.0257742	0.0408371	0.527945	-0.02641	-0.0250449	-0.040761	0.868517	0.000459294	0.906444	FALSE
A2_TEMRA_16h_19_48697960_ENSG00000063177	A2	TEMRA_16h	19	48697960	ENSG00000063177	4	0.0643436	0.054196	0.235133	0.0202155	0.0132846	-0.000489142	0.556018	0.000315535	0.724994	FALSE
A2_TEMRA_40h_19_48697960_ENSG00000063177	A2	TEMRA_40h	19	48697960	ENSG00000063177	3	0.0817706	0.09428	0.385768	0.0040068	-0.0115642	0.73357	0.497078	8.52504e-05	0.844166	FALSE
A2_TEMRA_5d_19_48697960_ENSG00000063177	A2	TEMRA_5d	19	48697960	ENSG00000063177	4	0.0457493	0.0705592	0.516738	0.0374812	0.0374226	0.106003	0.851835	0.000336201	0.902957	FALSE
A2_nTreg_0h_19_48697960_ENSG00000063177	A2	nTreg_0h	19	48697960	ENSG00000063177	4	-0.126134	0.0462126	0.00634461	-0.0606044	-0.0605797	-0.0859636	0.833271	0.000613397	0.0965345	FALSE
A2_nTreg_16h_19_48697960_ENSG00000063177	A2	nTreg_16h	19	48697960	ENSG00000063177	4	-0.0669176	0.0489965	0.172014	-0.0508883	-0.0546778	-0.0584574	0.925739	5.04998e-07	0.651127	FALSE
A2_nTreg_40h_19_48697960_ENSG00000063177	A2	nTreg_40h	19	48697960	ENSG00000063177	4	-0.0772278	0.0462653	0.0950701	-0.059714	-0.0535025	-0.0204249	0.752908	0.00101378	0.493111	FALSE
A2_CD4_Memory_uns_0h_19_48697960_ENSG00000063180	A2	CD4_Memory_uns_0h	19	48697960	ENSG00000063180	4	0.0353508	0.0515664	0.493003	0.0018748	-0.0100296	0.00388521	0.929666	7.26436e-05	0.894279	FALSE
A2_CD4_Memory_stim_16h_19_48697960_ENSG00000063180	A2	CD4_Memory_stim_16h	19	48697960	ENSG00000063180	5	0.0892467	0.0281066	0.00149684	0.0704727	0.07664	0.0498043	0.385398	9.6496e-05	0.0327037	TRUE
A2_CD4_Memory_stim_40h_19_48697960_ENSG00000063180	A2	CD4_Memory_stim_40h	19	48697960	ENSG00000063180	4	0.11836	0.177049	0.503807	0.108152	0.123244	0.466396	0.507833	0.0121884	0.897258	FALSE
A2_CD4_Memory_stim_5d_19_48697960_ENSG00000063180	A2	CD4_Memory_stim_5d	19	48697960	ENSG00000063180	3	0.0194381	0.0584834	0.73961	-0.0234883	-0.0347477	-0.0427417	0.852276	5.993e-08	0.959627	FALSE
A2_CD4_Naive_uns_0h_19_48697960_ENSG00000063180	A2	CD4_Naive_uns_0h	19	48697960	ENSG00000063180	4	0.0173709	0.0330695	0.599385	0.0283454	0.0270056	0.0979444	0.381517	3.99191e-05	0.924707	FALSE
A2_CD4_Naive_stim_16h_19_48697960_ENSG00000063180	A2	CD4_Naive_stim_16h	19	48697960	ENSG00000063180	3	0.116281	0.0423259	0.00600912	0.107449	0.107207	-0.167181	0.472359	0.000857257	0.0923491	FALSE
A2_CD4_Naive_stim_40h_19_48697960_ENSG00000063180	A2	CD4_Naive_stim_40h	19	48697960	ENSG00000063180	4	0.102458	0.0842546	0.223965	0.0440199	0.0440177	0.229053	0.360289	2.5667e-05	0.712264	FALSE
A2_CD4_Naive_stim_5d_19_48697960_ENSG00000063180	A2	CD4_Naive_stim_5d	19	48697960	ENSG00000063180	3	0.0127387	0.0251025	0.611826	0.0128726	0.0213787	0.0387814	0.594749	3.69245e-06	0.931239	FALSE
A2_TN_0h_19_48697960_ENSG00000063180	A2	TN_0h	19	48697960	ENSG00000063180	4	-0.0736891	0.0414708	0.0755865	-0.07307	-0.0724695	-0.0995439	0.823712	0.000518412	0.438703	FALSE
A2_TN_16h_19_48697960_ENSG00000063180	A2	TN_16h	19	48697960	ENSG00000063180	5	-0.0409694	0.0688884	0.55203	0.0588859	0.060188	0.0219807	0.660063	9.86943e-05	0.915605	FALSE
A2_TN_40h_19_48697960_ENSG00000063180	A2	TN_40h	19	48697960	ENSG00000063180	4	0.0347678	0.0482452	0.471127	0.00377114	-0.00802633	-0.312813	0.508108	1.26986e-05	0.886214	FALSE
A2_TN_5d_19_48697960_ENSG00000063180	A2	TN_5d	19	48697960	ENSG00000063180	5	0.0331654	0.0351705	0.345687	0.0191241	0.0219186	-0.0213968	0.249433	2.03751e-05	0.817935	FALSE
A2_TCM_0h_19_48697960_ENSG00000063180	A2	TCM_0h	19	48697960	ENSG00000063180	4	0.141581	0.0941604	0.13268	0.0279298	-0.0507314	-0.12589	0.313524	3.66918e-05	0.57961	FALSE
A2_TCM_16h_19_48697960_ENSG00000063180	A2	TCM_16h	19	48697960	ENSG00000063180	3	-0.0371952	0.0432537	0.389827	-0.0675347	-0.0696077	-0.401976	0.51153	4.80796e-05	0.845751	FALSE
A2_TCM_40h_19_48697960_ENSG00000063180	A2	TCM_40h	19	48697960	ENSG00000063180	5	0.0589046	0.09943	0.553567	-0.0560945	-0.0675968	-0.0458243	0.678789	6.84258e-05	0.916076	FALSE
A2_TCM_5d_19_48697960_ENSG00000063180	A2	TCM_5d	19	48697960	ENSG00000063180	5	-0.00384594	0.0548511	0.944101	-0.0413363	-0.0245604	0.0939036	0.39885	2.20728e-07	0.994428	FALSE
A2_TEM_0h_19_48697960_ENSG00000063180	A2	TEM_0h	19	48697960	ENSG00000063180	4	-0.0994035	0.0506347	0.0496289	-0.000378703	0.00908616	-0.256972	0.307004	0.000251763	0.348587	FALSE
A2_TEM_16h_19_48697960_ENSG00000063180	A2	TEM_16h	19	48697960	ENSG00000063180	4	0.110929	0.0622279	0.0746468	0.026701	0.000195922	0.0383935	0.813206	0.000447671	0.438106	FALSE
A2_TEM_40h_19_48697960_ENSG00000063180	A2	TEM_40h	19	48697960	ENSG00000063180	4	0.129915	0.0440858	0.00321003	0.128292	0.128171	0.0990144	0.674443	0.000609762	0.0583156	FALSE
A2_TEM_5d_19_48697960_ENSG00000063180	A2	TEM_5d	19	48697960	ENSG00000063180	4	-0.0510906	0.0807426	0.526891	-0.0871369	-0.0875201	-0.0815354	0.874176	0.000404296	0.906171	FALSE
A2_TEMRA_0h_19_48697960_ENSG00000063180	A2	TEMRA_0h	19	48697960	ENSG00000063180	4	0.0322117	0.0296558	0.277397	0.0162699	-0.00082318	0.0784907	0.418827	1.2279e-05	0.764667	FALSE
A2_TEMRA_16h_19_48697960_ENSG00000063180	A2	TEMRA_16h	19	48697960	ENSG00000063180	5	0.0190644	0.0345009	0.580554	-0.00975358	-0.0212118	-0.0409421	0.430701	7.48757e-07	0.919764	FALSE
A2_TEMRA_40h_19_48697960_ENSG00000063180	A2	TEMRA_40h	19	48697960	ENSG00000063180	3	-0.0344118	0.0635094	0.58793	-0.0538206	-0.0530315	-0.161842	0.576863	0.000718342	0.921585	FALSE
A2_TEMRA_5d_19_48697960_ENSG00000063180	A2	TEMRA_5d	19	48697960	ENSG00000063180	4	-0.0924769	0.0595767	0.120607	-0.132673	-0.1338	-0.255138	0.111151	0.00170811	0.552702	FALSE
A2_nTreg_0h_19_48697960_ENSG00000063180	A2	nTreg_0h	19	48697960	ENSG00000063180	4	0.0086442	0.0686697	0.899826	-0.0229961	-0.0232162	-0.450351	0.197765	0.00887884	0.991689	FALSE
A2_nTreg_16h_19_48697960_ENSG00000063180	A2	nTreg_16h	19	48697960	ENSG00000063180	3	0.00028027	0.0606847	0.996315	0.00179521	0.0214949	-0.314351	0.276333	0.000427383	0.99953	FALSE
A2_nTreg_40h_19_48697960_ENSG00000063180	A2	nTreg_40h	19	48697960	ENSG00000063180	4	-0.0540043	0.0377347	0.152386	-0.0447293	-0.0471904	-0.22334	0.259502	0.000989214	0.617134	FALSE
A2_CD4_Memory_uns_0h_19_48697960_ENSG00000087074	A2	CD4_Memory_uns_0h	19	48697960	ENSG00000087074	4	0.00196817	0.0384463	0.959172	0.0366401	0.0361478	0.0302422	0.78412	0.00024035	0.996434	FALSE
A2_CD4_Memory_stim_16h_19_48697960_ENSG00000087074	A2	CD4_Memory_stim_16h	19	48697960	ENSG00000087074	5	-0.0739895	0.027116	0.00635977	-0.0695304	-0.0646469	-0.0368036	0.528552	6.80444e-13	0.0966778	FALSE
A2_CD4_Memory_stim_40h_19_48697960_ENSG00000087074	A2	CD4_Memory_stim_40h	19	48697960	ENSG00000087074	5	-0.0263184	0.110147	0.811154	-0.0995827	-0.0832609	-0.42744	0.0307368	3.37785e-09	0.977728	FALSE
A2_CD4_Memory_stim_5d_19_48697960_ENSG00000087074	A2	CD4_Memory_stim_5d	19	48697960	ENSG00000087074	4	-0.024788	0.0790595	0.753874	-0.0295325	-0.0535559	-0.0337611	0.962982	2.23608e-07	0.963768	FALSE
A2_CD4_Naive_uns_0h_19_48697960_ENSG00000087074	A2	CD4_Naive_uns_0h	19	48697960	ENSG00000087074	4	-0.0140444	0.0924107	0.879204	0.0107045	0.00125378	0.198492	0.531319	0.000372492	0.989223	FALSE
A2_CD4_Naive_stim_16h_19_48697960_ENSG00000087074	A2	CD4_Naive_stim_16h	19	48697960	ENSG00000087074	5	-0.078445	0.0453276	0.083519	-0.0788187	-0.0804295	-0.131937	0.551129	1.47053e-13	0.460035	FALSE
A2_CD4_Naive_stim_40h_19_48697960_ENSG00000087074	A2	CD4_Naive_stim_40h	19	48697960	ENSG00000087074	5	-0.0714417	0.0998659	0.474377	-0.122705	-0.129594	-0.324877	0.10383	3.07634e-07	0.887574	FALSE
A2_CD4_Naive_stim_5d_19_48697960_ENSG00000087074	A2	CD4_Naive_stim_5d	19	48697960	ENSG00000087074	4	-0.154431	0.0911087	0.0900707	-0.127597	-0.129681	-0.245813	0.833693	3.29002e-05	0.479086	FALSE
A2_TN_0h_19_48697960_ENSG00000087074	A2	TN_0h	19	48697960	ENSG00000087074	4	0.0402894	0.100602	0.688802	0.0011286	-0.000939753	-0.486239	0.092316	0.00793312	0.948099	FALSE
A2_TN_16h_19_48697960_ENSG00000087074	A2	TN_16h	19	48697960	ENSG00000087074	4	-0.131857	0.0575507	0.021955	-0.112003	-0.120755	0.0741372	0.493254	4.38551e-07	0.220497	FALSE
A2_TN_40h_19_48697960_ENSG00000087074	A2	TN_40h	19	48697960	ENSG00000087074	4	-0.119682	0.0616941	0.0523884	-0.132131	-0.135145	-0.312671	0.128777	6.71059e-08	0.357807	FALSE
A2_TN_5d_19_48697960_ENSG00000087074	A2	TN_5d	19	48697960	ENSG00000087074	4	-0.200875	0.12999	0.122273	-0.223477	-0.245368	-0.47312	0.614863	1.95321e-05	0.556532	FALSE
A2_TCM_0h_19_48697960_ENSG00000087074	A2	TCM_0h	19	48697960	ENSG00000087074	4	-0.0195431	0.0358538	0.585699	5.24028e-05	0.00180375	0.0169968	0.681886	1.46549e-05	0.921209	FALSE
A2_TCM_16h_19_48697960_ENSG00000087074	A2	TCM_16h	19	48697960	ENSG00000087074	6	-0.0328562	0.031203	0.292348	-0.0291493	-0.0287286	-0.0270936	0.923924	8.05347e-11	0.777656	FALSE
A2_TCM_40h_19_48697960_ENSG00000087074	A2	TCM_40h	19	48697960	ENSG00000087074	5	-0.0751942	0.0687355	0.27397	-0.0967493	-0.170466	-0.106224	0.841239	1.60814e-09	0.762366	FALSE
A2_TCM_5d_19_48697960_ENSG00000087074	A2	TCM_5d	19	48697960	ENSG00000087074	5	-0.0443668	0.0928135	0.632635	-0.0935534	-0.0985317	-0.203907	0.36147	1.1192e-08	0.936589	FALSE
A2_TEM_0h_19_48697960_ENSG00000087074	A2	TEM_0h	19	48697960	ENSG00000087074	4	-0.00902032	0.0268483	0.736891	-0.0112668	-0.00882647	-0.0467624	0.585388	2.17836e-05	0.959118	FALSE
A2_TEM_16h_19_48697960_ENSG00000087074	A2	TEM_16h	19	48697960	ENSG00000087074	4	-0.213997	0.0854498	0.0122671	-0.249918	-0.246989	-0.572061	0.135505	3.50163e-06	0.152846	FALSE
A2_TEM_40h_19_48697960_ENSG00000087074	A2	TEM_40h	19	48697960	ENSG00000087074	4	-0.0771042	0.0479481	0.107819	-0.0798731	-0.0989633	-0.150352	0.424995	2.62119e-10	0.525016	FALSE
A2_TEM_5d_19_48697960_ENSG00000087074	A2	TEM_5d	19	48697960	ENSG00000087074	5	-0.0657589	0.0616777	0.286347	-0.099393	-0.104421	-0.184356	0.397995	3.79532e-09	0.772452	FALSE
A2_TEMRA_0h_19_48697960_ENSG00000087074	A2	TEMRA_0h	19	48697960	ENSG00000087074	5	0.0448469	0.0931724	0.63028	-0.0517408	-0.0434518	-0.130272	0.104996	8.4045e-05	0.935352	FALSE
A2_TEMRA_16h_19_48697960_ENSG00000087074	A2	TEMRA_16h	19	48697960	ENSG00000087074	4	-0.0117479	0.0412199	0.77564	-0.0121234	-0.015787	-0.0144288	0.96505	0.00155136	0.970148	FALSE
A2_TEMRA_40h_19_48697960_ENSG00000087074	A2	TEMRA_40h	19	48697960	ENSG00000087074	5	0.00721356	0.0621162	0.907549	0.0842814	0.0806554	0.0555818	0.643467	3.52822e-08	0.992403	FALSE
A2_TEMRA_5d_19_48697960_ENSG00000087074	A2	TEMRA_5d	19	48697960	ENSG00000087074	5	-0.0671772	0.0574391	0.242187	-0.0287955	0.0119318	0.125799	0.293819	1.46024e-05	0.732911	FALSE
A2_nTreg_0h_19_48697960_ENSG00000087074	A2	nTreg_0h	19	48697960	ENSG00000087074	5	-0.0748365	0.0508829	0.141356	-0.0408723	-0.0369406	-0.163898	0.467253	3.14797e-05	0.596347	FALSE
A2_nTreg_16h_19_48697960_ENSG00000087074	A2	nTreg_16h	19	48697960	ENSG00000087074	4	-0.112204	0.189251	0.553257	-0.0201305	-0.0165619	0.45262	0.149809	0.000428972	0.916076	FALSE
A2_nTreg_40h_19_48697960_ENSG00000087074	A2	nTreg_40h	19	48697960	ENSG00000087074	4	-0.066273	0.0641831	0.30181	-0.0709878	-0.0703281	-0.130254	0.730148	2.89716e-05	0.785693	FALSE
A2_CD4_Memory_uns_0h_19_48697960_ENSG00000087076	A2	CD4_Memory_uns_0h	19	48697960	ENSG00000087076	4	0.0457549	0.0152835	0.00275576	0.040824	0.0404946	0.0129513	0.390677	4.27635e-11	0.0521317	FALSE
A2_CD4_Memory_stim_5d_19_48697960_ENSG00000087076	A2	CD4_Memory_stim_5d	19	48697960	ENSG00000087076	5	0.0512214	0.0572332	0.370808	0.0806646	0.0754683	0.248677	0.0538754	2.14082e-09	0.836799	FALSE
A2_CD4_Naive_uns_0h_19_48697960_ENSG00000087076	A2	CD4_Naive_uns_0h	19	48697960	ENSG00000087076	4	0.0465484	0.0168903	0.00585271	0.0470319	0.0455614	0.0544225	0.828183	9.90952e-11	0.0905124	FALSE
A2_CD4_Naive_stim_5d_19_48697960_ENSG00000087076	A2	CD4_Naive_stim_5d	19	48697960	ENSG00000087076	4	0.0550051	0.0187679	0.00338073	0.0547904	0.0524016	0.0628512	0.790817	2.25778e-19	0.0604097	FALSE
A2_TN_0h_19_48697960_ENSG00000087076	A2	TN_0h	19	48697960	ENSG00000087076	4	0.0414753	0.014494	0.00421586	0.0388758	0.0393033	0.0522327	0.591685	4.4897e-14	0.069721	FALSE
A2_TN_5d_19_48697960_ENSG00000087076	A2	TN_5d	19	48697960	ENSG00000087076	5	0.0173802	0.0416761	0.676657	0.0459364	0.0521606	0.0407536	0.68508	2.26207e-15	0.946985	FALSE
A2_TCM_0h_19_48697960_ENSG00000087076	A2	TCM_0h	19	48697960	ENSG00000087076	4	0.0211258	0.0560155	0.706068	0.0648949	0.0793276	0.128954	0.515445	1.73857e-09	0.95098	FALSE
A2_TCM_5d_19_48697960_ENSG00000087076	A2	TCM_5d	19	48697960	ENSG00000087076	3	0.0710879	0.0297984	0.0170502	0.0773908	0.0813306	0.190632	0.483411	2.22834e-06	0.187982	FALSE
A2_TEM_5d_19_48697960_ENSG00000087076	A2	TEM_5d	19	48697960	ENSG00000087076	5	0.118326	0.0321665	0.000234582	0.0913393	0.0870951	0.211555	0.537091	1.23354e-05	0.00721396	TRUE
A2_TEMRA_5d_19_48697960_ENSG00000087076	A2	TEMRA_5d	19	48697960	ENSG00000087076	4	0.0173247	0.0289263	0.549223	0.026962	0.0333805	0.286173	0.250273	0.00036207	0.914448	FALSE
A2_CD4_Memory_uns_0h_19_48697960_ENSG00000087086	A2	CD4_Memory_uns_0h	19	48697960	ENSG00000087086	5	-0.0836796	0.0326897	0.0104729	-0.0870228	-0.0909991	-0.134579	0.438351	5.14866e-08	0.136138	FALSE
A2_CD4_Memory_stim_16h_19_48697960_ENSG00000087086	A2	CD4_Memory_stim_16h	19	48697960	ENSG00000087086	4	-0.230898	0.130776	0.0774618	-0.0766203	-0.0501353	0.0633342	0.617073	4.83718e-05	0.44322	FALSE
A2_CD4_Memory_stim_40h_19_48697960_ENSG00000087086	A2	CD4_Memory_stim_40h	19	48697960	ENSG00000087086	4	-0.450203	0.348371	0.19625	-0.192668	-0.154373	0.833561	0.0848124	1.26802e-05	0.681369	FALSE
A2_CD4_Memory_stim_5d_19_48697960_ENSG00000087086	A2	CD4_Memory_stim_5d	19	48697960	ENSG00000087086	5	0.117816	0.103523	0.255094	0.00715861	0.00802006	0.0887728	0.907798	8.78662e-06	0.746828	FALSE
A2_CD4_Naive_uns_0h_19_48697960_ENSG00000087086	A2	CD4_Naive_uns_0h	19	48697960	ENSG00000087086	3	-0.151009	0.0904231	0.0949136	-0.112919	-0.170902	-0.82056	0.612267	1.98847e-05	0.492682	FALSE
A2_CD4_Naive_stim_16h_19_48697960_ENSG00000087086	A2	CD4_Naive_stim_16h	19	48697960	ENSG00000087086	5	0.091157	0.0917879	0.320648	0.0176031	0.00798855	-0.0253633	0.700748	0.00447608	0.797757	FALSE
A2_CD4_Naive_stim_40h_19_48697960_ENSG00000087086	A2	CD4_Naive_stim_40h	19	48697960	ENSG00000087086	4	0.0292131	0.0727123	0.687859	0.0226456	0.0217561	-0.176238	0.166323	0.000384916	0.948099	FALSE
A2_CD4_Naive_stim_5d_19_48697960_ENSG00000087086	A2	CD4_Naive_stim_5d	19	48697960	ENSG00000087086	4	-0.106971	0.121827	0.379915	-0.0276273	0.0967871	-0.454975	0.470053	3.22477e-05	0.840879	FALSE
A2_TN_0h_19_48697960_ENSG00000087086	A2	TN_0h	19	48697960	ENSG00000087086	5	-0.101342	0.0588139	0.0848714	-0.0908978	-0.0929215	-0.0171729	0.436368	3.91173e-07	0.463924	FALSE
A2_TN_16h_19_48697960_ENSG00000087086	A2	TN_16h	19	48697960	ENSG00000087086	4	0.145536	0.0773379	0.0598597	0.110121	0.11693	-0.0348378	0.512166	0.00106166	0.387095	FALSE
A2_TN_40h_19_48697960_ENSG00000087086	A2	TN_40h	19	48697960	ENSG00000087086	5	-0.0533754	0.0618429	0.388093	0.0206225	0.0207569	0.0891032	0.589175	0.00190174	0.844542	FALSE
A2_TN_5d_19_48697960_ENSG00000087086	A2	TN_5d	19	48697960	ENSG00000087086	4	-0.0946283	0.0995966	0.342054	-0.0127905	0.0150927	0.0856027	0.395896	3.95272e-05	0.816104	FALSE
A2_TCM_0h_19_48697960_ENSG00000087086	A2	TCM_0h	19	48697960	ENSG00000087086	4	-0.105958	0.0361979	0.0034205	-0.0927523	-0.0661167	-0.109858	0.953963	9.92627e-06	0.061003	FALSE
A2_TCM_16h_19_48697960_ENSG00000087086	A2	TCM_16h	19	48697960	ENSG00000087086	5	-0.128564	0.0402829	0.0014152	-0.123641	-0.121436	-0.100599	0.633417	1.60744e-05	0.0312449	TRUE
A2_TCM_40h_19_48697960_ENSG00000087086	A2	TCM_40h	19	48697960	ENSG00000087086	5	-0.0182091	0.0854739	0.831298	-0.0113102	-0.0262044	-0.0132212	0.975469	3.71822e-05	0.98088	FALSE
A2_TCM_5d_19_48697960_ENSG00000087086	A2	TCM_5d	19	48697960	ENSG00000087086	5	0.0436229	0.0773516	0.572784	0.0151374	0.0168236	0.037678	0.960967	0.000930421	0.919598	FALSE
A2_TEM_0h_19_48697960_ENSG00000087086	A2	TEM_0h	19	48697960	ENSG00000087086	5	0.0189389	0.0358348	0.597148	0.012219	0.0476027	-0.000248945	0.861963	3.71279e-07	0.924561	FALSE
A2_TEM_16h_19_48697960_ENSG00000087086	A2	TEM_16h	19	48697960	ENSG00000087086	4	0.0693307	0.0521849	0.183994	0.0806962	0.0803105	0.317919	0.297668	0.000476163	0.666764	FALSE
A2_TEM_40h_19_48697960_ENSG00000087086	A2	TEM_40h	19	48697960	ENSG00000087086	5	-0.033568	0.0968451	0.72888	0.0525909	0.0638882	0.0323255	0.859412	1.92616e-06	0.956806	FALSE
A2_TEM_5d_19_48697960_ENSG00000087086	A2	TEM_5d	19	48697960	ENSG00000087086	4	0.0164717	0.0678768	0.808261	-0.0229359	-0.01777	-0.13913	0.28417	2.17679e-06	0.976899	FALSE
A2_TEMRA_0h_19_48697960_ENSG00000087086	A2	TEMRA_0h	19	48697960	ENSG00000087086	4	-0.013153	0.0759719	0.862549	-0.0741768	-0.0748389	-0.317283	0.191286	8.90345e-05	0.986704	FALSE
A2_TEMRA_16h_19_48697960_ENSG00000087086	A2	TEMRA_16h	19	48697960	ENSG00000087086	3	-0.0520097	0.0463793	0.262119	-0.0666994	-0.0662769	-0.117423	0.350586	0.000369138	0.753042	FALSE
A2_TEMRA_40h_19_48697960_ENSG00000087086	A2	TEMRA_40h	19	48697960	ENSG00000087086	4	-0.033183	0.044243	0.453244	-0.00481263	-0.00420384	0.173181	0.270303	6.04128e-06	0.878222	FALSE
A2_TEMRA_5d_19_48697960_ENSG00000087086	A2	TEMRA_5d	19	48697960	ENSG00000087086	5	-0.102713	0.0707116	0.146347	-0.143857	-0.144522	-0.275732	0.197408	4.75064e-05	0.606021	FALSE
A2_nTreg_0h_19_48697960_ENSG00000087086	A2	nTreg_0h	19	48697960	ENSG00000087086	5	-0.0197769	0.0798653	0.804422	-0.037436	-0.0490776	0.155792	0.546512	5.63188e-08	0.976293	FALSE
A2_nTreg_16h_19_48697960_ENSG00000087086	A2	nTreg_16h	19	48697960	ENSG00000087086	4	-0.0127809	0.0644776	0.842871	-0.035532	-0.0361296	-0.180811	0.180518	5.95764e-05	0.982846	FALSE
A2_nTreg_40h_19_48697960_ENSG00000087086	A2	nTreg_40h	19	48697960	ENSG00000087086	4	0.00653201	0.0405305	0.871965	0.0199727	0.0307364	0.0837137	0.33838	8.32229e-05	0.988694	FALSE
A2_CD4_Memory_uns_0h_19_48697960_ENSG00000087088	A2	CD4_Memory_uns_0h	19	48697960	ENSG00000087088	5	0.0462947	0.0465852	0.320338	0.00447178	-0.00596796	0.0739656	0.703983	0.000160088	0.797594	FALSE
A2_CD4_Memory_stim_16h_19_48697960_ENSG00000087088	A2	CD4_Memory_stim_16h	19	48697960	ENSG00000087088	5	-0.100261	0.0507653	0.0482696	-0.0627477	-0.0163285	0.00446885	0.405817	1.67353e-08	0.343495	FALSE
A2_CD4_Memory_stim_40h_19_48697960_ENSG00000087088	A2	CD4_Memory_stim_40h	19	48697960	ENSG00000087088	4	-0.576194	0.430028	0.180278	-0.36759	-0.372519	0.8617	0.152179	0.000234045	0.663371	FALSE
A2_CD4_Memory_stim_5d_19_48697960_ENSG00000087088	A2	CD4_Memory_stim_5d	19	48697960	ENSG00000087088	4	-0.0158812	0.113266	0.888493	0.0509539	0.0906393	0.393696	0.215444	0.00359848	0.990437	FALSE
A2_CD4_Naive_uns_0h_19_48697960_ENSG00000087088	A2	CD4_Naive_uns_0h	19	48697960	ENSG00000087088	5	-0.159929	0.0817545	0.050441	-0.0907411	-0.077211	-0.269734	0.532583	0.000970708	0.350692	FALSE
A2_CD4_Naive_stim_16h_19_48697960_ENSG00000087088	A2	CD4_Naive_stim_16h	19	48697960	ENSG00000087088	5	-0.0369019	0.0857982	0.667122	0.0368104	0.052533	0.0908687	0.338444	7.58937e-05	0.945656	FALSE
A2_CD4_Naive_stim_40h_19_48697960_ENSG00000087088	A2	CD4_Naive_stim_40h	19	48697960	ENSG00000087088	5	-0.176873	0.193676	0.361114	0.094335	0.0631817	-0.441618	0.500522	0.0051555	0.830679	FALSE
A2_CD4_Naive_stim_5d_19_48697960_ENSG00000087088	A2	CD4_Naive_stim_5d	19	48697960	ENSG00000087088	5	-0.0153039	0.176008	0.930711	0.0359499	0.0572345	-0.186896	0.547592	7.59537e-07	0.993158	FALSE
A2_TN_0h_19_48697960_ENSG00000087088	A2	TN_0h	19	48697960	ENSG00000087088	5	-0.122625	0.0879268	0.163127	-0.0384343	-0.0440649	-0.197463	0.780023	3.22652e-06	0.635452	FALSE
A2_TN_16h_19_48697960_ENSG00000087088	A2	TN_16h	19	48697960	ENSG00000087088	4	-0.133308	0.0871067	0.125919	-0.0402495	-0.0384068	0.0615899	0.585214	0.000184792	0.565253	FALSE
A2_TN_40h_19_48697960_ENSG00000087088	A2	TN_40h	19	48697960	ENSG00000087088	3	-0.3194	0.238698	0.180867	-0.288494	-0.286294	-1.67343	0.130696	0.000982274	0.664504	FALSE
A2_TN_5d_19_48697960_ENSG00000087088	A2	TN_5d	19	48697960	ENSG00000087088	4	0.0389388	0.0902899	0.666277	0.0711316	0.0777114	0.0261455	0.947308	3.78737e-05	0.945656	FALSE
A2_TCM_0h_19_48697960_ENSG00000087088	A2	TCM_0h	19	48697960	ENSG00000087088	5	-0.0589138	0.0468682	0.20875	-0.0276722	-0.0247255	-0.442385	0.265526	1.07349e-05	0.693254	FALSE
A2_TCM_16h_19_48697960_ENSG00000087088	A2	TCM_16h	19	48697960	ENSG00000087088	4	-0.152604	0.0697922	0.028775	-0.0813005	0.0269503	-0.126384	0.860588	0.000103557	0.259134	FALSE
A2_TCM_40h_19_48697960_ENSG00000087088	A2	TCM_40h	19	48697960	ENSG00000087088	5	-0.0878242	0.163831	0.591912	0.114624	0.179007	-0.231982	0.735418	5.84392e-05	0.92208	FALSE
A2_TCM_5d_19_48697960_ENSG00000087088	A2	TCM_5d	19	48697960	ENSG00000087088	3	0.16252	0.15873	0.305891	0.0193424	0.0159384	-2.68221	0.294001	5.90708e-06	0.787658	FALSE
A2_TEM_0h_19_48697960_ENSG00000087088	A2	TEM_0h	19	48697960	ENSG00000087088	4	0.067377	0.0441341	0.12685	0.0891901	0.101084	0.117097	0.886998	1.77922e-05	0.56744	FALSE
A2_TEM_16h_19_48697960_ENSG00000087088	A2	TEM_16h	19	48697960	ENSG00000087088	5	-0.0634056	0.0742247	0.392973	0.0470683	0.0377669	0.0461795	0.512179	1.26942e-05	0.847237	FALSE
A2_TEM_40h_19_48697960_ENSG00000087088	A2	TEM_40h	19	48697960	ENSG00000087088	5	0.0666361	0.088789	0.452954	0.097265	0.0892713	0.327336	0.023356	0.000201985	0.87819	FALSE
A2_TEM_5d_19_48697960_ENSG00000087088	A2	TEM_5d	19	48697960	ENSG00000087088	4	0.134019	0.0409414	0.00106246	0.10666	0.143396	0.251454	0.291941	7.60333e-06	0.0246985	TRUE
A2_TEMRA_0h_19_48697960_ENSG00000087088	A2	TEMRA_0h	19	48697960	ENSG00000087088	3	-0.0649172	0.0755029	0.389901	-0.0677554	-0.100086	-0.295731	0.617132	0.00137029	0.845751	FALSE
A2_TEMRA_16h_19_48697960_ENSG00000087088	A2	TEMRA_16h	19	48697960	ENSG00000087088	4	0.0579995	0.0892501	0.515786	0.0547748	0.0530673	0.497517	0.191327	2.06788e-05	0.902335	FALSE
A2_TEMRA_40h_19_48697960_ENSG00000087088	A2	TEMRA_40h	19	48697960	ENSG00000087088	4	-0.0201525	0.0807979	0.803037	-0.0392084	-0.0380854	-0.222135	0.0930972	0.000783369	0.975457	FALSE
A2_TEMRA_5d_19_48697960_ENSG00000087088	A2	TEMRA_5d	19	48697960	ENSG00000087088	4	0.0546765	0.137948	0.691842	0.0171416	0.0334157	-0.356249	0.12149	0.00227214	0.948099	FALSE
A2_nTreg_0h_19_48697960_ENSG00000087088	A2	nTreg_0h	19	48697960	ENSG00000087088	5	-0.129139	0.0966725	0.181601	-0.0476822	-0.0737321	0.106911	0.158405	0.000429435	0.664884	FALSE
A2_nTreg_16h_19_48697960_ENSG00000087088	A2	nTreg_16h	19	48697960	ENSG00000087088	4	-0.10078	0.146748	0.492236	-0.174001	-0.18762	-0.540418	0.492087	3.43568e-06	0.894279	FALSE
A2_nTreg_40h_19_48697960_ENSG00000087088	A2	nTreg_40h	19	48697960	ENSG00000087088	5	-0.0753747	0.0625945	0.228522	-0.0100006	0.0647899	-0.0480569	0.883592	0.000113399	0.717223	FALSE
A2_CD4_Memory_uns_0h_19_48697960_ENSG00000104805	A2	CD4_Memory_uns_0h	19	48697960	ENSG00000104805	3	-0.117133	0.0562324	0.0372499	-0.126925	-0.139468	-1.32948	0.358163	3.68746e-05	0.300182	FALSE
A2_CD4_Memory_stim_16h_19_48697960_ENSG00000104805	A2	CD4_Memory_stim_16h	19	48697960	ENSG00000104805	4	0.0417341	0.140706	0.766769	0.0859218	0.0804584	-0.0941929	0.652175	4.67847e-08	0.967983	FALSE
A2_CD4_Memory_stim_40h_19_48697960_ENSG00000104805	A2	CD4_Memory_stim_40h	19	48697960	ENSG00000104805	5	0.136527	0.326599	0.675927	0.00197555	0.0466587	1.08801	0.289106	0.000418071	0.946985	FALSE
A2_CD4_Memory_stim_5d_19_48697960_ENSG00000104805	A2	CD4_Memory_stim_5d	19	48697960	ENSG00000104805	4	0.0702185	0.0531288	0.186279	0.0403524	0.0419396	-0.0472187	0.312038	2.35934e-10	0.668234	FALSE
A2_CD4_Naive_uns_0h_19_48697960_ENSG00000104805	A2	CD4_Naive_uns_0h	19	48697960	ENSG00000104805	4	-0.00334273	0.0792716	0.966365	-0.045718	-0.0442607	-0.263818	0.132555	1.68419e-05	0.996818	FALSE
A2_CD4_Naive_stim_16h_19_48697960_ENSG00000104805	A2	CD4_Naive_stim_16h	19	48697960	ENSG00000104805	4	0.00309301	0.0869215	0.971614	0.077734	0.0965603	-0.0634178	0.927889	1.70445e-06	0.998081	FALSE
A2_CD4_Naive_stim_40h_19_48697960_ENSG00000104805	A2	CD4_Naive_stim_40h	19	48697960	ENSG00000104805	5	0.230107	0.15623	0.140786	0.192536	0.281816	-0.649525	0.147993	0.00758136	0.595305	FALSE
A2_CD4_Naive_stim_5d_19_48697960_ENSG00000104805	A2	CD4_Naive_stim_5d	19	48697960	ENSG00000104805	4	-0.00912587	0.0465874	0.844698	0.0102116	0.00961787	0.0794052	0.176579	6.78371e-09	0.983638	FALSE
A2_TN_0h_19_48697960_ENSG00000104805	A2	TN_0h	19	48697960	ENSG00000104805	4	0.028113	0.0374801	0.453207	0.0217838	0.0249119	-0.00540844	0.730495	1.08924e-05	0.878222	FALSE
A2_TN_16h_19_48697960_ENSG00000104805	A2	TN_16h	19	48697960	ENSG00000104805	4	-0.0395281	0.0596583	0.507603	0.0120367	0.0210986	-0.0792333	0.746894	1.66056e-07	0.898712	FALSE
A2_TN_40h_19_48697960_ENSG00000104805	A2	TN_40h	19	48697960	ENSG00000104805	5	0.205592	0.0820163	0.0121859	0.194637	0.220857	0.101366	0.43958	0.00156875	0.152384	FALSE
A2_TN_5d_19_48697960_ENSG00000104805	A2	TN_5d	19	48697960	ENSG00000104805	4	0.0378635	0.0406436	0.351545	0.0262907	0.022041	-0.0296917	0.267171	5.80401e-06	0.823526	FALSE
A2_TCM_0h_19_48697960_ENSG00000104805	A2	TCM_0h	19	48697960	ENSG00000104805	4	0.00850783	0.0447008	0.849052	0.0396835	0.0392789	0.0694343	0.492535	5.10951e-05	0.98419	FALSE
A2_TCM_16h_19_48697960_ENSG00000104805	A2	TCM_16h	19	48697960	ENSG00000104805	4	0.0275022	0.0763678	0.718751	0.0624628	0.0624848	0.157416	0.34922	2.13352e-06	0.954939	FALSE
A2_TCM_40h_19_48697960_ENSG00000104805	A2	TCM_40h	19	48697960	ENSG00000104805	4	0.122503	0.0468698	0.00895719	0.111806	0.112408	0.160796	0.689611	0.000242569	0.122268	FALSE
A2_TCM_5d_19_48697960_ENSG00000104805	A2	TCM_5d	19	48697960	ENSG00000104805	4	0.0237548	0.050197	0.636048	0.0304258	0.0153361	0.00859359	0.863931	5.14894e-07	0.937492	FALSE
A2_TEM_0h_19_48697960_ENSG00000104805	A2	TEM_0h	19	48697960	ENSG00000104805	4	-0.0989165	0.0369301	0.00739578	-0.0788479	-0.126165	-0.129444	0.727598	3.00919e-06	0.106212	FALSE
A2_TEM_16h_19_48697960_ENSG00000104805	A2	TEM_16h	19	48697960	ENSG00000104805	4	-0.102937	0.168654	0.541635	-0.0324061	-0.0344096	0.452831	0.0740825	4.13545e-05	0.911849	FALSE
A2_TEM_40h_19_48697960_ENSG00000104805	A2	TEM_40h	19	48697960	ENSG00000104805	6	0.0519421	0.128783	0.686705	0.0791408	0.0868507	-0.00130971	0.81623	0.00016035	0.948099	FALSE
A2_TEM_5d_19_48697960_ENSG00000104805	A2	TEM_5d	19	48697960	ENSG00000104805	4	-0.00897273	0.0286303	0.753977	-0.00459779	0.000499047	0.0441881	0.492747	1.08251e-07	0.963768	FALSE
A2_TEMRA_0h_19_48697960_ENSG00000104805	A2	TEMRA_0h	19	48697960	ENSG00000104805	5	0.0863735	0.0798002	0.279087	0.111138	0.106645	0.248198	0.304683	0.000139258	0.766475	FALSE
A2_TEMRA_16h_19_48697960_ENSG00000104805	A2	TEMRA_16h	19	48697960	ENSG00000104805	6	0.0501051	0.100253	0.617226	0.049607	0.0540806	0.171214	0.260949	0.00712775	0.932732	FALSE
A2_TEMRA_40h_19_48697960_ENSG00000104805	A2	TEMRA_40h	19	48697960	ENSG00000104805	5	-0.0634892	0.109274	0.561236	-0.0151959	-0.00896445	0.231022	0.206542	0.000440454	0.916958	FALSE
A2_TEMRA_5d_19_48697960_ENSG00000104805	A2	TEMRA_5d	19	48697960	ENSG00000104805	6	-0.195677	0.0870702	0.0246179	-0.0599887	-0.0487684	-0.113317	0.581587	5.06114e-07	0.237416	FALSE
A2_nTreg_0h_19_48697960_ENSG00000104805	A2	nTreg_0h	19	48697960	ENSG00000104805	5	-0.00159807	0.0433577	0.970598	-0.0520545	-0.0547733	0.119102	0.56357	6.93775e-05	0.997909	FALSE
A2_nTreg_16h_19_48697960_ENSG00000104805	A2	nTreg_16h	19	48697960	ENSG00000104805	4	-0.0706678	0.164476	0.667447	-0.00497286	-0.0111326	0.652859	0.0462401	0.00018817	0.945656	FALSE
A2_nTreg_40h_19_48697960_ENSG00000104805	A2	nTreg_40h	19	48697960	ENSG00000104805	5	0.0522776	0.0656384	0.425771	0.0313047	0.0303582	0.170404	0.326415	7.41785e-05	0.864105	FALSE
A2_CD4_Memory_stim_5d_19_48697960_ENSG00000104808	A2	CD4_Memory_stim_5d	19	48697960	ENSG00000104808	3	0.0293234	0.0395196	0.45809	0.0172297	0.00553639	-0.0261258	0.544035	2.93267e-08	0.881841	FALSE
A2_CD4_Naive_uns_0h_19_48697960_ENSG00000104808	A2	CD4_Naive_uns_0h	19	48697960	ENSG00000104808	5	-0.0136423	0.0388177	0.725255	-0.0318339	-0.0349175	-0.109805	0.240539	0.00442375	0.956491	FALSE
A2_CD4_Naive_stim_40h_19_48697960_ENSG00000104808	A2	CD4_Naive_stim_40h	19	48697960	ENSG00000104808	4	0.0613517	0.0457143	0.179574	0.0202906	0.0107911	-0.0714082	0.210256	6.20459e-11	0.662175	FALSE
A2_CD4_Naive_stim_5d_19_48697960_ENSG00000104808	A2	CD4_Naive_stim_5d	19	48697960	ENSG00000104808	4	0.00923623	0.0562357	0.869541	0.00999227	0.00790767	0.00291912	0.946269	7.77143e-06	0.988359	FALSE
A2_TN_0h_19_48697960_ENSG00000104808	A2	TN_0h	19	48697960	ENSG00000104808	5	-0.0128824	0.0804185	0.87273	-0.0101418	-0.0110817	-0.0805403	0.573271	0.00247684	0.989081	FALSE
A2_TN_5d_19_48697960_ENSG00000104808	A2	TN_5d	19	48697960	ENSG00000104808	4	0.0311698	0.0785437	0.69148	0.0529335	0.052123	0.163364	0.548588	0.000237234	0.948099	FALSE
A2_TCM_40h_19_48697960_ENSG00000104808	A2	TCM_40h	19	48697960	ENSG00000104808	5	0.0757849	0.0417209	0.0692975	0.0221655	0.0117332	-0.0432447	0.229955	1.31362e-06	0.422138	FALSE
A2_TCM_5d_19_48697960_ENSG00000104808	A2	TCM_5d	19	48697960	ENSG00000104808	4	0.0377743	0.0731733	0.605693	-0.000894519	0.000210253	-0.0649614	0.473556	8.86928e-05	0.928267	FALSE
A2_TEM_5d_19_48697960_ENSG00000104808	A2	TEM_5d	19	48697960	ENSG00000104808	4	0.0132742	0.0356939	0.709974	0.0057895	0.00543022	0.00178551	0.829687	7.72556e-09	0.95215	FALSE
A2_CD4_Memory_uns_0h_19_48697960_ENSG00000104812	A2	CD4_Memory_uns_0h	19	48697960	ENSG00000104812	5	0.0426933	0.0683561	0.532253	-0.0184024	-0.0277253	-0.128681	0.696779	0.000340564	0.908807	FALSE
A2_CD4_Memory_stim_16h_19_48697960_ENSG00000104812	A2	CD4_Memory_stim_16h	19	48697960	ENSG00000104812	4	0.142676	0.0504198	0.00465836	0.057624	0.0483174	0.314394	0.292359	0.000661964	0.0749566	FALSE
A2_CD4_Memory_stim_40h_19_48697960_ENSG00000104812	A2	CD4_Memory_stim_40h	19	48697960	ENSG00000104812	5	-0.126966	0.0622481	0.041383	-0.128295	-0.116176	-0.0397058	0.26912	1.59154e-05	0.31409	FALSE
A2_CD4_Memory_stim_5d_19_48697960_ENSG00000104812	A2	CD4_Memory_stim_5d	19	48697960	ENSG00000104812	4	-0.00421812	0.0653639	0.948546	0.0164744	0.0235172	-0.0745484	0.69692	1.46483e-05	0.995674	FALSE
A2_CD4_Naive_uns_0h_19_48697960_ENSG00000104812	A2	CD4_Naive_uns_0h	19	48697960	ENSG00000104812	3	-0.0342169	0.0335374	0.307606	-0.0401123	-0.0443494	-0.161302	0.351371	9.91277e-05	0.788023	FALSE
A2_CD4_Naive_stim_16h_19_48697960_ENSG00000104812	A2	CD4_Naive_stim_16h	19	48697960	ENSG00000104812	3	0.133975	0.0735404	0.0684863	0.04771	0.038419	-2.95507	0.176448	0.000528414	0.419121	FALSE
A2_CD4_Naive_stim_40h_19_48697960_ENSG00000104812	A2	CD4_Naive_stim_40h	19	48697960	ENSG00000104812	4	0.0610172	0.0818164	0.455799	0.0205411	0.00610209	0.415689	0.641146	0.000219833	0.879871	FALSE
A2_CD4_Naive_stim_5d_19_48697960_ENSG00000104812	A2	CD4_Naive_stim_5d	19	48697960	ENSG00000104812	4	0.0039685	0.0424123	0.925451	0.0117703	0.0129537	0.118035	0.52155	0.000109285	0.992745	FALSE
A2_TN_0h_19_48697960_ENSG00000104812	A2	TN_0h	19	48697960	ENSG00000104812	3	-0.00256531	0.0612717	0.966604	-0.0334493	-0.0463633	-0.308429	0.246436	0.00014533	0.996818	FALSE
A2_TN_16h_19_48697960_ENSG00000104812	A2	TN_16h	19	48697960	ENSG00000104812	3	0.0882529	0.132541	0.505504	-0.0940822	-0.118844	-0.851635	0.67454	8.10254e-05	0.897945	FALSE
A2_TN_40h_19_48697960_ENSG00000104812	A2	TN_40h	19	48697960	ENSG00000104812	3	-0.0150173	0.0566865	0.791072	-0.0189667	-0.0182029	-0.0743166	0.45956	0.0020812	0.973372	FALSE
A2_TN_5d_19_48697960_ENSG00000104812	A2	TN_5d	19	48697960	ENSG00000104812	4	0.000249693	0.146177	0.998637	0.0146675	0.0140559	-0.386501	0.0970576	0.00265695	0.999588	FALSE
A2_TCM_0h_19_48697960_ENSG00000104812	A2	TCM_0h	19	48697960	ENSG00000104812	3	0.0156549	0.0253366	0.536656	0.0136819	0.0130902	0.00345767	0.851959	0.000316325	0.910462	FALSE
A2_TCM_16h_19_48697960_ENSG00000104812	A2	TCM_16h	19	48697960	ENSG00000104812	4	-0.113746	0.0322291	0.000416674	-0.0922439	-0.0839515	-0.00940014	0.538729	3.27143e-09	0.0116566	TRUE
A2_TCM_40h_19_48697960_ENSG00000104812	A2	TCM_40h	19	48697960	ENSG00000104812	3	-0.0420631	0.0961198	0.661668	-0.0250605	-0.165349	-0.45915	0.201248	0.000171607	0.944249	FALSE
A2_TCM_5d_19_48697960_ENSG00000104812	A2	TCM_5d	19	48697960	ENSG00000104812	3	0.0565687	0.0688207	0.411093	0.0523421	0.0484898	0.22073	0.335914	9.74218e-05	0.857923	FALSE
A2_TEM_0h_19_48697960_ENSG00000104812	A2	TEM_0h	19	48697960	ENSG00000104812	4	0.0971413	0.0543166	0.0737068	0.127704	0.142805	0.333659	0.139127	0.00135143	0.435921	FALSE
A2_TEM_16h_19_48697960_ENSG00000104812	A2	TEM_16h	19	48697960	ENSG00000104812	3	-0.0142447	0.0309595	0.645439	-0.00742866	-0.0296918	-0.0355045	0.859581	4.73205e-05	0.940114	FALSE
A2_TEM_40h_19_48697960_ENSG00000104812	A2	TEM_40h	19	48697960	ENSG00000104812	3	0.0450484	0.0465395	0.333064	0.0498933	0.0681906	0.0152615	0.809575	2.21337e-05	0.808484	FALSE
A2_TEM_5d_19_48697960_ENSG00000104812	A2	TEM_5d	19	48697960	ENSG00000104812	4	0.0488713	0.0628715	0.43697	0.0178437	-0.00397127	-0.0636465	0.362082	3.21098e-05	0.86991	FALSE
A2_TEMRA_0h_19_48697960_ENSG00000104812	A2	TEMRA_0h	19	48697960	ENSG00000104812	5	-0.0333929	0.0255455	0.191147	-0.0354413	-0.0348089	-0.171253	0.171227	3.28612e-06	0.675083	FALSE
A2_TEMRA_16h_19_48697960_ENSG00000104812	A2	TEMRA_16h	19	48697960	ENSG00000104812	3	0.0713669	0.0342216	0.0370297	0.0511767	0.0286325	0.242483	0.391381	0.000727934	0.299309	FALSE
A2_TEMRA_40h_19_48697960_ENSG00000104812	A2	TEMRA_40h	19	48697960	ENSG00000104812	3	0.0192595	0.108517	0.859132	-0.0461201	-0.0465141	-0.215809	0.356546	0.000586763	0.985933	FALSE
A2_TEMRA_5d_19_48697960_ENSG00000104812	A2	TEMRA_5d	19	48697960	ENSG00000104812	3	-0.0120763	0.0627101	0.847293	0.00976302	0.0093937	0.197209	0.160827	2.09868e-07	0.98371	FALSE
A2_nTreg_0h_19_48697960_ENSG00000104812	A2	nTreg_0h	19	48697960	ENSG00000104812	4	-0.00920587	0.0324086	0.776367	0.00612032	0.0142531	0.0366904	0.649814	8.40571e-05	0.97016	FALSE
A2_nTreg_16h_19_48697960_ENSG00000104812	A2	nTreg_16h	19	48697960	ENSG00000104812	5	-0.0317498	0.0540123	0.556649	-0.0210073	-0.0237267	0.0980901	0.2702	0.000784038	0.916076	FALSE
A2_nTreg_40h_19_48697960_ENSG00000104812	A2	nTreg_40h	19	48697960	ENSG00000104812	2	-0.0939296	0.0494599	0.0575504					0.00128561	0.376949	FALSE
A2_CD4_Memory_uns_0h_19_48697960_ENSG00000104852	A2	CD4_Memory_uns_0h	19	48697960	ENSG00000104852	4	-0.174959	0.127919	0.171395	-0.0301334	-0.0200213	-0.35889	0.512675	0.0108889	0.650054	FALSE
A2_CD4_Memory_stim_16h_19_48697960_ENSG00000104852	A2	CD4_Memory_stim_16h	19	48697960	ENSG00000104852	3	-0.0517669	0.103751	0.617814	-0.0978731	-0.106779	-0.133074	0.879798	3.48492e-05	0.93295	FALSE
A2_CD4_Memory_stim_40h_19_48697960_ENSG00000104852	A2	CD4_Memory_stim_40h	19	48697960	ENSG00000104852	3	-0.124433	0.304268	0.68257	-0.0423373	0.0599738	1.5895	0.580459	0.000506195	0.947551	FALSE
A2_CD4_Memory_stim_5d_19_48697960_ENSG00000104852	A2	CD4_Memory_stim_5d	19	48697960	ENSG00000104852	4	0.179415	0.160255	0.262901	0.174049	0.190192	0.11105	0.780373	0.0136674	0.753526	FALSE
A2_CD4_Naive_uns_0h_19_48697960_ENSG00000104852	A2	CD4_Naive_uns_0h	19	48697960	ENSG00000104852	3	0.0939133	0.0890183	0.29143	0.065032	0.0567328	0.071338	0.938189	0.000296654	0.776335	FALSE
A2_CD4_Naive_stim_16h_19_48697960_ENSG00000104852	A2	CD4_Naive_stim_16h	19	48697960	ENSG00000104852	2	-0.356836	0.133728	0.00762208					0.00211431	0.108892	FALSE
A2_CD4_Naive_stim_40h_19_48697960_ENSG00000104852	A2	CD4_Naive_stim_40h	19	48697960	ENSG00000104852	4	0.0939083	0.136881	0.492677	0.00973242	-0.129737	0.13608	0.926327	1.40173e-05	0.894279	FALSE
A2_CD4_Naive_stim_5d_19_48697960_ENSG00000104852	A2	CD4_Naive_stim_5d	19	48697960	ENSG00000104852	2	0.177988	0.224973	0.428856					0.00106103	0.865238	FALSE
A2_TN_0h_19_48697960_ENSG00000104852	A2	TN_0h	19	48697960	ENSG00000104852	3	0.0398435	0.0482692	0.40912	0.0243841	0.0238819	-0.0607338	0.488292	2.16187e-07	0.856989	FALSE
A2_TN_16h_19_48697960_ENSG00000104852	A2	TN_16h	19	48697960	ENSG00000104852	3	-0.15391	0.128343	0.230444	-0.0911799	-0.0915149	0.181502	0.220179	0.00118575	0.719877	FALSE
A2_TN_40h_19_48697960_ENSG00000104852	A2	TN_40h	19	48697960	ENSG00000104852	4	0.121086	0.0847424	0.15304	0.158483	0.160501	0.266304	0.302823	1.44289e-05	0.61782	FALSE
A2_TN_5d_19_48697960_ENSG00000104852	A2	TN_5d	19	48697960	ENSG00000104852	4	0.0325164	0.0425975	0.44526	0.0342638	0.0348952	0.031717	0.994369	1.50746e-05	0.873797	FALSE
A2_TCM_0h_19_48697960_ENSG00000104852	A2	TCM_0h	19	48697960	ENSG00000104852	5	-0.088457	0.0726597	0.223447	-0.0285946	-0.0136926	-0.143549	0.834302	0.00122784	0.711675	FALSE
A2_TCM_16h_19_48697960_ENSG00000104852	A2	TCM_16h	19	48697960	ENSG00000104852	2	-0.0323149	0.0593384	0.586038					1.10352e-05	0.921209	FALSE
A2_TCM_40h_19_48697960_ENSG00000104852	A2	TCM_40h	19	48697960	ENSG00000104852	4	-0.362665	0.234579	0.122099	-0.0784025	0.0672578	-0.35291	0.985777	0.00308831	0.556532	FALSE
A2_TCM_5d_19_48697960_ENSG00000104852	A2	TCM_5d	19	48697960	ENSG00000104852	4	-0.0656971	0.120405	0.585316	-0.0460322	0.0193364	0.107088	0.398513	0.000502703	0.921209	FALSE
A2_TEM_0h_19_48697960_ENSG00000104852	A2	TEM_0h	19	48697960	ENSG00000104852	4	0.031683	0.0464751	0.495416	0.0173931	0.0073617	0.1542	0.162881	5.85126e-05	0.894279	FALSE
A2_TEM_16h_19_48697960_ENSG00000104852	A2	TEM_16h	19	48697960	ENSG00000104852	3	0.0487948	0.144339	0.73532	0.0500947	0.0683981	-0.767578	0.587775	0.00169558	0.958804	FALSE
A2_TEM_40h_19_48697960_ENSG00000104852	A2	TEM_40h	19	48697960	ENSG00000104852	4	-0.100741	0.0624244	0.10657	-0.0981586	-0.10121	0.014785	0.610533	0.000358044	0.52168	FALSE
A2_TEM_5d_19_48697960_ENSG00000104852	A2	TEM_5d	19	48697960	ENSG00000104852	3	-0.179079	0.213751	0.402148	0.0658518	0.0774773	-2.26592	0.267355	0.00248281	0.852987	FALSE
A2_TEMRA_0h_19_48697960_ENSG00000104852	A2	TEMRA_0h	19	48697960	ENSG00000104852	3	0.0430773	0.0518524	0.406104	0.0355804	0.0365806	-0.0136665	0.498495	0.00989488	0.854951	FALSE
A2_TEMRA_16h_19_48697960_ENSG00000104852	A2	TEMRA_16h	19	48697960	ENSG00000104852	3	0.080202	0.094357	0.395334	0.0163251	0.015119	0.0698175	0.961595	0.0014208	0.848209	FALSE
A2_TEMRA_40h_19_48697960_ENSG00000104852	A2	TEMRA_40h	19	48697960	ENSG00000104852	3	0.350003	0.118917	0.00324781	0.222037	0.219968	0.272332	0.90496	0.001633	0.0588928	FALSE
A2_TEMRA_5d_19_48697960_ENSG00000104852	A2	TEMRA_5d	19	48697960	ENSG00000104852	4	-0.03568	0.135282	0.791976	0.071609	0.0658793	0.531855	0.427845	0.0197821	0.973472	FALSE
A2_nTreg_0h_19_48697960_ENSG00000104852	A2	nTreg_0h	19	48697960	ENSG00000104852	3	0.00876417	0.0306764	0.77511	0.0300852	0.0321469	-0.026497	0.733769	5.34317e-05	0.970148	FALSE
A2_nTreg_16h_19_48697960_ENSG00000104852	A2	nTreg_16h	19	48697960	ENSG00000104852	3	0.240314	0.245641	0.32792	0.0717179	-0.0081492	0.681723	0.766886	2.9088e-05	0.803779	FALSE
A2_nTreg_40h_19_48697960_ENSG00000104852	A2	nTreg_40h	19	48697960	ENSG00000104852	3	0.0185756	0.0426825	0.663414	0.0283949	0.0369504	0.139671	0.583759	0.000215885	0.944372	FALSE
A2_CD4_Memory_uns_0h_19_48697960_ENSG00000104863	A2	CD4_Memory_uns_0h	19	48697960	ENSG00000104863	3	0.129088	0.0557214	0.0205212	0.077739	0.0415843	0.0470003	0.565458	0.0007434	0.210392	FALSE
A2_CD4_Memory_stim_16h_19_48697960_ENSG00000104863	A2	CD4_Memory_stim_16h	19	48697960	ENSG00000104863	3	-0.0211736	0.0340639	0.534215	-0.0126549	-0.00901347	0.0719628	0.365718	3.81424e-07	0.909205	FALSE
A2_CD4_Memory_stim_40h_19_48697960_ENSG00000104863	A2	CD4_Memory_stim_40h	19	48697960	ENSG00000104863	2	0.0248311	0.0514475	0.629345					0.000154026	0.935269	FALSE
A2_CD4_Memory_stim_5d_19_48697960_ENSG00000104863	A2	CD4_Memory_stim_5d	19	48697960	ENSG00000104863	4	0.155194	0.0863995	0.0724572	0.0562969	0.0529571	0.262095	0.701414	0.0241477	0.431401	FALSE
A2_CD4_Naive_uns_0h_19_48697960_ENSG00000104863	A2	CD4_Naive_uns_0h	19	48697960	ENSG00000104863	3	0.071884	0.0389605	0.0650306	0.0445389	0.0391741	0.0497719	0.890244	2.22254e-06	0.407963	FALSE
A2_CD4_Naive_stim_16h_19_48697960_ENSG00000104863	A2	CD4_Naive_stim_16h	19	48697960	ENSG00000104863	4	-0.0414403	0.0565784	0.4639	-0.0184113	0.0237376	0.145607	0.403894	0.000496977	0.883136	FALSE
A2_CD4_Naive_stim_40h_19_48697960_ENSG00000104863	A2	CD4_Naive_stim_40h	19	48697960	ENSG00000104863	3	0.0566344	0.063445	0.372042	0.0184021	-0.0126129	0.58218	0.178811	6.93418e-11	0.837667	FALSE
A2_CD4_Naive_stim_5d_19_48697960_ENSG00000104863	A2	CD4_Naive_stim_5d	19	48697960	ENSG00000104863	4	0.0687977	0.0623169	0.269594	0.044374	0.00379059	0.268771	0.142886	0.000529365	0.760232	FALSE
A2_TN_0h_19_48697960_ENSG00000104863	A2	TN_0h	19	48697960	ENSG00000104863	3	0.0814165	0.0378489	0.031469	0.0490548	0.0476588	0.160842	0.802984	1.55439e-05	0.273676	FALSE
A2_TN_16h_19_48697960_ENSG00000104863	A2	TN_16h	19	48697960	ENSG00000104863	3	-0.0143343	0.0359313	0.689939	-0.0147619	-0.019495	-0.170687	0.766493	0.00133513	0.948099	FALSE
A2_TN_40h_19_48697960_ENSG00000104863	A2	TN_40h	19	48697960	ENSG00000104863	4	0.0390118	0.0652404	0.54986	-0.00430377	-0.0152446	-0.284872	0.134589	0.000148614	0.91462	FALSE
A2_TN_5d_19_48697960_ENSG00000104863	A2	TN_5d	19	48697960	ENSG00000104863	3	0.0966083	0.071727	0.178016	0.0140013	0.152881	0.434687	0.194392	0.000616165	0.659908	FALSE
A2_TCM_0h_19_48697960_ENSG00000104863	A2	TCM_0h	19	48697960	ENSG00000104863	4	0.036736	0.0299964	0.220695	0.0457319	0.0458752	0.0945616	0.347885	6.29995e-05	0.708814	FALSE
A2_TCM_16h_19_48697960_ENSG00000104863	A2	TCM_16h	19	48697960	ENSG00000104863	2	0.0452822	0.0379602	0.232914					0.000391948	0.722913	FALSE
A2_TCM_40h_19_48697960_ENSG00000104863	A2	TCM_40h	19	48697960	ENSG00000104863	3	-0.239923	0.121342	0.0480131	-0.13153	-0.14027	-0.329851	0.75885	0.00583536	0.343217	FALSE
A2_TCM_5d_19_48697960_ENSG00000104863	A2	TCM_5d	19	48697960	ENSG00000104863	4	-0.0287735	0.0527617	0.585514	-0.0189469	-0.0540114	-0.0407674	0.945197	0.0101686	0.921209	FALSE
A2_TEM_0h_19_48697960_ENSG00000104863	A2	TEM_0h	19	48697960	ENSG00000104863	4	-0.0223878	0.0481775	0.64215	-0.0112708	-0.0147004	0.0981744	0.226447	0.000728677	0.938779	FALSE
A2_TEM_16h_19_48697960_ENSG00000104863	A2	TEM_16h	19	48697960	ENSG00000104863	3	0.0663654	0.0750339	0.376442	0.0156677	0.0153314	0.0529816	0.974369	0.00189817	0.839224	FALSE
A2_TEM_40h_19_48697960_ENSG00000104863	A2	TEM_40h	19	48697960	ENSG00000104863	4	0.0517551	0.0937337	0.580846	0.0740514	0.0529825	0.218651	0.427751	0.00231042	0.919938	FALSE
A2_TEM_5d_19_48697960_ENSG00000104863	A2	TEM_5d	19	48697960	ENSG00000104863	5	0.0581979	0.0653821	0.373401	0.00594058	-0.000561806	0.0535725	0.969125	0.0158565	0.83889	FALSE
A2_TEMRA_0h_19_48697960_ENSG00000104863	A2	TEMRA_0h	19	48697960	ENSG00000104863	4	0.0592201	0.0402341	0.141051	0.066154	0.0676071	0.0611319	0.980415	0.0017039	0.596086	FALSE
A2_TEMRA_16h_19_48697960_ENSG00000104863	A2	TEMRA_16h	19	48697960	ENSG00000104863	4	0.0203224	0.0357642	0.569877	0.023207	0.0356502	0.0690497	0.586728	0.00183474	0.919091	FALSE
A2_TEMRA_40h_19_48697960_ENSG00000104863	A2	TEMRA_40h	19	48697960	ENSG00000104863	3	0.000938758	0.031076	0.975901	-0.00856723	-0.00972426	-0.331735	0.398206	0.00136998	0.998273	FALSE
A2_TEMRA_5d_19_48697960_ENSG00000104863	A2	TEMRA_5d	19	48697960	ENSG00000104863	4	0.0322773	0.0463496	0.486186	0.0281535	0.0413533	0.0368117	0.96898	0.0150107	0.892297	FALSE
A2_nTreg_0h_19_48697960_ENSG00000104863	A2	nTreg_0h	19	48697960	ENSG00000104863	3	0.0896124	0.0230782	0.000103182	0.0825138	0.0844508	0.102756	0.894808	6.94846e-05	0.00363671	TRUE
A2_nTreg_16h_19_48697960_ENSG00000104863	A2	nTreg_16h	19	48697960	ENSG00000104863	3	-0.0491308	0.0289574	0.0897611	-0.0389657	-0.0236444	-0.0231514	0.923856	2.38263e-07	0.47813	FALSE
A2_nTreg_40h_19_48697960_ENSG00000104863	A2	nTreg_40h	19	48697960	ENSG00000104863	3	0.0168582	0.0346603	0.626696	0.0125849	-0.0269332	-0.0241352	0.902907	5.36293e-05	0.934245	FALSE
A2_CD4_Memory_uns_0h_19_48697960_ENSG00000104894	A2	CD4_Memory_uns_0h	19	48697960	ENSG00000104894	2	0.0180484	0.0662256	0.785215					0.0279629	0.972073	FALSE
A2_CD4_Memory_stim_16h_19_48697960_ENSG00000104894	A2	CD4_Memory_stim_16h	19	48697960	ENSG00000104894	2	0.186055	0.267765	0.487154					0.0693974	0.892801	FALSE
A2_CD4_Memory_stim_40h_19_48697960_ENSG00000104894	A2	CD4_Memory_stim_40h	19	48697960	ENSG00000104894	2	-0.134315	0.234767	0.567239					0.0115276	0.918593	FALSE
A2_CD4_Memory_stim_5d_19_48697960_ENSG00000104894	A2	CD4_Memory_stim_5d	19	48697960	ENSG00000104894	1	0.138433	0.225671	0.539593					0.0176166	0.911363	FALSE
A2_CD4_Naive_uns_0h_19_48697960_ENSG00000104894	A2	CD4_Naive_uns_0h	19	48697960	ENSG00000104894	1	-0.0842369	0.0690687	0.222613					0.0577842	0.711373	FALSE
A2_CD4_Naive_stim_16h_19_48697960_ENSG00000104894	A2	CD4_Naive_stim_16h	19	48697960	ENSG00000104894	2	-0.0234227	0.171821	0.891568					0.00121285	0.99054	FALSE
A2_CD4_Naive_stim_40h_19_48697960_ENSG00000104894	A2	CD4_Naive_stim_40h	19	48697960	ENSG00000104894	2	-0.0987709	0.147418	0.502855					0.0651431	0.897018	FALSE
A2_CD4_Naive_stim_5d_19_48697960_ENSG00000104894	A2	CD4_Naive_stim_5d	19	48697960	ENSG00000104894	2	0.135303	0.115929	0.243163					0.0185368	0.733921	FALSE
A2_TN_0h_19_48697960_ENSG00000104894	A2	TN_0h	19	48697960	ENSG00000104894	1	-0.1068	0.087569	0.222613					0.115826	0.711373	FALSE
A2_TN_16h_19_48697960_ENSG00000104894	A2	TN_16h	19	48697960	ENSG00000104894	2	-0.153071	0.190676	0.422101					0.170133	0.862648	FALSE
A2_TN_40h_19_48697960_ENSG00000104894	A2	TN_40h	19	48697960	ENSG00000104894	1	-0.0686342	0.0562756	0.222613					0.00267097	0.711373	FALSE
A2_TN_5d_19_48697960_ENSG00000104894	A2	TN_5d	19	48697960	ENSG00000104894	2	0.0786235	0.0632116	0.213568					0.00219019	0.699558	FALSE
A2_TCM_16h_19_48697960_ENSG00000104894	A2	TCM_16h	19	48697960	ENSG00000104894	2	0.0103159	0.090298	0.909046					0.024084	0.992432	FALSE
A2_TCM_40h_19_48697960_ENSG00000104894	A2	TCM_40h	19	48697960	ENSG00000104894	2	0.080206	0.0709933	0.258574					0.00341774	0.749693	FALSE
A2_TCM_5d_19_48697960_ENSG00000104894	A2	TCM_5d	19	48697960	ENSG00000104894	1	0.0830565	0.135397	0.539593					0.000301541	0.911363	FALSE
A2_TEM_0h_19_48697960_ENSG00000104894	A2	TEM_0h	19	48697960	ENSG00000104894	1	-0.0574113	0.0421942	0.173626					0.0100225	0.653709	FALSE
A2_TEM_16h_19_48697960_ENSG00000104894	A2	TEM_16h	19	48697960	ENSG00000104894	2	-0.0899475	0.328833	0.784441					0.0307816	0.971986	FALSE
A2_TEM_40h_19_48697960_ENSG00000104894	A2	TEM_40h	19	48697960	ENSG00000104894	1	0.0580388	0.100465	0.563465					0.0132292	0.91745	FALSE
A2_TEM_5d_19_48697960_ENSG00000104894	A2	TEM_5d	19	48697960	ENSG00000104894	2	0.197611	0.149018	0.184811					0.105903	0.666897	FALSE
A2_TEMRA_0h_19_48697960_ENSG00000104894	A2	TEMRA_0h	19	48697960	ENSG00000104894	2	-0.0182083	0.0428419	0.670828					0.00772855	0.945656	FALSE
A2_TEMRA_16h_19_48697960_ENSG00000104894	A2	TEMRA_16h	19	48697960	ENSG00000104894	1	0.0522282	0.0639909	0.414397					0.0314159	0.858897	FALSE
A2_TEMRA_40h_19_48697960_ENSG00000104894	A2	TEMRA_40h	19	48697960	ENSG00000104894	2	0.0474854	0.0896519	0.596345					0.0285265	0.92395	FALSE
A2_TEMRA_5d_19_48697960_ENSG00000104894	A2	TEMRA_5d	19	48697960	ENSG00000104894	2	0.0798555	0.0499423	0.10983					0.000118274	0.528501	FALSE
A2_nTreg_0h_19_48697960_ENSG00000104894	A2	nTreg_0h	19	48697960	ENSG00000104894	1	-0.0555318	0.0961254	0.563465					0.0889286	0.91745	FALSE
A2_nTreg_16h_19_48697960_ENSG00000104894	A2	nTreg_16h	19	48697960	ENSG00000104894	2	-0.27118	0.132649	0.0409198					0.115637	0.312149	FALSE
A2_nTreg_40h_19_48697960_ENSG00000104894	A2	nTreg_40h	19	48697960	ENSG00000104894	2	0.00674245	0.0713415	0.924704					0.015918	0.992745	FALSE
A2_CD4_Memory_uns_0h_19_48697960_ENSG00000105438	A2	CD4_Memory_uns_0h	19	48697960	ENSG00000105438	3	-0.00510644	0.0483775	0.915936	-0.0039658	-0.00157544	0.00189856	0.960109	0.00400497	0.992432	FALSE
A2_CD4_Memory_stim_16h_19_48697960_ENSG00000105438	A2	CD4_Memory_stim_16h	19	48697960	ENSG00000105438	3	-0.191495	0.0800164	0.0167024	-0.198443	-0.201702	-0.222554	0.957019	0.0158198	0.185693	FALSE
A2_CD4_Memory_stim_40h_19_48697960_ENSG00000105438	A2	CD4_Memory_stim_40h	19	48697960	ENSG00000105438	3	-0.267842	0.23375	0.251858	-0.172635	-0.151175	-0.0259711	0.683771	5.77233e-05	0.742774	FALSE
A2_CD4_Memory_stim_5d_19_48697960_ENSG00000105438	A2	CD4_Memory_stim_5d	19	48697960	ENSG00000105438	3	0.0627324	0.0454071	0.167109	0.0534136	0.0463987	-0.0147956	0.513276	0.000225811	0.642834	FALSE
A2_CD4_Naive_uns_0h_19_48697960_ENSG00000105438	A2	CD4_Naive_uns_0h	19	48697960	ENSG00000105438	3	0.0101711	0.0451716	0.821851	0.00191878	-0.000638072	0.18973	0.42303	0.0068681	0.978542	FALSE
A2_CD4_Naive_stim_16h_19_48697960_ENSG00000105438	A2	CD4_Naive_stim_16h	19	48697960	ENSG00000105438	4	-0.0491926	0.0667881	0.461397	-0.0242018	-0.0188956	-0.0156831	0.767877	0.00121066	0.883025	FALSE
A2_CD4_Naive_stim_40h_19_48697960_ENSG00000105438	A2	CD4_Naive_stim_40h	19	48697960	ENSG00000105438	3	0.0830766	0.0743911	0.2641	0.0423104	0.00943785	-0.115958	0.550713	9.21635e-06	0.75468	FALSE
A2_CD4_Naive_stim_5d_19_48697960_ENSG00000105438	A2	CD4_Naive_stim_5d	19	48697960	ENSG00000105438	3	-0.0357685	0.051047	0.483491	-0.0423429	-0.0393596	-0.0863308	0.722955	0.000677483	0.891668	FALSE
A2_TN_0h_19_48697960_ENSG00000105438	A2	TN_0h	19	48697960	ENSG00000105438	4	-0.0217325	0.039259	0.579875	-0.00969429	-0.0188121	0.0813908	0.304048	0.0014066	0.919764	FALSE
A2_TN_16h_19_48697960_ENSG00000105438	A2	TN_16h	19	48697960	ENSG00000105438	2	-0.103636	0.118106	0.380226					0.00152418	0.841275	FALSE
A2_TN_40h_19_48697960_ENSG00000105438	A2	TN_40h	19	48697960	ENSG00000105438	3	0.0310173	0.0717851	0.665679	-0.00303799	-0.00444736	-0.0678503	0.847968	0.000499125	0.945656	FALSE
A2_TN_5d_19_48697960_ENSG00000105438	A2	TN_5d	19	48697960	ENSG00000105438	4	-0.00503636	0.0729817	0.944983	-0.0205402	-0.0268298	0.0824664	0.613242	0.00282212	0.994428	FALSE
A2_TCM_0h_19_48697960_ENSG00000105438	A2	TCM_0h	19	48697960	ENSG00000105438	3	0.0185841	0.039014	0.633828	0.0146228	0.0170292	-0.0245456	0.736741	0.00855181	0.936792	FALSE
A2_TCM_16h_19_48697960_ENSG00000105438	A2	TCM_16h	19	48697960	ENSG00000105438	2	-0.0770813	0.0382536	0.0439038					0.00190432	0.325709	FALSE
A2_TCM_40h_19_48697960_ENSG00000105438	A2	TCM_40h	19	48697960	ENSG00000105438	3	0.0333861	0.042764	0.434975	0.0313419	0.0169884	-0.337558	0.590456	1.19018e-05	0.868472	FALSE
A2_TCM_5d_19_48697960_ENSG00000105438	A2	TCM_5d	19	48697960	ENSG00000105438	2	0.0530916	0.0629664	0.399131					0.000521949	0.850898	FALSE
A2_TEM_0h_19_48697960_ENSG00000105438	A2	TEM_0h	19	48697960	ENSG00000105438	2	0.0697179	0.207709	0.737133					0.000618165	0.959118	FALSE
A2_TEM_16h_19_48697960_ENSG00000105438	A2	TEM_16h	19	48697960	ENSG00000105438	3	-0.0158221	0.0736416	0.829882	-0.025824	-0.0294327	-0.196713	0.494731	0.000357079	0.980316	FALSE
A2_TEM_40h_19_48697960_ENSG00000105438	A2	TEM_40h	19	48697960	ENSG00000105438	3	-0.0987553	0.0823769	0.230597	-0.121399	-0.169385	-0.140588	0.882552	0.000349742	0.72016	FALSE
A2_TEM_5d_19_48697960_ENSG00000105438	A2	TEM_5d	19	48697960	ENSG00000105438	3	-0.0898718	0.0784152	0.251753	-0.0297957	-0.000392218	-0.0863853	0.986384	0.00671462	0.742708	FALSE
A2_TEMRA_0h_19_48697960_ENSG00000105438	A2	TEMRA_0h	19	48697960	ENSG00000105438	3	0.0353263	0.044566	0.427968	0.0319788	0.0336663	-0.0128731	0.651981	0.00988724	0.864998	FALSE
A2_TEMRA_16h_19_48697960_ENSG00000105438	A2	TEMRA_16h	19	48697960	ENSG00000105438	2	0.0888814	0.0464445	0.0556568					0.00934653	0.369164	FALSE
A2_TEMRA_40h_19_48697960_ENSG00000105438	A2	TEMRA_40h	19	48697960	ENSG00000105438	3	-0.0392346	0.0403323	0.330662	-0.0205504	-0.0183478	0.0507742	0.732775	1.17423e-05	0.805944	FALSE
A2_TEMRA_5d_19_48697960_ENSG00000105438	A2	TEMRA_5d	19	48697960	ENSG00000105438	2	0.0183312	0.0413307	0.657386					0.00282639	0.94256	FALSE
A2_nTreg_0h_19_48697960_ENSG00000105438	A2	nTreg_0h	19	48697960	ENSG00000105438	4	-0.00559319	0.0348758	0.872586	-0.0144677	-0.0149523	-0.0497355	0.543381	3.78771e-05	0.989032	FALSE
A2_nTreg_16h_19_48697960_ENSG00000105438	A2	nTreg_16h	19	48697960	ENSG00000105438	3	-0.0631971	0.0575527	0.272172	-0.0418979	-0.0367206	0.114834	0.337045	0.000259781	0.760538	FALSE
A2_nTreg_40h_19_48697960_ENSG00000105438	A2	nTreg_40h	19	48697960	ENSG00000105438	3	-0.0613496	0.0372088	0.0991904	-0.071786	-0.0760843	-0.143198	0.354772	0.000329732	0.505047	FALSE
A2_CD4_Memory_uns_0h_19_48697960_ENSG00000105443	A2	CD4_Memory_uns_0h	19	48697960	ENSG00000105443	4	0.0200509	0.0600268	0.738354	-0.0107658	-0.00969737	-0.199599	0.0871965	4.08573e-05	0.959118	FALSE
A2_CD4_Memory_stim_16h_19_48697960_ENSG00000105443	A2	CD4_Memory_stim_16h	19	48697960	ENSG00000105443	4	-0.158979	0.119201	0.182302	0.00124597	0.00236141	0.134803	0.297277	0.000190543	0.666132	FALSE
A2_CD4_Memory_stim_40h_19_48697960_ENSG00000105443	A2	CD4_Memory_stim_40h	19	48697960	ENSG00000105443	3	0.10917	0.104628	0.296759	0.0762387	0.0794518	-0.376558	0.43252	0.000518769	0.780993	FALSE
A2_CD4_Memory_stim_5d_19_48697960_ENSG00000105443	A2	CD4_Memory_stim_5d	19	48697960	ENSG00000105443	4	0.0312082	0.0329838	0.344063	0.0388506	0.0522046	0.0898266	0.398043	0.000684045	0.81713	FALSE
A2_CD4_Naive_uns_0h_19_48697960_ENSG00000105443	A2	CD4_Naive_uns_0h	19	48697960	ENSG00000105443	3	-0.0337991	0.0495176	0.49488	-0.0178788	-0.0180982	0.130364	0.35324	0.000258489	0.894279	FALSE
A2_CD4_Naive_stim_16h_19_48697960_ENSG00000105443	A2	CD4_Naive_stim_16h	19	48697960	ENSG00000105443	5	0.00218819	0.0510482	0.965809	0.0326234	0.0238629	0.0689923	0.44217	0.00225121	0.996763	FALSE
A2_CD4_Naive_stim_40h_19_48697960_ENSG00000105443	A2	CD4_Naive_stim_40h	19	48697960	ENSG00000105443	3	0.0400454	0.0363717	0.270894	0.0299562	0.0299769	-0.0627365	0.398409	7.93693e-06	0.760318	FALSE
A2_CD4_Naive_stim_5d_19_48697960_ENSG00000105443	A2	CD4_Naive_stim_5d	19	48697960	ENSG00000105443	4	0.0832049	0.0393377	0.0344176	0.0501232	0.0467492	0.0705375	0.88467	5.20345e-05	0.287132	FALSE
A2_TN_0h_19_48697960_ENSG00000105443	A2	TN_0h	19	48697960	ENSG00000105443	3	-0.0178182	0.0414691	0.667432	-0.0185332	-0.0209314	-0.0641399	0.861292	0.000148334	0.945656	FALSE
A2_TN_16h_19_48697960_ENSG00000105443	A2	TN_16h	19	48697960	ENSG00000105443	3	-0.122161	0.0484808	0.0117427	-0.123159	-0.12619	-0.144617	0.883611	0.00746965	0.148562	FALSE
A2_TN_40h_19_48697960_ENSG00000105443	A2	TN_40h	19	48697960	ENSG00000105443	2	-0.00786935	0.0557923	0.887833					0.00178206	0.990284	FALSE
A2_TN_5d_19_48697960_ENSG00000105443	A2	TN_5d	19	48697960	ENSG00000105443	3	-0.0815144	0.10361	0.431433	-0.0114087	-0.0124723	0.552362	0.330173	0.00215537	0.866791	FALSE
A2_TCM_0h_19_48697960_ENSG00000105443	A2	TCM_0h	19	48697960	ENSG00000105443	3	-0.0128872	0.0573419	0.822179	0.0115007	0.0126144	0.480226	0.413883	0.00172498	0.97856	FALSE
A2_TCM_16h_19_48697960_ENSG00000105443	A2	TCM_16h	19	48697960	ENSG00000105443	3	-0.0230204	0.0924483	0.803354	-0.00754602	-0.00922274	0.189675	0.654975	0.0193477	0.975682	FALSE
A2_TCM_40h_19_48697960_ENSG00000105443	A2	TCM_40h	19	48697960	ENSG00000105443	3	0.175454	0.271458	0.518058	-0.0719279	-0.0800528	-0.754758	0.249103	0.00275779	0.903054	FALSE
A2_TCM_5d_19_48697960_ENSG00000105443	A2	TCM_5d	19	48697960	ENSG00000105443	4	0.0639125	0.0507735	0.208112	0.0516886	0.0436133	0.107351	0.685222	0.000427091	0.692372	FALSE
A2_TEM_0h_19_48697960_ENSG00000105443	A2	TEM_0h	19	48697960	ENSG00000105443	4	-0.0423984	0.0448949	0.34497	-0.0375876	0.0406365	-0.00615628	0.695551	1.33416e-05	0.817357	FALSE
A2_TEM_16h_19_48697960_ENSG00000105443	A2	TEM_16h	19	48697960	ENSG00000105443	4	-0.0237001	0.096409	0.805815	0.00594813	0.0100166	0.195169	0.119154	8.82573e-05	0.976598	FALSE
A2_TEM_40h_19_48697960_ENSG00000105443	A2	TEM_40h	19	48697960	ENSG00000105443	3	0.100055	0.0686939	0.145247	0.0823688	0.0785342	-0.0228693	0.499103	0.00635152	0.604102	FALSE
A2_TEM_5d_19_48697960_ENSG00000105443	A2	TEM_5d	19	48697960	ENSG00000105443	4	-0.0449881	0.0535046	0.400446	-0.0532896	-0.0707881	-0.0943555	0.351893	0.000218736	0.851587	FALSE
A2_TEMRA_0h_19_48697960_ENSG00000105443	A2	TEMRA_0h	19	48697960	ENSG00000105443	4	-0.0254769	0.0642421	0.69168	-0.0139818	-0.0131079	0.0260135	0.700211	0.00092115	0.948099	FALSE
A2_TEMRA_16h_19_48697960_ENSG00000105443	A2	TEMRA_16h	19	48697960	ENSG00000105443	3	0.00478881	0.11334	0.966298	0.00324969	0.038465	-0.37467	0.322828	0.0228839	0.996818	FALSE
A2_TEMRA_40h_19_48697960_ENSG00000105443	A2	TEMRA_40h	19	48697960	ENSG00000105443	3	-0.0713527	0.0341878	0.0368808	-0.0702646	-0.0778298	-0.092176	0.796517	0.000429831	0.299309	FALSE
A2_TEMRA_5d_19_48697960_ENSG00000105443	A2	TEMRA_5d	19	48697960	ENSG00000105443	3	-0.0185659	0.0251931	0.461157	-0.0196289	0.00308789	-0.00749974	0.910159	2.65101e-07	0.883025	FALSE
A2_nTreg_0h_19_48697960_ENSG00000105443	A2	nTreg_0h	19	48697960	ENSG00000105443	3	-0.0576523	0.0265652	0.0299904	-0.0538383	-0.0528227	-0.0298799	0.710122	1.42621e-07	0.265466	FALSE
A2_nTreg_16h_19_48697960_ENSG00000105443	A2	nTreg_16h	19	48697960	ENSG00000105443	3	-0.00463413	0.0868004	0.957423	-0.037186	-0.0459075	-0.122404	0.184671	7.61987e-08	0.996109	FALSE
A2_nTreg_40h_19_48697960_ENSG00000105443	A2	nTreg_40h	19	48697960	ENSG00000105443	4	0.0643769	0.0334212	0.0540762	0.0607343	0.0588777	0.0539326	0.826931	0.000142502	0.364046	FALSE
A2_CD4_Memory_uns_0h_19_48697960_ENSG00000105447	A2	CD4_Memory_uns_0h	19	48697960	ENSG00000105447	3	-0.0269963	0.0811207	0.739292	0.0215965	0.0371369	0.211429	0.40352	3.35625e-07	0.959574	FALSE
A2_CD4_Memory_stim_16h_19_48697960_ENSG00000105447	A2	CD4_Memory_stim_16h	19	48697960	ENSG00000105447	4	0.0596321	0.107566	0.579322	0.0630757	0.0528522	-1.89936	0.219656	3.74108e-05	0.919764	FALSE
A2_CD4_Memory_stim_40h_19_48697960_ENSG00000105447	A2	CD4_Memory_stim_40h	19	48697960	ENSG00000105447	4	-0.120931	0.137955	0.380708	-0.110892	-0.0711264	-0.275194	0.40098	2.19884e-07	0.841847	FALSE
A2_CD4_Memory_stim_5d_19_48697960_ENSG00000105447	A2	CD4_Memory_stim_5d	19	48697960	ENSG00000105447	4	-0.210894	0.153479	0.169414	-0.12419	-0.119963	-0.575837	0.476194	0.00324415	0.646288	FALSE
A2_CD4_Naive_uns_0h_19_48697960_ENSG00000105447	A2	CD4_Naive_uns_0h	19	48697960	ENSG00000105447	4	0.0185653	0.0585054	0.750996	-0.011819	-0.0420324	-0.0301245	0.568416	0.000432918	0.963444	FALSE
A2_CD4_Naive_stim_16h_19_48697960_ENSG00000105447	A2	CD4_Naive_stim_16h	19	48697960	ENSG00000105447	4	0.0446177	0.186357	0.81078	0.0392921	0.0372894	-0.0895366	0.569505	0.0070748	0.977728	FALSE
A2_CD4_Naive_stim_40h_19_48697960_ENSG00000105447	A2	CD4_Naive_stim_40h	19	48697960	ENSG00000105447	4	0.162105	0.139915	0.246619	0.00632281	-0.0810048	0.328247	0.949417	2.69595e-05	0.737267	FALSE
A2_CD4_Naive_stim_5d_19_48697960_ENSG00000105447	A2	CD4_Naive_stim_5d	19	48697960	ENSG00000105447	4	0.0449939	0.0565203	0.425993	0.0325228	0.0304939	0.0683196	0.910365	5.8801e-05	0.864142	FALSE
A2_TN_0h_19_48697960_ENSG00000105447	A2	TN_0h	19	48697960	ENSG00000105447	4	0.156188	0.0541106	0.00389613	0.0870559	0.0856632	0.130018	0.856889	0.00615967	0.0661669	FALSE
A2_TN_16h_19_48697960_ENSG00000105447	A2	TN_16h	19	48697960	ENSG00000105447	4	0.0513831	0.0779368	0.509708	0.0538357	0.0538473	0.0061572	0.815789	0.0216499	0.899647	FALSE
A2_TN_40h_19_48697960_ENSG00000105447	A2	TN_40h	19	48697960	ENSG00000105447	4	0.0915696	0.14147	0.517457	0.0611531	0.058427	0.204882	0.782804	5.96529e-05	0.903054	FALSE
A2_TN_5d_19_48697960_ENSG00000105447	A2	TN_5d	19	48697960	ENSG00000105447	4	-0.0180357	0.0406225	0.657056	-0.0103457	-0.0117875	0.073128	0.185161	0.000366821	0.942517	FALSE
A2_TCM_0h_19_48697960_ENSG00000105447	A2	TCM_0h	19	48697960	ENSG00000105447	2	-0.0266522	0.0444723	0.548974					0.017716	0.914386	FALSE
A2_TCM_16h_19_48697960_ENSG00000105447	A2	TCM_16h	19	48697960	ENSG00000105447	3	-0.298442	0.159266	0.0609491	-0.278182	-0.282321	-2.72244	0.887698	0.0288403	0.391816	FALSE
A2_TCM_40h_19_48697960_ENSG00000105447	A2	TCM_40h	19	48697960	ENSG00000105447	4	0.0508586	0.114861	0.657923	-0.123862	-0.0531002	0.0599528	0.958206	7.91854e-05	0.94278	FALSE
A2_TCM_5d_19_48697960_ENSG00000105447	A2	TCM_5d	19	48697960	ENSG00000105447	3	-0.0592748	0.144261	0.681156	-0.0862667	-0.107598	-1.00615	0.251065	0.00783094	0.947141	FALSE
A2_TEM_0h_19_48697960_ENSG00000105447	A2	TEM_0h	19	48697960	ENSG00000105447	3	-0.0447609	0.0296009	0.130497	-0.0467465	-0.072045	-0.0805865	0.657823	1.07636e-05	0.575868	FALSE
A2_TEM_16h_19_48697960_ENSG00000105447	A2	TEM_16h	19	48697960	ENSG00000105447	3	0.474765	0.295331	0.10793	0.382496	0.483616	5.07812	0.189963	0.00477019	0.525158	FALSE
A2_TEM_40h_19_48697960_ENSG00000105447	A2	TEM_40h	19	48697960	ENSG00000105447	3	0.047948	0.0645004	0.457255	0.0433679	0.0438896	0.00296577	0.834477	0.000293769	0.881213	FALSE
A2_TEM_5d_19_48697960_ENSG00000105447	A2	TEM_5d	19	48697960	ENSG00000105447	5	-0.00851451	0.0512751	0.868113	-0.0394661	-0.0407708	-0.181595	0.198342	0.000202645	0.988263	FALSE
A2_TEMRA_0h_19_48697960_ENSG00000105447	A2	TEMRA_0h	19	48697960	ENSG00000105447	4	0.0293224	0.0785979	0.709098	-0.00601484	-0.0414683	-0.163936	0.0852203	8.9823e-05	0.951867	FALSE
A2_TEMRA_16h_19_48697960_ENSG00000105447	A2	TEMRA_16h	19	48697960	ENSG00000105447	4	0.0184772	0.0310989	0.552416	0.0278401	0.0267846	-0.0168728	0.657262	0.000173969	0.915922	FALSE
A2_TEMRA_40h_19_48697960_ENSG00000105447	A2	TEMRA_40h	19	48697960	ENSG00000105447	4	-0.00812906	0.0340358	0.811231	-0.0132394	-0.0155948	-0.0364983	0.541759	0.000376721	0.977728	FALSE
A2_TEMRA_5d_19_48697960_ENSG00000105447	A2	TEMRA_5d	19	48697960	ENSG00000105447	4	0.0759189	0.0404195	0.0603436	0.0469844	0.0364371	0.14741	0.58321	0.000186316	0.389024	FALSE
A2_nTreg_0h_19_48697960_ENSG00000105447	A2	nTreg_0h	19	48697960	ENSG00000105447	4	-0.0490556	0.0600763	0.414183	-0.0156691	-0.0145762	0.0991025	0.101778	0.000913705	0.858771	FALSE
A2_nTreg_16h_19_48697960_ENSG00000105447	A2	nTreg_16h	19	48697960	ENSG00000105447	3	0.120049	0.0566718	0.0341483	0.121938	0.122022	0.170113	0.829748	1.28346e-05	0.285507	FALSE
A2_nTreg_40h_19_48697960_ENSG00000105447	A2	nTreg_40h	19	48697960	ENSG00000105447	3	0.036424	0.0534625	0.495681	0.0340813	0.028206	0.137944	0.672435	6.65537e-06	0.894279	FALSE
A2_CD4_Memory_uns_0h_19_48697960_ENSG00000105483	A2	CD4_Memory_uns_0h	19	48697960	ENSG00000105483	2	0.0563014	0.0261425	0.031269					4.85147e-06	0.272423	FALSE
A2_CD4_Memory_stim_16h_19_48697960_ENSG00000105483	A2	CD4_Memory_stim_16h	19	48697960	ENSG00000105483	3	0.11671	0.0502656	0.0202398	0.115398	0.393989	0.132952	0.831382	2.14753e-06	0.20912	FALSE
A2_CD4_Memory_stim_40h_19_48697960_ENSG00000105483	A2	CD4_Memory_stim_40h	19	48697960	ENSG00000105483	3	0.095415	0.0467254	0.0411477	0.094815	0.0980825	0.11306	0.749326	2.98658e-13	0.312914	FALSE
A2_CD4_Memory_stim_5d_19_48697960_ENSG00000105483	A2	CD4_Memory_stim_5d	19	48697960	ENSG00000105483	2	0.052554	0.02431	0.0306312					2.54526e-08	0.269483	FALSE
A2_CD4_Naive_uns_0h_19_48697960_ENSG00000105483	A2	CD4_Naive_uns_0h	19	48697960	ENSG00000105483	2	-0.0217555	0.0299577	0.467713					5.6873e-09	0.884854	FALSE
A2_CD4_Naive_stim_16h_19_48697960_ENSG00000105483	A2	CD4_Naive_stim_16h	19	48697960	ENSG00000105483	4	-0.0433	0.0520345	0.40533	-0.0643006	-0.0651889	-0.129381	0.517476	3.61498e-06	0.854802	FALSE
A2_CD4_Naive_stim_40h_19_48697960_ENSG00000105483	A2	CD4_Naive_stim_40h	19	48697960	ENSG00000105483	2	0.0374331	0.0347609	0.281537					1.32379e-10	0.768606	FALSE
A2_CD4_Naive_stim_5d_19_48697960_ENSG00000105483	A2	CD4_Naive_stim_5d	19	48697960	ENSG00000105483	4	-0.0198893	0.0236656	0.400667	-0.0239884	-0.0273614	-0.00646571	0.74633	1.4034e-12	0.851751	FALSE
A2_TN_0h_19_48697960_ENSG00000105483	A2	TN_0h	19	48697960	ENSG00000105483	3	-0.0447162	0.0322025	0.164956	-0.0524477	-0.0555477	-0.124797	0.406557	1.80293e-06	0.639081	FALSE
A2_TN_16h_19_48697960_ENSG00000105483	A2	TN_16h	19	48697960	ENSG00000105483	3	-0.00336234	0.0287021	0.906744	0.00199521	0.0125865	0.000293831	0.980242	4.31992e-08	0.992283	FALSE
A2_TN_40h_19_48697960_ENSG00000105483	A2	TN_40h	19	48697960	ENSG00000105483	4	-0.0113757	0.0295803	0.700556	-0.0217845	-0.0358762	-0.0824009	0.276398	8.34763e-08	0.94948	FALSE
A2_TN_5d_19_48697960_ENSG00000105483	A2	TN_5d	19	48697960	ENSG00000105483	3	-0.059602	0.0790741	0.451	-0.0704852	-0.0720006	-0.0191154	0.825626	1.32446e-12	0.877342	FALSE
A2_TCM_0h_19_48697960_ENSG00000105483	A2	TCM_0h	19	48697960	ENSG00000105483	2	-0.0557715	0.0352612	0.113725					1.64908e-05	0.537837	FALSE
A2_TCM_16h_19_48697960_ENSG00000105483	A2	TCM_16h	19	48697960	ENSG00000105483	3	0.113818	0.0502356	0.0234708	0.0997781	0.103499	0.135544	0.858852	0.000174238	0.229897	FALSE
A2_TCM_40h_19_48697960_ENSG00000105483	A2	TCM_40h	19	48697960	ENSG00000105483	3	0.0688529	0.0316983	0.0298455	0.0680481	0.0693343	0.0566837	0.80066	1.02154e-07	0.264644	FALSE
A2_TCM_5d_19_48697960_ENSG00000105483	A2	TCM_5d	19	48697960	ENSG00000105483	3	0.0494435	0.0321911	0.124554	0.0526478	0.0533397	0.082011	0.340633	4.29485e-07	0.561524	FALSE
A2_TEM_0h_19_48697960_ENSG00000105483	A2	TEM_0h	19	48697960	ENSG00000105483	3	0.074882	0.0335611	0.025667	0.0694708	0.0708838	0.0691714	0.925938	0.00170998	0.2432	FALSE
A2_TEM_16h_19_48697960_ENSG00000105483	A2	TEM_16h	19	48697960	ENSG00000105483	2	0.138214	0.0663286	0.0371806					0.0032181	0.300034	FALSE
A2_TEM_40h_19_48697960_ENSG00000105483	A2	TEM_40h	19	48697960	ENSG00000105483	2	0.0740471	0.0816919	0.364714					3.87562e-11	0.831928	FALSE
A2_TEM_5d_19_48697960_ENSG00000105483	A2	TEM_5d	19	48697960	ENSG00000105483	3	0.0364864	0.0303671	0.229553	0.0407268	0.0467957	0.0662149	0.399633	2.93594e-10	0.718658	FALSE
A2_TEMRA_0h_19_48697960_ENSG00000105483	A2	TEMRA_0h	19	48697960	ENSG00000105483	2	0.0975258	0.0556647	0.0797699					0.0283536	0.450782	FALSE
A2_TEMRA_16h_19_48697960_ENSG00000105483	A2	TEMRA_16h	19	48697960	ENSG00000105483	2	-0.0354068	0.0309582	0.252748					0.00360448	0.74429	FALSE
A2_TEMRA_40h_19_48697960_ENSG00000105483	A2	TEMRA_40h	19	48697960	ENSG00000105483	2	-0.0350235	0.0438425	0.424378					0.0106144	0.863545	FALSE
A2_TEMRA_5d_19_48697960_ENSG00000105483	A2	TEMRA_5d	19	48697960	ENSG00000105483	2	-0.0253918	0.165903	0.878357					0.0194095	0.989223	FALSE
A2_nTreg_0h_19_48697960_ENSG00000105483	A2	nTreg_0h	19	48697960	ENSG00000105483	2	-0.0863706	0.0354599	0.0148619					0.000154493	0.17173	FALSE
A2_nTreg_16h_19_48697960_ENSG00000105483	A2	nTreg_16h	19	48697960	ENSG00000105483	3	-0.0537882	0.0657358	0.413216	-0.0229228	-0.0171956	0.163351	0.390053	0.0140223	0.857923	FALSE
A2_nTreg_40h_19_48697960_ENSG00000105483	A2	nTreg_40h	19	48697960	ENSG00000105483	3	0.045268	0.0500393	0.36565	0.0551794	0.0685611	0.0894602	0.53084	4.74118e-05	0.832697	FALSE
A2_CD4_Memory_uns_0h_19_48697960_ENSG00000105486	A2	CD4_Memory_uns_0h	19	48697960	ENSG00000105486	2	-0.0746307	0.165961	0.652936					0.135567	0.941172	FALSE
A2_CD4_Memory_stim_16h_19_48697960_ENSG00000105486	A2	CD4_Memory_stim_16h	19	48697960	ENSG00000105486	2	0.0619514	0.0496407	0.212033					0.00150566	0.697384	FALSE
A2_CD4_Memory_stim_40h_19_48697960_ENSG00000105486	A2	CD4_Memory_stim_40h	19	48697960	ENSG00000105486	2	-0.0197242	0.467936	0.966378					0.109506	0.996818	FALSE
A2_CD4_Memory_stim_5d_19_48697960_ENSG00000105486	A2	CD4_Memory_stim_5d	19	48697960	ENSG00000105486	2	-0.0273509	0.191822	0.886618					0.0138327	0.989978	FALSE
A2_CD4_Naive_uns_0h_19_48697960_ENSG00000105486	A2	CD4_Naive_uns_0h	19	48697960	ENSG00000105486	3	-0.00994674	0.0358949	0.781698	-0.0120005	-0.011112	-0.030009	0.840973	0.0010678	0.971166	FALSE
A2_CD4_Naive_stim_16h_19_48697960_ENSG00000105486	A2	CD4_Naive_stim_16h	19	48697960	ENSG00000105486	2	0.0869987	0.0758438	0.25135					0.0205972	0.742318	FALSE
A2_CD4_Naive_stim_40h_19_48697960_ENSG00000105486	A2	CD4_Naive_stim_40h	19	48697960	ENSG00000105486	2	0.126038	0.282081	0.655009					0.00298732	0.94175	FALSE
A2_CD4_Naive_stim_5d_19_48697960_ENSG00000105486	A2	CD4_Naive_stim_5d	19	48697960	ENSG00000105486	3	0.158665	0.0490134	0.00120722	0.155508	0.122596	0.0882625	0.69811	1.20233e-05	0.0275414	TRUE
A2_TN_0h_19_48697960_ENSG00000105486	A2	TN_0h	19	48697960	ENSG00000105486	4	0.000184297	0.0485189	0.996969	-0.0112894	-0.0107017	-0.0474834	0.639067	0.00277696	0.99953	FALSE
A2_TN_16h_19_48697960_ENSG00000105486	A2	TN_16h	19	48697960	ENSG00000105486	2	0.0372581	0.0819807	0.649488					0.00192659	0.940845	FALSE
A2_TN_40h_19_48697960_ENSG00000105486	A2	TN_40h	19	48697960	ENSG00000105486	3	0.137342	0.128858	0.286495	0.101886	0.24169	0.307507	0.521143	0.00576717	0.772544	FALSE
A2_TN_5d_19_48697960_ENSG00000105486	A2	TN_5d	19	48697960	ENSG00000105486	2	0.11313	0.114706	0.324005					0.0137334	0.800885	FALSE
A2_TCM_0h_19_48697960_ENSG00000105486	A2	TCM_0h	19	48697960	ENSG00000105486	2	-0.0228314	0.116101	0.8441					0.0313644	0.983291	FALSE
A2_TCM_16h_19_48697960_ENSG00000105486	A2	TCM_16h	19	48697960	ENSG00000105486	2	0.0315125	0.107759	0.769954					0.000616721	0.969006	FALSE
A2_TCM_40h_19_48697960_ENSG00000105486	A2	TCM_40h	19	48697960	ENSG00000105486	3	0.16928	0.123783	0.17145	0.049786	0.00619947	0.132957	0.838413	0.0188138	0.650062	FALSE
A2_TCM_5d_19_48697960_ENSG00000105486	A2	TCM_5d	19	48697960	ENSG00000105486	2	0.22608	0.094551	0.0167982					0.00320277	0.186414	FALSE
A2_TEM_0h_19_48697960_ENSG00000105486	A2	TEM_0h	19	48697960	ENSG00000105486	2	-0.0594232	0.0404011	0.141336					0.00419748	0.596347	FALSE
A2_TEM_16h_19_48697960_ENSG00000105486	A2	TEM_16h	19	48697960	ENSG00000105486	3	-0.0239667	0.123851	0.846557	-0.0631149	-0.0722047	-0.246183	0.218759	0.00634376	0.98371	FALSE
A2_TEM_40h_19_48697960_ENSG00000105486	A2	TEM_40h	19	48697960	ENSG00000105486	2	0.00366688	0.259298	0.988717					0.00116914	0.998553	FALSE
A2_TEM_5d_19_48697960_ENSG00000105486	A2	TEM_5d	19	48697960	ENSG00000105486	3	-0.0840281	0.108881	0.440267	-0.0743751	0.0715895	-0.051327	0.81789	0.00119107	0.87148	FALSE
A2_TEMRA_0h_19_48697960_ENSG00000105486	A2	TEMRA_0h	19	48697960	ENSG00000105486	3	0.0304617	0.0322153	0.34437	0.0317835	0.0432413	0.0369882	0.924179	0.0010758	0.817357	FALSE
A2_TEMRA_16h_19_48697960_ENSG00000105486	A2	TEMRA_16h	19	48697960	ENSG00000105486	2	-0.0256684	0.0341807	0.452676					0.00109141	0.878024	FALSE
A2_TEMRA_40h_19_48697960_ENSG00000105486	A2	TEMRA_40h	19	48697960	ENSG00000105486	2	0.0746142	0.0623268	0.23125					0.0288409	0.720829	FALSE
A2_TEMRA_5d_19_48697960_ENSG00000105486	A2	TEMRA_5d	19	48697960	ENSG00000105486	2	0.0114314	0.0650636	0.860532					0.00190431	0.98617	FALSE
A2_nTreg_0h_19_48697960_ENSG00000105486	A2	nTreg_0h	19	48697960	ENSG00000105486	1	-0.0235177	0.05393	0.662781					0.0619827	0.944372	FALSE
A2_nTreg_16h_19_48697960_ENSG00000105486	A2	nTreg_16h	19	48697960	ENSG00000105486	3	-0.0388464	0.0434658	0.37147	-0.0244348	-0.0255214	0.0744739	0.356723	0.00439414	0.837151	FALSE
A2_nTreg_40h_19_48697960_ENSG00000105486	A2	nTreg_40h	19	48697960	ENSG00000105486	2	-0.00538233	0.0720406	0.940443					0.00824851	0.993812	FALSE
A2_CD4_Memory_stim_16h_19_48697960_ENSG00000105499	A2	CD4_Memory_stim_16h	19	48697960	ENSG00000105499	2	0.0206484	0.0292164	0.479727					0.000998176	0.890847	FALSE
A2_CD4_Memory_stim_40h_19_48697960_ENSG00000105499	A2	CD4_Memory_stim_40h	19	48697960	ENSG00000105499	2	-0.088712	0.0374522	0.0178521					0.0019656	0.193228	FALSE
A2_CD4_Memory_stim_5d_19_48697960_ENSG00000105499	A2	CD4_Memory_stim_5d	19	48697960	ENSG00000105499	2	-0.0680845	0.0799611	0.394508					0.0290416	0.84776	FALSE
A2_CD4_Naive_stim_16h_19_48697960_ENSG00000105499	A2	CD4_Naive_stim_16h	19	48697960	ENSG00000105499	2	0.0679506	0.0477744	0.154932					0.0521599	0.620869	FALSE
A2_CD4_Naive_stim_40h_19_48697960_ENSG00000105499	A2	CD4_Naive_stim_40h	19	48697960	ENSG00000105499	2	-0.00345306	0.082561	0.966639					0.0182296	0.996818	FALSE
A2_CD4_Naive_stim_5d_19_48697960_ENSG00000105499	A2	CD4_Naive_stim_5d	19	48697960	ENSG00000105499	2	-0.0879307	0.0842185	0.296449					0.0658508	0.780993	FALSE
A2_TN_40h_19_48697960_ENSG00000105499	A2	TN_40h	19	48697960	ENSG00000105499	2	0.0279066	0.0414923	0.501219					0.0121543	0.896336	FALSE
A2_TN_5d_19_48697960_ENSG00000105499	A2	TN_5d	19	48697960	ENSG00000105499	2	0.0283936	0.111968	0.799815					0.0357563	0.974955	FALSE
A2_TCM_16h_19_48697960_ENSG00000105499	A2	TCM_16h	19	48697960	ENSG00000105499	2	0.0118862	0.0597649	0.842355					0.0132709	0.982667	FALSE
A2_TCM_40h_19_48697960_ENSG00000105499	A2	TCM_40h	19	48697960	ENSG00000105499	2	-0.096717	0.093608	0.301504					0.0343421	0.785523	FALSE
A2_TCM_5d_19_48697960_ENSG00000105499	A2	TCM_5d	19	48697960	ENSG00000105499	2	-0.0701827	0.0551568	0.203224					0.0116525	0.68902	FALSE
A2_TEM_16h_19_48697960_ENSG00000105499	A2	TEM_16h	19	48697960	ENSG00000105499	2	0.072586	0.0387453	0.0610111					0.0122529	0.392129	FALSE
A2_TEM_40h_19_48697960_ENSG00000105499	A2	TEM_40h	19	48697960	ENSG00000105499	3	0.0659077	0.069205	0.340917	0.0274845	0.0259396	0.0865316	0.923238	0.0883854	0.815707	FALSE
A2_TEM_5d_19_48697960_ENSG00000105499	A2	TEM_5d	19	48697960	ENSG00000105499	3	0.0300707	0.030176	0.319002	0.0298924	0.0299872	0.0503057	0.680339	0.00102257	0.796484	FALSE
A2_TEMRA_16h_19_48697960_ENSG00000105499	A2	TEMRA_16h	19	48697960	ENSG00000105499	2	0.110227	0.0565607	0.0513162					0.0421808	0.354682	FALSE
A2_TEMRA_40h_19_48697960_ENSG00000105499	A2	TEMRA_40h	19	48697960	ENSG00000105499	2	0.0278402	0.0379245	0.462891					0.0209307	0.883058	FALSE
A2_TEMRA_5d_19_48697960_ENSG00000105499	A2	TEMRA_5d	19	48697960	ENSG00000105499	2	0.00148256	0.0384969	0.96928					0.00481598	0.99761	FALSE
A2_nTreg_16h_19_48697960_ENSG00000105499	A2	nTreg_16h	19	48697960	ENSG00000105499	1	0.0817679	0.0435773	0.0606021					0.0049197	0.390181	FALSE
A2_nTreg_40h_19_48697960_ENSG00000105499	A2	nTreg_40h	19	48697960	ENSG00000105499	2	0.227607	0.109071	0.0369093					0.195988	0.299309	FALSE
A2_CD4_Memory_uns_0h_19_48697960_ENSG00000105516	A2	CD4_Memory_uns_0h	19	48697960	ENSG00000105516	3	0.0895714	0.0356091	0.0118894	0.0908153	0.106542	0.152927	0.424525	3.55263e-06	0.149724	FALSE
A2_CD4_Memory_stim_16h_19_48697960_ENSG00000105516	A2	CD4_Memory_stim_16h	19	48697960	ENSG00000105516	4	-0.292573	0.0844095	0.000528032	-0.281393	-0.268868	-0.279131	0.929433	0.000745938	0.0141659	TRUE
A2_CD4_Memory_stim_40h_19_48697960_ENSG00000105516	A2	CD4_Memory_stim_40h	19	48697960	ENSG00000105516	4	-0.015736	0.139678	0.9103	-0.0497376	-0.0645144	-0.200738	0.623591	0.000293755	0.992432	FALSE
A2_CD4_Memory_stim_5d_19_48697960_ENSG00000105516	A2	CD4_Memory_stim_5d	19	48697960	ENSG00000105516	5	0.0855741	0.0642811	0.183108	0.168591	0.177879	0.163052	0.609947	0.000263099	0.666132	FALSE
A2_CD4_Naive_uns_0h_19_48697960_ENSG00000105516	A2	CD4_Naive_uns_0h	19	48697960	ENSG00000105516	5	-0.025492	0.100743	0.800238	-0.0483077	-0.0469504	-0.361509	0.0309098	0.0023738	0.974955	FALSE
A2_CD4_Naive_stim_16h_19_48697960_ENSG00000105516	A2	CD4_Naive_stim_16h	19	48697960	ENSG00000105516	4	0.0313827	0.151719	0.836129	0.00312627	0.00435953	0.218008	0.551438	0.000986059	0.981286	FALSE
A2_CD4_Naive_stim_40h_19_48697960_ENSG00000105516	A2	CD4_Naive_stim_40h	19	48697960	ENSG00000105516	5	-0.00675471	0.0513066	0.895258	-0.00505149	-0.0159402	0.0439834	0.67945	0.000275061	0.990947	FALSE
A2_CD4_Naive_stim_5d_19_48697960_ENSG00000105516	A2	CD4_Naive_stim_5d	19	48697960	ENSG00000105516	4	0.037887	0.0380407	0.319269	0.0501677	0.0638238	0.125416	0.34985	2.8828e-05	0.796484	FALSE
A2_TN_0h_19_48697960_ENSG00000105516	A2	TN_0h	19	48697960	ENSG00000105516	4	0.0553676	0.157461	0.725117	-0.0647303	-0.0630985	-0.850741	0.20665	0.015996	0.956491	FALSE
A2_TN_16h_19_48697960_ENSG00000105516	A2	TN_16h	19	48697960	ENSG00000105516	4	0.0358297	0.076798	0.640825	0.0394557	0.039595	0.232942	0.535415	8.55598e-05	0.93859	FALSE
A2_TN_40h_19_48697960_ENSG00000105516	A2	TN_40h	19	48697960	ENSG00000105516	3	-0.137306	0.150554	0.361765	0.0236818	0.103165	0.934577	0.508321	1.78534e-05	0.831322	FALSE
A2_TN_5d_19_48697960_ENSG00000105516	A2	TN_5d	19	48697960	ENSG00000105516	4	-0.142383	0.0445004	0.00137624	-0.0960649	-0.131976	-0.15883	0.875141	0.00241227	0.0304532	TRUE
A2_TCM_0h_19_48697960_ENSG00000105516	A2	TCM_0h	19	48697960	ENSG00000105516	4	0.0783422	0.0909795	0.389184	0.145931	0.144071	0.361817	0.23605	0.000291813	0.845041	FALSE
A2_TCM_16h_19_48697960_ENSG00000105516	A2	TCM_16h	19	48697960	ENSG00000105516	5	0.0671612	0.067686	0.321078	0.0642612	0.0721737	0.201687	0.0805386	2.59548e-05	0.798017	FALSE
A2_TCM_40h_19_48697960_ENSG00000105516	A2	TCM_40h	19	48697960	ENSG00000105516	4	0.0100691	0.0782386	0.897597	0.0227102	0.0486338	0.0747635	0.687327	2.36676e-06	0.991398	FALSE
A2_TCM_5d_19_48697960_ENSG00000105516	A2	TCM_5d	19	48697960	ENSG00000105516	5	0.0481878	0.0365928	0.187884	0.0533735	0.0477665	0.0954792	0.416907	0.000528739	0.669665	FALSE
A2_TEM_0h_19_48697960_ENSG00000105516	A2	TEM_0h	19	48697960	ENSG00000105516	5	0.027893	0.03733	0.454942	0.0171987	-0.0223439	0.159244	0.0981199	0.000568279	0.879368	FALSE
A2_TEM_16h_19_48697960_ENSG00000105516	A2	TEM_16h	19	48697960	ENSG00000105516	4	-0.00975307	0.0348721	0.779722	0.013247	0.0130194	-0.029563	0.757381	0.000122528	0.970382	FALSE
A2_TEM_40h_19_48697960_ENSG00000105516	A2	TEM_40h	19	48697960	ENSG00000105516	3	-0.00293912	0.0805459	0.970892	0.0297892	0.0517882	0.161765	0.322775	0.00103539	0.997909	FALSE
A2_TEM_5d_19_48697960_ENSG00000105516	A2	TEM_5d	19	48697960	ENSG00000105516	4	0.0355773	0.0795337	0.654642	-0.0193282	-0.0164676	-0.100043	0.25851	6.52896e-07	0.941689	FALSE
A2_TEMRA_0h_19_48697960_ENSG00000105516	A2	TEMRA_0h	19	48697960	ENSG00000105516	4	0.0606614	0.0597463	0.309955	0.0574631	0.0526312	0.221488	0.156767	3.06517e-05	0.78985	FALSE
A2_TEMRA_16h_19_48697960_ENSG00000105516	A2	TEMRA_16h	19	48697960	ENSG00000105516	5	0.00142561	0.055327	0.979443	0.0101975	0.00406749	-0.0313975	0.850475	8.63146e-05	0.998273	FALSE
A2_TEMRA_40h_19_48697960_ENSG00000105516	A2	TEMRA_40h	19	48697960	ENSG00000105516	4	0.00356747	0.0341216	0.916732	-0.0113897	-0.0110173	0.0415508	0.771865	0.00136978	0.992432	FALSE
A2_TEMRA_5d_19_48697960_ENSG00000105516	A2	TEMRA_5d	19	48697960	ENSG00000105516	4	-0.0864883	0.0302643	0.00426638	-0.0793984	-0.0805711	0.0784868	0.352539	6.78873e-06	0.0700667	FALSE
A2_nTreg_0h_19_48697960_ENSG00000105516	A2	nTreg_0h	19	48697960	ENSG00000105516	4	-0.146103	0.0514797	0.00453865	-0.109309	-0.103441	-0.141208	0.960745	0.000927527	0.0735126	FALSE
A2_nTreg_16h_19_48697960_ENSG00000105516	A2	nTreg_16h	19	48697960	ENSG00000105516	4	-0.0416258	0.069272	0.547905	-0.019287	-0.00276069	-0.131885	0.72382	4.12964e-05	0.913811	FALSE
A2_nTreg_40h_19_48697960_ENSG00000105516	A2	nTreg_40h	19	48697960	ENSG00000105516	4	0.0801555	0.0650571	0.217919	0.11442	0.121377	0.174734	0.543739	0.000646946	0.705794	FALSE
A2_CD4_Naive_stim_40h_19_48697960_ENSG00000105538	A2	CD4_Naive_stim_40h	19	48697960	ENSG00000105538	4	0.0207728	0.0549736	0.705528	-0.0308846	-0.0336394	-0.191336	0.214963	0.000597657	0.950874	FALSE
A2_TN_40h_19_48697960_ENSG00000105538	A2	TN_40h	19	48697960	ENSG00000105538	4	-0.0177714	0.0533764	0.739176	-0.0388145	-0.0410739	-0.123143	0.646743	0.000189075	0.959574	FALSE
A2_TCM_40h_19_48697960_ENSG00000105538	A2	TCM_40h	19	48697960	ENSG00000105538	5	-0.0632858	0.0728867	0.385243	-0.0189491	-0.0271946	-0.294583	0.176924	7.42416e-05	0.844166	FALSE
A2_CD4_Memory_uns_0h_19_48697960_ENSG00000105552	A2	CD4_Memory_uns_0h	19	48697960	ENSG00000105552	4	0.0181121	0.0616488	0.768915	0.0157397	0.0161992	0.394663	0.152668	0.00181639	0.968797	FALSE
A2_CD4_Memory_stim_16h_19_48697960_ENSG00000105552	A2	CD4_Memory_stim_16h	19	48697960	ENSG00000105552	4	0.0632351	0.0684772	0.355774	0.0286405	0.0248855	-0.117259	0.501421	9.92198e-07	0.826658	FALSE
A2_CD4_Memory_stim_40h_19_48697960_ENSG00000105552	A2	CD4_Memory_stim_40h	19	48697960	ENSG00000105552	4	0.11763	0.227746	0.605506	-0.0425785	-0.041486	-0.212272	0.697558	0.00125365	0.928267	FALSE
A2_CD4_Memory_stim_5d_19_48697960_ENSG00000105552	A2	CD4_Memory_stim_5d	19	48697960	ENSG00000105552	5	-0.0669247	0.0716294	0.35014	-0.017272	-0.00861316	-0.124595	0.628307	1.42888e-05	0.822589	FALSE
A2_CD4_Naive_uns_0h_19_48697960_ENSG00000105552	A2	CD4_Naive_uns_0h	19	48697960	ENSG00000105552	4	-0.230265	0.0708232	0.00114891	-0.133738	-0.124948	-0.275536	0.700712	0.00166108	0.0264574	TRUE
A2_CD4_Naive_stim_16h_19_48697960_ENSG00000105552	A2	CD4_Naive_stim_16h	19	48697960	ENSG00000105552	5	0.0954993	0.0615166	0.120563	0.0586058	0.154926	0.133454	0.767367	3.87001e-07	0.552702	FALSE
A2_CD4_Naive_stim_40h_19_48697960_ENSG00000105552	A2	CD4_Naive_stim_40h	19	48697960	ENSG00000105552	2	0.167778	0.270414	0.534963					5.74613e-05	0.90959	FALSE
A2_CD4_Naive_stim_5d_19_48697960_ENSG00000105552	A2	CD4_Naive_stim_5d	19	48697960	ENSG00000105552	4	-0.0867578	0.115396	0.452155	-0.119664	-0.143232	-0.201792	0.626719	8.80314e-05	0.877823	FALSE
A2_TN_0h_19_48697960_ENSG00000105552	A2	TN_0h	19	48697960	ENSG00000105552	3	-0.174636	0.0721415	0.015489	-0.101882	-0.0800989	-0.568693	0.353569	0.00262427	0.176682	FALSE
A2_TN_16h_19_48697960_ENSG00000105552	A2	TN_16h	19	48697960	ENSG00000105552	4	0.0636888	0.0637988	0.318145	0.0215114	0.0153024	-0.00379025	0.658976	0.00017805	0.796095	FALSE
A2_TN_40h_19_48697960_ENSG00000105552	A2	TN_40h	19	48697960	ENSG00000105552	3	0.154619	0.24058	0.520424	0.0396235	0.0101072	-0.0912651	0.649218	0.00203724	0.903957	FALSE
A2_TN_5d_19_48697960_ENSG00000105552	A2	TN_5d	19	48697960	ENSG00000105552	5	-0.109311	0.127871	0.392629	-0.137437	-0.116848	0.0543203	0.552159	0.000227578	0.847022	FALSE
A2_TCM_0h_19_48697960_ENSG00000105552	A2	TCM_0h	19	48697960	ENSG00000105552	5	0.00914389	0.0793843	0.908298	0.020839	0.0201504	-0.120112	0.560669	2.56906e-05	0.992432	FALSE
A2_TCM_16h_19_48697960_ENSG00000105552	A2	TCM_16h	19	48697960	ENSG00000105552	5	0.0125645	0.0946347	0.894377	-0.0387733	0.00582711	0.598309	0.138474	1.18152e-07	0.990947	FALSE
A2_TCM_40h_19_48697960_ENSG00000105552	A2	TCM_40h	19	48697960	ENSG00000105552	5	0.0948905	0.135746	0.484532	-0.0308107	-0.0306909	-0.132035	0.38682	7.02161e-07	0.891668	FALSE
A2_TCM_5d_19_48697960_ENSG00000105552	A2	TCM_5d	19	48697960	ENSG00000105552	3	0.0881249	0.102542	0.390119	-0.0301652	-0.035938	0.399812	0.836426	0.00414539	0.845876	FALSE
A2_TEM_0h_19_48697960_ENSG00000105552	A2	TEM_0h	19	48697960	ENSG00000105552	3	-0.0196941	0.0329587	0.550148	-0.00965608	-0.00975842	0.0849004	0.386597	0.000639316	0.914738	FALSE
A2_TEM_16h_19_48697960_ENSG00000105552	A2	TEM_16h	19	48697960	ENSG00000105552	5	0.0631757	0.113919	0.579192	-0.0409121	-0.0562413	-0.241208	0.392087	1.1525e-06	0.919764	FALSE
A2_TEM_40h_19_48697960_ENSG00000105552	A2	TEM_40h	19	48697960	ENSG00000105552	5	0.107552	0.101196	0.287871	0.0256254	0.035753	-0.243641	0.153362	0.000100953	0.773568	FALSE
A2_TEM_5d_19_48697960_ENSG00000105552	A2	TEM_5d	19	48697960	ENSG00000105552	4	0.00846052	0.116728	0.94222	-0.0534498	-0.0695701	-0.0392834	0.807463	0.00222403	0.994068	FALSE
A2_TEMRA_0h_19_48697960_ENSG00000105552	A2	TEMRA_0h	19	48697960	ENSG00000105552	6	-0.0179826	0.0274403	0.512251	-0.0234393	-0.0252516	-0.0824764	0.308246	1.11775e-05	0.900981	FALSE
A2_TEMRA_16h_19_48697960_ENSG00000105552	A2	TEMRA_16h	19	48697960	ENSG00000105552	3	0.0309426	0.0315393	0.326552	0.022844	0.0210023	-0.023477	0.740852	9.97949e-05	0.802995	FALSE
A2_TEMRA_40h_19_48697960_ENSG00000105552	A2	TEMRA_40h	19	48697960	ENSG00000105552	5	-0.185086	0.143598	0.197429	-0.0522292	-0.0604669	-0.046652	0.554669	0.00125621	0.681964	FALSE
A2_TEMRA_5d_19_48697960_ENSG00000105552	A2	TEMRA_5d	19	48697960	ENSG00000105552	3	-0.042359	0.0330033	0.199325	-0.0289725	-0.0290391	-0.113785	0.566089	8.40713e-07	0.685375	FALSE
A2_nTreg_0h_19_48697960_ENSG00000105552	A2	nTreg_0h	19	48697960	ENSG00000105552	3	0.0304451	0.0777744	0.695462	0.0339959	-0.0958972	-0.219236	0.45568	0.00162156	0.948249	FALSE
A2_nTreg_16h_19_48697960_ENSG00000105552	A2	nTreg_16h	19	48697960	ENSG00000105552	4	0.00636168	0.0832413	0.939081	0.000609189	-0.00648768	0.308105	0.140561	3.334e-06	0.993555	FALSE
A2_nTreg_40h_19_48697960_ENSG00000105552	A2	nTreg_40h	19	48697960	ENSG00000105552	5	-0.0703073	0.0641332	0.272961	-0.118609	-0.101366	-0.111765	0.667542	0.000462425	0.761157	FALSE
A2_CD4_Memory_uns_0h_19_48697960_ENSG00000105559	A2	CD4_Memory_uns_0h	19	48697960	ENSG00000105559	4	-0.120189	0.0313927	0.000128903	-0.0709745	-0.0524758	-0.33473	0.235642	0.000495776	0.00436281	TRUE
A2_CD4_Memory_stim_16h_19_48697960_ENSG00000105559	A2	CD4_Memory_stim_16h	19	48697960	ENSG00000105559	5	-0.0789077	0.0703529	0.262033	-0.0584039	-0.0373056	-0.149565	0.605042	8.10682e-06	0.752928	FALSE
A2_CD4_Memory_stim_40h_19_48697960_ENSG00000105559	A2	CD4_Memory_stim_40h	19	48697960	ENSG00000105559	4	-0.13431	0.0605852	0.0266313	0.00312574	0.00923683	-0.0111618	0.600669	2.6567e-05	0.24897	FALSE
A2_CD4_Memory_stim_5d_19_48697960_ENSG00000105559	A2	CD4_Memory_stim_5d	19	48697960	ENSG00000105559	5	0.0972496	0.0364559	0.00763969	0.0483729	0.0476618	0.136507	0.626445	8.49149e-05	0.109091	FALSE
A2_CD4_Naive_uns_0h_19_48697960_ENSG00000105559	A2	CD4_Naive_uns_0h	19	48697960	ENSG00000105559	5	0.0473221	0.0520269	0.36305	0.030165	0.0242133	0.0696687	0.858307	4.07483e-05	0.831452	FALSE
A2_CD4_Naive_stim_16h_19_48697960_ENSG00000105559	A2	CD4_Naive_stim_16h	19	48697960	ENSG00000105559	3	0.049435	0.0618517	0.424145	0.0570593	0.0603769	0.221265	0.358295	0.000206788	0.863489	FALSE
A2_CD4_Naive_stim_40h_19_48697960_ENSG00000105559	A2	CD4_Naive_stim_40h	19	48697960	ENSG00000105559	4	-0.092427	0.0772285	0.231385	-0.0434295	-0.0448043	0.122014	0.125551	0.000790338	0.720904	FALSE
A2_CD4_Naive_stim_5d_19_48697960_ENSG00000105559	A2	CD4_Naive_stim_5d	19	48697960	ENSG00000105559	3	-0.0129599	0.0282321	0.646201	-0.0143944	0.00702964	-0.0168195	0.969294	2.27274e-06	0.94012	FALSE
A2_TN_0h_19_48697960_ENSG00000105559	A2	TN_0h	19	48697960	ENSG00000105559	4	0.0541695	0.042198	0.199248	0.0271883	0.0263429	-0.0252019	0.594132	6.38433e-06	0.685192	FALSE
A2_TN_16h_19_48697960_ENSG00000105559	A2	TN_16h	19	48697960	ENSG00000105559	5	0.022493	0.0535556	0.67449	0.0483702	0.0676895	0.217567	0.11117	2.9063e-05	0.946826	FALSE
A2_TN_40h_19_48697960_ENSG00000105559	A2	TN_40h	19	48697960	ENSG00000105559	5	0.0261303	0.0428566	0.54205	0.0547109	0.0608371	0.0897672	0.572188	2.35537e-06	0.911913	FALSE
A2_TN_5d_19_48697960_ENSG00000105559	A2	TN_5d	19	48697960	ENSG00000105559	5	-0.0123333	0.0794744	0.876674	-0.0169883	-0.00377967	0.040194	0.649671	0.00150687	0.989223	FALSE
A2_TCM_0h_19_48697960_ENSG00000105559	A2	TCM_0h	19	48697960	ENSG00000105559	3	-0.114581	0.0550169	0.0372837	-0.0691442	-0.063854	0.406135	0.351888	0.000282668	0.30029	FALSE
A2_TCM_16h_19_48697960_ENSG00000105559	A2	TCM_16h	19	48697960	ENSG00000105559	5	-0.071822	0.034503	0.0373776	-0.0514882	-0.0469532	-0.221152	0.345117	6.06441e-05	0.300471	FALSE
A2_TCM_40h_19_48697960_ENSG00000105559	A2	TCM_40h	19	48697960	ENSG00000105559	4	0.0613537	0.0613465	0.317254	0.0240389	0.0311732	-0.0149271	0.729897	0.000785339	0.79577	FALSE
A2_TCM_5d_19_48697960_ENSG00000105559	A2	TCM_5d	19	48697960	ENSG00000105559	4	0.0574125	0.121405	0.636285	0.0156624	0.0162217	-0.102907	0.376682	0.00115635	0.937533	FALSE
A2_TEM_0h_19_48697960_ENSG00000105559	A2	TEM_0h	19	48697960	ENSG00000105559	5	-0.0102842	0.045188	0.819967	0.0520794	0.0736822	-0.0460993	0.703429	1.63219e-06	0.978256	FALSE
A2_TEM_16h_19_48697960_ENSG00000105559	A2	TEM_16h	19	48697960	ENSG00000105559	4	0.00645581	0.0941381	0.945325	-0.0598857	-0.0401421	-0.41056	0.696734	0.000574089	0.994428	FALSE
A2_TEM_40h_19_48697960_ENSG00000105559	A2	TEM_40h	19	48697960	ENSG00000105559	3	-0.00923476	0.0755412	0.902703	-0.0346124	-0.0342944	-0.225091	0.259476	1.13424e-05	0.992137	FALSE
A2_TEM_5d_19_48697960_ENSG00000105559	A2	TEM_5d	19	48697960	ENSG00000105559	4	0.0347724	0.0579807	0.54869	-0.00528197	-0.00970638	0.0707672	0.680324	2.45947e-05	0.914265	FALSE
A2_TEMRA_16h_19_48697960_ENSG00000105559	A2	TEMRA_16h	19	48697960	ENSG00000105559	4	0.00865072	0.0433932	0.841984	-0.00366465	0.00413514	-0.0606669	0.561549	0.000690985	0.982574	FALSE
A2_TEMRA_40h_19_48697960_ENSG00000105559	A2	TEMRA_40h	19	48697960	ENSG00000105559	4	-0.0696354	0.0477004	0.144332	-0.0744983	-0.108767	-0.206395	0.345122	0.00687268	0.603106	FALSE
A2_TEMRA_5d_19_48697960_ENSG00000105559	A2	TEMRA_5d	19	48697960	ENSG00000105559	5	0.0656733	0.0431808	0.128287	0.0234415	0.0284904	-0.0533132	0.0832281	4.04399e-05	0.570379	FALSE
A2_nTreg_16h_19_48697960_ENSG00000105559	A2	nTreg_16h	19	48697960	ENSG00000105559	4	0.0201146	0.0303078	0.506897	0.0243295	0.0221123	-0.0773091	0.733503	2.83884e-07	0.898517	FALSE
A2_nTreg_40h_19_48697960_ENSG00000105559	A2	nTreg_40h	19	48697960	ENSG00000105559	5	-0.0671047	0.0817116	0.411511	-0.0129282	-0.0110938	-0.213008	0.463714	0.00448643	0.857923	FALSE
A2_CD4_Naive_stim_5d_19_48697960_ENSG00000130529	A2	CD4_Naive_stim_5d	19	48697960	ENSG00000130529	3	0.00730606	0.0270817	0.787331	0.0116229	0.012963	0.122145	0.373464	6.31472e-07	0.972307	FALSE
A2_TN_5d_19_48697960_ENSG00000130529	A2	TN_5d	19	48697960	ENSG00000130529	2	0.0245741	0.0296333	0.406949					2.054e-06	0.855516	FALSE
A2_CD4_Memory_uns_0h_19_48697960_ENSG00000142227	A2	CD4_Memory_uns_0h	19	48697960	ENSG00000142227	3	0.0417424	0.0758753	0.58222	0.0368408	0.0354933	-0.0567692	0.428816	0.00111617	0.920304	FALSE
A2_CD4_Memory_stim_16h_19_48697960_ENSG00000142227	A2	CD4_Memory_stim_16h	19	48697960	ENSG00000142227	2	-0.290571	0.141347	0.0398091					0.00294234	0.308311	FALSE
A2_CD4_Memory_stim_40h_19_48697960_ENSG00000142227	A2	CD4_Memory_stim_40h	19	48697960	ENSG00000142227	2	0.011345	0.219017	0.958688					0.0037829	0.996434	FALSE
A2_CD4_Memory_stim_5d_19_48697960_ENSG00000142227	A2	CD4_Memory_stim_5d	19	48697960	ENSG00000142227	3	0.0321237	0.103562	0.756417	-0.0284003	-0.0296775	-0.00525972	0.937649	2.36774e-05	0.964127	FALSE
A2_CD4_Naive_uns_0h_19_48697960_ENSG00000142227	A2	CD4_Naive_uns_0h	19	48697960	ENSG00000142227	2	-0.0489128	0.0517284	0.344369					0.000148111	0.817357	FALSE
A2_CD4_Naive_stim_16h_19_48697960_ENSG00000142227	A2	CD4_Naive_stim_16h	19	48697960	ENSG00000142227	3	-0.0640284	0.0580138	0.269734	-0.0680287	-0.0697989	-0.108242	0.855784	0.00149785	0.760232	FALSE
A2_CD4_Naive_stim_40h_19_48697960_ENSG00000142227	A2	CD4_Naive_stim_40h	19	48697960	ENSG00000142227	3	0.0592395	0.0755049	0.432701	-0.00215383	-0.00951796	-0.227174	0.632415	0.00166674	0.86717	FALSE
A2_CD4_Naive_stim_5d_19_48697960_ENSG00000142227	A2	CD4_Naive_stim_5d	19	48697960	ENSG00000142227	3	0.0511089	0.0646717	0.429362	0.0315112	0.031943	-0.0968523	0.621096	0.00222936	0.865546	FALSE
A2_TN_0h_19_48697960_ENSG00000142227	A2	TN_0h	19	48697960	ENSG00000142227	3	0.0561948	0.0442468	0.204074	0.0389904	0.0317626	0.0077215	0.851621	7.1016e-05	0.68902	FALSE
A2_TN_16h_19_48697960_ENSG00000142227	A2	TN_16h	19	48697960	ENSG00000142227	3	-0.0359151	0.064537	0.577867	-0.0746738	-0.098176	-0.0532251	0.93	0.000635361	0.919764	FALSE
A2_TN_40h_19_48697960_ENSG00000142227	A2	TN_40h	19	48697960	ENSG00000142227	3	0.0388102	0.0822409	0.636992	0.00412541	-0.0071369	-0.0832898	0.651668	0.000404551	0.937803	FALSE
A2_TN_5d_19_48697960_ENSG00000142227	A2	TN_5d	19	48697960	ENSG00000142227	3	-0.127539	0.107387	0.234971	-0.0774708	-0.0726691	-0.104781	0.919349	0.0139659	0.724994	FALSE
A2_TCM_0h_19_48697960_ENSG00000142227	A2	TCM_0h	19	48697960	ENSG00000142227	3	0.0470977	0.0918916	0.608277	0.0173684	0.0171165	0.0110751	0.874663	0.00161532	0.929228	FALSE
A2_TCM_16h_19_48697960_ENSG00000142227	A2	TCM_16h	19	48697960	ENSG00000142227	3	0.0998695	0.0952397	0.294357	0.071194	0.0705508	-0.692698	0.339423	0.0026975	0.778973	FALSE
A2_TCM_40h_19_48697960_ENSG00000142227	A2	TCM_40h	19	48697960	ENSG00000142227	4	-0.151916	0.0559623	0.00663545	-0.148522	-0.151425	-0.257672	0.230662	0.00130074	0.0987765	FALSE
A2_TCM_5d_19_48697960_ENSG00000142227	A2	TCM_5d	19	48697960	ENSG00000142227	2	-0.0406881	0.1623	0.802049					0.00121916	0.975214	FALSE
A2_TEM_0h_19_48697960_ENSG00000142227	A2	TEM_0h	19	48697960	ENSG00000142227	4	-0.0278731	0.0490969	0.570228	0.00513739	0.0069008	0.165845	0.406317	0.00296411	0.919091	FALSE
A2_TEM_16h_19_48697960_ENSG00000142227	A2	TEM_16h	19	48697960	ENSG00000142227	3	-0.298895	0.297731	0.315423	-0.351842	-0.472728	-0.765207	0.435083	0.000607581	0.794867	FALSE
A2_TEM_40h_19_48697960_ENSG00000142227	A2	TEM_40h	19	48697960	ENSG00000142227	3	-0.0358419	0.0530436	0.499227	0.0157939	0.0347311	-0.227109	0.457038	0.0013151	0.896142	FALSE
A2_TEM_5d_19_48697960_ENSG00000142227	A2	TEM_5d	19	48697960	ENSG00000142227	3	0.0348349	0.0500735	0.486633	0.0405878	0.0382404	0.136308	0.450111	5.87725e-06	0.892489	FALSE
A2_TEMRA_0h_19_48697960_ENSG00000142227	A2	TEMRA_0h	19	48697960	ENSG00000142227	3	0.0391117	0.0708816	0.581093	-0.0353092	-0.0375153	0.355247	0.300565	0.00349898	0.920082	FALSE
A2_TEMRA_16h_19_48697960_ENSG00000142227	A2	TEMRA_16h	19	48697960	ENSG00000142227	3	0.0223803	0.0339664	0.509964	0.0270801	0.02854	0.0896185	0.53283	0.00144423	0.899793	FALSE
A2_TEMRA_40h_19_48697960_ENSG00000142227	A2	TEMRA_40h	19	48697960	ENSG00000142227	3	-0.16094	0.0977778	0.0997693	-0.138149	-0.133285	-0.0667597	0.60473	9.16088e-05	0.50575	FALSE
A2_TEMRA_5d_19_48697960_ENSG00000142227	A2	TEMRA_5d	19	48697960	ENSG00000142227	3	-0.0016754	0.0608762	0.978044	-0.00526481	-0.00615042	0.0659736	0.883662	0.0105844	0.998273	FALSE
A2_nTreg_0h_19_48697960_ENSG00000142227	A2	nTreg_0h	19	48697960	ENSG00000142227	3	0.09271	0.0513214	0.0708466	0.0791383	0.0799112	-0.014114	0.624903	0.0172092	0.427871	FALSE
A2_nTreg_16h_19_48697960_ENSG00000142227	A2	nTreg_16h	19	48697960	ENSG00000142227	3	0.122361	0.109228	0.262614	0.105235	0.126068	0.288106	0.57055	0.0156846	0.753338	FALSE
A2_nTreg_40h_19_48697960_ENSG00000142227	A2	nTreg_40h	19	48697960	ENSG00000142227	2	0.00787785	0.0296965	0.790794					0.00038933	0.97328	FALSE
A2_CD4_Naive_stim_5d_19_48697960_ENSG00000142538	A2	CD4_Naive_stim_5d	19	48697960	ENSG00000142538	1	0.105201	0.102232	0.30346					0.107228	0.786858	FALSE
A2_TN_5d_19_48697960_ENSG00000142538	A2	TN_5d	19	48697960	ENSG00000142538	1	-0.101193	0.0983368	0.30346					0.208274	0.786858	FALSE
A2_CD4_Memory_uns_0h_19_48697960_ENSG00000161558	A2	CD4_Memory_uns_0h	19	48697960	ENSG00000161558	3	-0.0432987	0.0488489	0.375412	-0.0708723	-0.0925053	-0.125174	0.548989	0.00107475	0.839187	FALSE
A2_CD4_Memory_stim_16h_19_48697960_ENSG00000161558	A2	CD4_Memory_stim_16h	19	48697960	ENSG00000161558	3	-0.0183584	0.0669766	0.784007	0.0122014	0.0461909	0.0768797	0.78487	0.00020543	0.971947	FALSE
A2_CD4_Memory_stim_40h_19_48697960_ENSG00000161558	A2	CD4_Memory_stim_40h	19	48697960	ENSG00000161558	3	0.0631929	0.0859955	0.462437	0.0601684	0.0692378	-0.00773085	0.720928	0.000425678	0.883058	FALSE
A2_CD4_Memory_stim_5d_19_48697960_ENSG00000161558	A2	CD4_Memory_stim_5d	19	48697960	ENSG00000161558	3	-0.0465976	0.0453346	0.304015	-0.0526556	-0.0536322	-0.0664363	0.917927	0.00205189	0.78734	FALSE
A2_CD4_Naive_uns_0h_19_48697960_ENSG00000161558	A2	CD4_Naive_uns_0h	19	48697960	ENSG00000161558	3	0.0164097	0.0567915	0.772622	0.00138872	-0.00467377	-0.0870167	0.483797	0.0019147	0.969697	FALSE
A2_CD4_Naive_stim_16h_19_48697960_ENSG00000161558	A2	CD4_Naive_stim_16h	19	48697960	ENSG00000161558	4	-0.020151	0.0675219	0.76537	-0.0150171	-0.0101757	-0.0793846	0.679864	0.0117477	0.967229	FALSE
A2_CD4_Naive_stim_40h_19_48697960_ENSG00000161558	A2	CD4_Naive_stim_40h	19	48697960	ENSG00000161558	2	0.0131129	0.0284186	0.644496					3.82408e-10	0.939973	FALSE
A2_CD4_Naive_stim_5d_19_48697960_ENSG00000161558	A2	CD4_Naive_stim_5d	19	48697960	ENSG00000161558	4	-0.00855101	0.031636	0.786934	-0.0137431	-0.0136217	-0.00840681	0.998668	0.000288757	0.972148	FALSE
A2_TN_0h_19_48697960_ENSG00000161558	A2	TN_0h	19	48697960	ENSG00000161558	3	0.00432782	0.0457651	0.92466	0.00799671	-0.0262587	-0.0480198	0.592052	9.90019e-05	0.992745	FALSE
A2_TN_16h_19_48697960_ENSG00000161558	A2	TN_16h	19	48697960	ENSG00000161558	3	0.031745	0.0412547	0.441604	0.0252542	0.0750535	0.141206	0.506397	0.00290024	0.871898	FALSE
A2_TN_40h_19_48697960_ENSG00000161558	A2	TN_40h	19	48697960	ENSG00000161558	2	-0.0625463	0.100303	0.532906					5.49178e-16	0.909205	FALSE
A2_TN_5d_19_48697960_ENSG00000161558	A2	TN_5d	19	48697960	ENSG00000161558	3	0.00538565	0.0639273	0.93286	-0.0201567	-0.0568998	-0.191492	0.417498	0.00603055	0.993441	FALSE
A2_TCM_0h_19_48697960_ENSG00000161558	A2	TCM_0h	19	48697960	ENSG00000161558	3	-0.0188919	0.0297516	0.525436	-0.0131451	-0.0103593	0.0995409	0.742927	5.09882e-05	0.905935	FALSE
A2_TCM_16h_19_48697960_ENSG00000161558	A2	TCM_16h	19	48697960	ENSG00000161558	3	0.0517269	0.0246224	0.0356578	0.0492756	0.0590309	0.0695847	0.745936	7.1978e-07	0.292396	FALSE
A2_TCM_40h_19_48697960_ENSG00000161558	A2	TCM_40h	19	48697960	ENSG00000161558	3	0.016376	0.0381153	0.667455	0.0226075	0.0232013	0.0996587	0.617643	1.2089e-05	0.945656	FALSE
A2_TCM_5d_19_48697960_ENSG00000161558	A2	TCM_5d	19	48697960	ENSG00000161558	3	0.0447255	0.0563122	0.427054	0.0218782	0.0214372	-0.0401015	0.609305	0.0204976	0.864998	FALSE
A2_TEM_0h_19_48697960_ENSG00000161558	A2	TEM_0h	19	48697960	ENSG00000161558	3	0.112454	0.0484923	0.0203941	0.116232	0.128101	0.196535	0.403505	0.00983389	0.210154	FALSE
A2_TEM_16h_19_48697960_ENSG00000161558	A2	TEM_16h	19	48697960	ENSG00000161558	4	-0.00532918	0.0316353	0.866224	-0.0158851	-0.0144428	-0.119592	0.224125	5.76949e-05	0.987742	FALSE
A2_TEM_40h_19_48697960_ENSG00000161558	A2	TEM_40h	19	48697960	ENSG00000161558	5	-0.0284961	0.0296827	0.337043	-0.0119024	-0.0186785	0.0200601	0.341959	7.58148e-08	0.811742	FALSE
A2_TEM_5d_19_48697960_ENSG00000161558	A2	TEM_5d	19	48697960	ENSG00000161558	3	0.00423163	0.0477162	0.929334	0.00580203	-0.00331531	0.0089002	0.95242	0.000231015	0.992999	FALSE
A2_TEMRA_0h_19_48697960_ENSG00000161558	A2	TEMRA_0h	19	48697960	ENSG00000161558	3	-0.0121378	0.0392711	0.757264	0.00278317	0.00589325	0.18712	0.565619	0.000947067	0.964296	FALSE
A2_TEMRA_16h_19_48697960_ENSG00000161558	A2	TEMRA_16h	19	48697960	ENSG00000161558	3	-0.0938771	0.0488511	0.0546436	-0.085534	-0.086105	-0.0399586	0.571602	0.0590659	0.36554	FALSE
A2_TEMRA_40h_19_48697960_ENSG00000161558	A2	TEMRA_40h	19	48697960	ENSG00000161558	4	0.00965344	0.05941	0.870921	-0.00374244	-0.0405389	-0.05347	0.204688	0.000271591	0.98863	FALSE
A2_TEMRA_5d_19_48697960_ENSG00000161558	A2	TEMRA_5d	19	48697960	ENSG00000161558	3	0.0350246	0.0625194	0.575329	0.0166781	-0.0552183	-0.00751242	0.869829	0.000356359	0.919764	FALSE
A2_nTreg_0h_19_48697960_ENSG00000161558	A2	nTreg_0h	19	48697960	ENSG00000161558	4	-0.100407	0.0469822	0.0325879	-0.102698	-0.101986	-0.0907401	0.8795	0.00887475	0.279122	FALSE
A2_nTreg_40h_19_48697960_ENSG00000161558	A2	nTreg_40h	19	48697960	ENSG00000161558	3	0.00984745	0.0397114	0.804153	0.0154911	0.0149722	0.05994	0.625684	0.00577638	0.976088	FALSE
A2_CD4_Memory_uns_0h_19_48697960_ENSG00000176909	A2	CD4_Memory_uns_0h	19	48697960	ENSG00000176909	5	-0.000548907	0.0346443	0.987359	-0.00454086	-0.00576493	0.0120683	0.819384	0.00405344	0.998553	FALSE
A2_CD4_Memory_stim_16h_19_48697960_ENSG00000176909	A2	CD4_Memory_stim_16h	19	48697960	ENSG00000176909	3	0.0941909	0.0924026	0.308035	-0.00709249	-0.00734107	1.20261	0.235852	0.00604529	0.78844	FALSE
A2_CD4_Memory_stim_40h_19_48697960_ENSG00000176909	A2	CD4_Memory_stim_40h	19	48697960	ENSG00000176909	4	-0.0209296	0.0619054	0.735295	0.0222603	0.0566184	0.047292	0.70591	0.000179014	0.958804	FALSE
A2_CD4_Memory_stim_5d_19_48697960_ENSG00000176909	A2	CD4_Memory_stim_5d	19	48697960	ENSG00000176909	4	0.0357171	0.0875471	0.683291	0.0473143	0.0480847	0.240393	0.086322	0.00223793	0.947551	FALSE
A2_CD4_Naive_uns_0h_19_48697960_ENSG00000176909	A2	CD4_Naive_uns_0h	19	48697960	ENSG00000176909	3	-0.0919412	0.110858	0.406903	-0.0122532	-0.00190693	-0.122932	0.932371	0.00045071	0.855516	FALSE
A2_CD4_Naive_stim_16h_19_48697960_ENSG00000176909	A2	CD4_Naive_stim_16h	19	48697960	ENSG00000176909	5	-0.0205851	0.0634593	0.745648	-0.0798618	0.00851751	-0.0832922	0.712997	0.000549081	0.962433	FALSE
A2_CD4_Naive_stim_40h_19_48697960_ENSG00000176909	A2	CD4_Naive_stim_40h	19	48697960	ENSG00000176909	3	-0.103649	0.0960591	0.28058	0.0259208	0.0310402	0.150533	0.52632	0.0084147	0.767852	FALSE
A2_CD4_Naive_stim_5d_19_48697960_ENSG00000176909	A2	CD4_Naive_stim_5d	19	48697960	ENSG00000176909	3	0.029112	0.0375949	0.438718	0.0236851	0.0170677	0.034576	0.969365	0.0017994	0.870338	FALSE
A2_TN_0h_19_48697960_ENSG00000176909	A2	TN_0h	19	48697960	ENSG00000176909	4	-0.041249	0.0748358	0.581501	0.00219831	0.00489457	0.206384	0.287793	9.25448e-06	0.92026	FALSE
A2_TN_16h_19_48697960_ENSG00000176909	A2	TN_16h	19	48697960	ENSG00000176909	5	-0.170005	0.0409761	3.34115e-05	-0.12489	-0.128144	-0.487863	0.088296	0.000420008	0.00142301	TRUE
A2_TN_40h_19_48697960_ENSG00000176909	A2	TN_40h	19	48697960	ENSG00000176909	4	-0.0769643	0.0710626	0.278786	-0.0279827	0.0002577	-0.174599	0.502668	0.000313345	0.766292	FALSE
A2_TN_5d_19_48697960_ENSG00000176909	A2	TN_5d	19	48697960	ENSG00000176909	3	-0.133183	0.103841	0.199646	-0.0310369	0.0293349	-0.520039	0.459699	0.000876124	0.685597	FALSE
A2_TCM_0h_19_48697960_ENSG00000176909	A2	TCM_0h	19	48697960	ENSG00000176909	5	-0.0159574	0.0476848	0.737894	0.00430054	-0.0863663	-0.0998962	0.185142	0.000231829	0.959118	FALSE
A2_TCM_16h_19_48697960_ENSG00000176909	A2	TCM_16h	19	48697960	ENSG00000176909	5	0.0510539	0.0749678	0.495865	0.0533672	0.0606821	0.47569	0.0174444	3.67881e-05	0.894279	FALSE
A2_TCM_40h_19_48697960_ENSG00000176909	A2	TCM_40h	19	48697960	ENSG00000176909	5	-0.107992	0.038591	0.00513619	-0.108173	-0.136181	-0.184729	0.419116	5.43445e-05	0.0809631	FALSE
A2_TCM_5d_19_48697960_ENSG00000176909	A2	TCM_5d	19	48697960	ENSG00000176909	5	-0.00139441	0.0800755	0.986107	0.0503587	0.0662745	0.432448	0.0139032	0.000202614	0.998553	FALSE
A2_TEM_0h_19_48697960_ENSG00000176909	A2	TEM_0h	19	48697960	ENSG00000176909	3	-0.00526323	0.0337905	0.876222	-0.0109464	-0.0108236	-0.0542919	0.664233	0.000398877	0.989223	FALSE
A2_TEM_16h_19_48697960_ENSG00000176909	A2	TEM_16h	19	48697960	ENSG00000176909	5	0.0988127	0.0843336	0.241322	0.0393993	0.040769	-0.16694	0.263913	0.00246531	0.731798	FALSE
A2_TEM_40h_19_48697960_ENSG00000176909	A2	TEM_40h	19	48697960	ENSG00000176909	4	0.107576	0.0332687	0.0012226	0.102199	0.055754	0.113001	0.917009	0.000737265	0.0278062	TRUE
A2_TEM_5d_19_48697960_ENSG00000176909	A2	TEM_5d	19	48697960	ENSG00000176909	4	0.0200017	0.0348253	0.565736	0.0261519	0.0348262	0.0597438	0.601826	0.000107028	0.918485	FALSE
A2_TEMRA_0h_19_48697960_ENSG00000176909	A2	TEMRA_0h	19	48697960	ENSG00000176909	4	0.0647169	0.0856356	0.449815	0.0707774	0.0662166	-0.203138	0.216194	0.00426601	0.876896	FALSE
A2_TEMRA_16h_19_48697960_ENSG00000176909	A2	TEMRA_16h	19	48697960	ENSG00000176909	5	-0.176354	0.0705727	0.0124578	-0.0799627	-0.0757054	0.144723	0.133326	0.00200767	0.153983	FALSE
A2_TEMRA_40h_19_48697960_ENSG00000176909	A2	TEMRA_40h	19	48697960	ENSG00000176909	4	0.0883381	0.0736891	0.230608	0.0218851	0.0198211	-0.0943426	0.217008	0.0111984	0.72016	FALSE
A2_TEMRA_5d_19_48697960_ENSG00000176909	A2	TEMRA_5d	19	48697960	ENSG00000176909	3	0.0268484	0.0327329	0.412087	0.0351284	0.0351981	0.143807	0.362188	0.00187044	0.857923	FALSE
A2_nTreg_0h_19_48697960_ENSG00000176909	A2	nTreg_0h	19	48697960	ENSG00000176909	4	-0.000950936	0.0380011	0.980036	0.0141884	0.019378	0.0914364	0.361938	2.35667e-05	0.998273	FALSE
A2_nTreg_40h_19_48697960_ENSG00000176909	A2	nTreg_40h	19	48697960	ENSG00000176909	5	-0.0942577	0.0420096	0.0248505	-0.0320764	-0.0125638	-0.124418	0.8107	0.000729303	0.23832	FALSE
A2_CD4_Memory_uns_0h_19_48697960_ENSG00000178150	A2	CD4_Memory_uns_0h	19	48697960	ENSG00000178150	2	0.0759947	0.161909	0.638807					0.0371007	0.938399	FALSE
A2_CD4_Naive_uns_0h_19_48697960_ENSG00000178150	A2	CD4_Naive_uns_0h	19	48697960	ENSG00000178150	3	0.0156518	0.0830884	0.850583	0.0614812	0.0987966	0.0129704	0.990253	0.0141832	0.984489	FALSE
A2_TN_0h_19_48697960_ENSG00000178150	A2	TN_0h	19	48697960	ENSG00000178150	3	0.0475652	0.0714495	0.505591	0.0777125	0.0816476	0.0985171	0.743298	0.0154553	0.897945	FALSE
A2_TCM_0h_19_48697960_ENSG00000178150	A2	TCM_0h	19	48697960	ENSG00000178150	3	-0.0254368	0.0436072	0.55968	-0.0466255	-0.0479704	-0.225852	0.463655	0.00463418	0.916854	FALSE
A2_TEM_0h_19_48697960_ENSG00000178150	A2	TEM_0h	19	48697960	ENSG00000178150	2	-0.000898432	0.037788	0.981032					0.00104854	0.998273	FALSE
A2_TEMRA_0h_19_48697960_ENSG00000178150	A2	TEMRA_0h	19	48697960	ENSG00000178150	2	-0.0391207	0.0563814	0.487771					0.00248008	0.893013	FALSE
A2_CD4_Naive_stim_16h_19_48697960_ENSG00000182324	A2	CD4_Naive_stim_16h	19	48697960	ENSG00000182324	4	-0.0141929	0.0236681	0.548729	-0.0153558	-0.0156797	-0.0376928	0.481004	0.000220706	0.914265	FALSE
A2_TCM_0h_19_48697960_ENSG00000182324	A2	TCM_0h	19	48697960	ENSG00000182324	4	0.127341	0.0226324	1.83891e-08	0.110043	0.142001	0.182585	0.477143	6.68612e-05	2.32271e-06	TRUE
A2_TEM_0h_19_48697960_ENSG00000182324	A2	TEM_0h	19	48697960	ENSG00000182324	4	0.0011356	0.0356775	0.974608	0.0149721	0.0353844	0.034284	0.66988	4.76723e-05	0.998273	FALSE
A2_TEM_16h_19_48697960_ENSG00000182324	A2	TEM_16h	19	48697960	ENSG00000182324	3	-0.0240467	0.0382495	0.529559	-0.024558	-0.0243908	-0.00988089	0.824248	0.000217789	0.907058	FALSE
A2_nTreg_16h_19_48697960_ENSG00000182324	A2	nTreg_16h	19	48697960	ENSG00000182324	3	-0.024349	0.03672	0.507266	-0.0269796	-0.029555	-0.00952819	0.939235	0.000425325	0.898624	FALSE
A2_CD4_Memory_uns_0h_19_48697960_ENSG00000183207	A2	CD4_Memory_uns_0h	19	48697960	ENSG00000183207	3	0.0492869	0.0582159	0.397205	0.00682928	-0.00011485	0.00129473	0.947043	0.00208066	0.84973	FALSE
A2_CD4_Memory_stim_16h_19_48697960_ENSG00000183207	A2	CD4_Memory_stim_16h	19	48697960	ENSG00000183207	5	-0.175511	0.441317	0.690852	-0.234209	-0.275115	-2.03341	0.150297	0.00178937	0.948099	FALSE
A2_CD4_Memory_stim_40h_19_48697960_ENSG00000183207	A2	CD4_Memory_stim_40h	19	48697960	ENSG00000183207	5	0.255108	0.283651	0.368453	0.213494	0.28959	0.833177	0.513601	3.1321e-05	0.834828	FALSE
A2_CD4_Memory_stim_5d_19_48697960_ENSG00000183207	A2	CD4_Memory_stim_5d	19	48697960	ENSG00000183207	3	-0.364953	0.141077	0.00968427	-0.314505	-0.303045	-0.727897	0.594763	3.2834e-05	0.129021	FALSE
A2_CD4_Naive_uns_0h_19_48697960_ENSG00000183207	A2	CD4_Naive_uns_0h	19	48697960	ENSG00000183207	4	-0.00691258	0.0417028	0.868347	-0.00852645	-0.0123118	0.0249911	0.688511	0.000726821	0.988272	FALSE
A2_CD4_Naive_stim_16h_19_48697960_ENSG00000183207	A2	CD4_Naive_stim_16h	19	48697960	ENSG00000183207	3	-0.183041	0.15965	0.251584	-0.131905	-0.147919	0.0315981	0.81403	2.79486e-05	0.742615	FALSE
A2_CD4_Naive_stim_40h_19_48697960_ENSG00000183207	A2	CD4_Naive_stim_40h	19	48697960	ENSG00000183207	4	0.0692738	0.113261	0.540782	0.0245794	0.0270231	-0.0905958	0.603186	0.000160874	0.911498	FALSE
A2_CD4_Naive_stim_5d_19_48697960_ENSG00000183207	A2	CD4_Naive_stim_5d	19	48697960	ENSG00000183207	5	-0.181966	0.119094	0.126532	-0.229519	-0.267587	-0.307864	0.511366	3.1972e-05	0.566534	FALSE
A2_TN_0h_19_48697960_ENSG00000183207	A2	TN_0h	19	48697960	ENSG00000183207	4	0.0216147	0.0497306	0.663827	0.0731824	0.0661702	0.0971683	0.678314	1.97419e-06	0.944537	FALSE
A2_TN_16h_19_48697960_ENSG00000183207	A2	TN_16h	19	48697960	ENSG00000183207	3	0.0590336	0.0546157	0.279745	0.0841361	0.0861738	0.191001	0.346052	0.000263508	0.766587	FALSE
A2_TN_40h_19_48697960_ENSG00000183207	A2	TN_40h	19	48697960	ENSG00000183207	4	-0.0134936	0.093933	0.885776	0.0363116	0.0390761	0.0368829	0.921873	0.00048088	0.989735	FALSE
A2_TN_5d_19_48697960_ENSG00000183207	A2	TN_5d	19	48697960	ENSG00000183207	3	-0.0671383	0.0625888	0.283411	-0.0543392	-0.109477	-0.195867	0.650446	0.00063006	0.771294	FALSE
A2_TCM_0h_19_48697960_ENSG00000183207	A2	TCM_0h	19	48697960	ENSG00000183207	3	0.0036448	0.0283679	0.897767	0.00194049	-0.011361	-0.0947408	0.564003	0.000214894	0.991414	FALSE
A2_TCM_16h_19_48697960_ENSG00000183207	A2	TCM_16h	19	48697960	ENSG00000183207	4	0.102411	0.0413024	0.0131555	0.0809857	0.0817125	-0.00956438	0.254431	3.69262e-05	0.158545	FALSE
A2_TCM_40h_19_48697960_ENSG00000183207	A2	TCM_40h	19	48697960	ENSG00000183207	4	-0.00413206	0.0511564	0.935622	0.0104275	0.0172398	0.0578909	0.592269	9.8065e-08	0.993546	FALSE
A2_TCM_5d_19_48697960_ENSG00000183207	A2	TCM_5d	19	48697960	ENSG00000183207	4	-0.274179	0.143679	0.0563564	-0.206232	-0.219466	-0.166874	0.715818	7.3499e-05	0.372127	FALSE
A2_TEM_0h_19_48697960_ENSG00000183207	A2	TEM_0h	19	48697960	ENSG00000183207	3	0.0548826	0.0267782	0.0404105	0.0451448	0.0432098	0.0108417	0.608406	0.000124675	0.310181	FALSE
A2_TEM_16h_19_48697960_ENSG00000183207	A2	TEM_16h	19	48697960	ENSG00000183207	5	0.154149	0.0932469	0.0983043	-0.0771076	-0.070843	-0.122608	0.697577	0.00553808	0.502099	FALSE
A2_TEM_40h_19_48697960_ENSG00000183207	A2	TEM_40h	19	48697960	ENSG00000183207	5	0.0614569	0.0668663	0.358042	0.0688183	0.0671178	0.124698	0.567769	2.39408e-06	0.828036	FALSE
A2_TEM_5d_19_48697960_ENSG00000183207	A2	TEM_5d	19	48697960	ENSG00000183207	3	-0.192555	0.111551	0.0843185	-0.096103	-0.0729183	0.253658	0.661663	0.000233772	0.462529	FALSE
A2_TEMRA_0h_19_48697960_ENSG00000183207	A2	TEMRA_0h	19	48697960	ENSG00000183207	4	-0.0174407	0.036803	0.635577	0.000515376	0.0111649	0.0128618	0.772322	9.06256e-05	0.937172	FALSE
A2_TEMRA_16h_19_48697960_ENSG00000183207	A2	TEMRA_16h	19	48697960	ENSG00000183207	4	-0.0445115	0.0312484	0.154318	-0.0401985	-0.0477641	-0.0763159	0.74317	1.81254e-06	0.61933	FALSE
A2_TEMRA_40h_19_48697960_ENSG00000183207	A2	TEMRA_40h	19	48697960	ENSG00000183207	5	0.0915732	0.0617647	0.138177	0.0652408	0.0673758	0.00664303	0.379361	0.00628603	0.589868	FALSE
A2_TEMRA_5d_19_48697960_ENSG00000183207	A2	TEMRA_5d	19	48697960	ENSG00000183207	5	-0.138416	0.0390855	0.000398067	-0.0881766	-0.0971064	-0.18455	0.65881	0.000247589	0.0111466	TRUE
A2_nTreg_0h_19_48697960_ENSG00000183207	A2	nTreg_0h	19	48697960	ENSG00000183207	5	0.0593137	0.0237525	0.0125192	0.0514102	0.0416739	0.057202	0.969166	1.14265e-05	0.154612	FALSE
A2_nTreg_16h_19_48697960_ENSG00000183207	A2	nTreg_16h	19	48697960	ENSG00000183207	4	0.0942431	0.0559685	0.0922086	0.0958555	0.0964629	0.111915	0.853638	6.14856e-05	0.485027	FALSE
A2_nTreg_40h_19_48697960_ENSG00000183207	A2	nTreg_40h	19	48697960	ENSG00000183207	3	0.0656843	0.0421284	0.118962	0.0435442	0.0358385	-0.0198907	0.800224	0.000318856	0.550555	FALSE
A2_CD4_Memory_uns_0h_19_48697960_ENSG00000185453	A2	CD4_Memory_uns_0h	19	48697960	ENSG00000185453	2	-0.144989	0.0921307	0.11555					0.0526713	0.542556	FALSE
A2_CD4_Memory_stim_16h_19_48697960_ENSG00000185453	A2	CD4_Memory_stim_16h	19	48697960	ENSG00000185453	3	-0.0273838	0.0552282	0.620015	-0.0465246	-0.0486742	-0.218593	0.446257	0.00461805	0.933135	FALSE
A2_CD4_Memory_stim_40h_19_48697960_ENSG00000185453	A2	CD4_Memory_stim_40h	19	48697960	ENSG00000185453	2	-0.000979932	0.0367885	0.978749					6.60095e-05	0.998273	FALSE
A2_CD4_Memory_stim_5d_19_48697960_ENSG00000185453	A2	CD4_Memory_stim_5d	19	48697960	ENSG00000185453	2	-0.0721975	0.0365616	0.0483042					0.000286063	0.343495	FALSE
A2_CD4_Naive_uns_0h_19_48697960_ENSG00000185453	A2	CD4_Naive_uns_0h	19	48697960	ENSG00000185453	2	0.0138342	0.18211	0.939446					0.0399541	0.993586	FALSE
A2_CD4_Naive_stim_16h_19_48697960_ENSG00000185453	A2	CD4_Naive_stim_16h	19	48697960	ENSG00000185453	3	-0.106298	0.102665	0.300489	-0.0982857	-0.0994736	0.0290057	0.446237	0.0392223	0.784431	FALSE
A2_CD4_Naive_stim_40h_19_48697960_ENSG00000185453	A2	CD4_Naive_stim_40h	19	48697960	ENSG00000185453	2	0.00711829	0.054646	0.896359					0.0294609	0.991166	FALSE
A2_CD4_Naive_stim_5d_19_48697960_ENSG00000185453	A2	CD4_Naive_stim_5d	19	48697960	ENSG00000185453	2	0.125914	0.0452755	0.00541793					0.010785	0.0844095	FALSE
A2_TN_0h_19_48697960_ENSG00000185453	A2	TN_0h	19	48697960	ENSG00000185453	3	0.059129	0.0948988	0.533236	0.0470514	0.0417811	0.211784	0.271449	0.037141	0.909205	FALSE
A2_TN_16h_19_48697960_ENSG00000185453	A2	TN_16h	19	48697960	ENSG00000185453	3	-0.0200993	0.0404605	0.619355	-0.0205627	-0.023692	-0.0688334	0.605043	0.00311097	0.933135	FALSE
A2_TN_40h_19_48697960_ENSG00000185453	A2	TN_40h	19	48697960	ENSG00000185453	3	-0.00597387	0.0485814	0.902134	0.00607959	0.00539029	0.299974	0.457968	0.000352725	0.99199	FALSE
A2_TN_5d_19_48697960_ENSG00000185453	A2	TN_5d	19	48697960	ENSG00000185453	3	-0.0164753	0.0603516	0.784861	-0.0175287	-0.0640251	-0.0842025	0.663394	0.00737581	0.971986	FALSE
A2_TCM_0h_19_48697960_ENSG00000185453	A2	TCM_0h	19	48697960	ENSG00000185453	2	-0.0648062	0.0643362	0.313788					0.0284326	0.793094	FALSE
A2_TCM_16h_19_48697960_ENSG00000185453	A2	TCM_16h	19	48697960	ENSG00000185453	2	0.0112254	0.101834	0.912226					0.00102061	0.992432	FALSE
A2_TCM_40h_19_48697960_ENSG00000185453	A2	TCM_40h	19	48697960	ENSG00000185453	3	0.0674562	0.137556	0.623856	-0.0173283	-0.0185903	-0.0140565	0.795201	0.0238491	0.933846	FALSE
A2_TCM_5d_19_48697960_ENSG00000185453	A2	TCM_5d	19	48697960	ENSG00000185453	3	-0.041338	0.0641902	0.51958	-0.0407874	-0.0705489	-0.0898009	0.643068	0.00141126	0.903712	FALSE
A2_TEM_0h_19_48697960_ENSG00000185453	A2	TEM_0h	19	48697960	ENSG00000185453	2	0.00820386	0.122689	0.946688					0.00688356	0.995036	FALSE
A2_TEM_16h_19_48697960_ENSG00000185453	A2	TEM_16h	19	48697960	ENSG00000185453	2	-0.111001	0.128316	0.387006					0.0843212	0.844255	FALSE
A2_TEM_40h_19_48697960_ENSG00000185453	A2	TEM_40h	19	48697960	ENSG00000185453	4	-0.0526809	0.0465539	0.257798	-0.0563222	-0.0565102	-0.0949806	0.526807	0.000977761	0.74889	FALSE
A2_TEM_5d_19_48697960_ENSG00000185453	A2	TEM_5d	19	48697960	ENSG00000185453	2	-0.110026	0.0450512	0.0145965					0.00057028	0.169324	FALSE
A2_TEMRA_0h_19_48697960_ENSG00000185453	A2	TEMRA_0h	19	48697960	ENSG00000185453	2	0.0925452	0.0354854	0.00910783					0.00155087	0.123865	FALSE
A2_TEMRA_16h_19_48697960_ENSG00000185453	A2	TEMRA_16h	19	48697960	ENSG00000185453	2	0.0043198	0.0445606	0.922772					0.00434714	0.992745	FALSE
A2_TEMRA_40h_19_48697960_ENSG00000185453	A2	TEMRA_40h	19	48697960	ENSG00000185453	2	0.0142165	0.0321076	0.657928					0.0143802	0.94278	FALSE
A2_TEMRA_5d_19_48697960_ENSG00000185453	A2	TEMRA_5d	19	48697960	ENSG00000185453	2	-0.00012311	0.046071	0.997868					0.00176591	0.99953	FALSE
A2_nTreg_0h_19_48697960_ENSG00000185453	A2	nTreg_0h	19	48697960	ENSG00000185453	3	0.0963378	0.0358728	0.00724131	0.0881784	0.0788382	0.0773697	0.647464	0.00277027	0.104752	FALSE
A2_nTreg_16h_19_48697960_ENSG00000185453	A2	nTreg_16h	19	48697960	ENSG00000185453	2	-0.022869	0.0297277	0.441726					0.000646358	0.871898	FALSE
A2_nTreg_40h_19_48697960_ENSG00000185453	A2	nTreg_40h	19	48697960	ENSG00000185453	2	-0.0595496	0.035014	0.0889927					0.00011794	0.476183	FALSE
A2_CD4_Memory_uns_0h_19_48697960_ENSG00000221916	A2	CD4_Memory_uns_0h	19	48697960	ENSG00000221916	3	-0.0525739	0.0419529	0.210146	-0.0694366	-0.0768772	-0.415388	0.527479	0.0039159	0.695021	FALSE
A2_CD4_Memory_stim_16h_19_48697960_ENSG00000221916	A2	CD4_Memory_stim_16h	19	48697960	ENSG00000221916	3	0.0171417	0.0538279	0.75014	0.00657773	0.00390285	-0.11795	0.426638	0.0106556	0.963444	FALSE
A2_CD4_Memory_stim_40h_19_48697960_ENSG00000221916	A2	CD4_Memory_stim_40h	19	48697960	ENSG00000221916	4	0.0231087	0.0965536	0.810846	-0.026413	-0.0376413	-0.288027	0.109964	0.0302761	0.977728	FALSE
A2_CD4_Memory_stim_5d_19_48697960_ENSG00000221916	A2	CD4_Memory_stim_5d	19	48697960	ENSG00000221916	4	0.0227994	0.0473183	0.629926	0.00727554	0.00643453	-0.0421035	0.21061	0.000175693	0.935269	FALSE
A2_CD4_Naive_uns_0h_19_48697960_ENSG00000221916	A2	CD4_Naive_uns_0h	19	48697960	ENSG00000221916	4	-0.0471356	0.0306509	0.124093	-0.0600039	-0.055731	-0.047382	0.996775	3.7881e-05	0.56099	FALSE
A2_CD4_Naive_stim_16h_19_48697960_ENSG00000221916	A2	CD4_Naive_stim_16h	19	48697960	ENSG00000221916	4	-0.0757884	0.0695382	0.275765	-0.0415733	-0.0402072	0.0699741	0.418725	0.00152881	0.763371	FALSE
A2_CD4_Naive_stim_40h_19_48697960_ENSG00000221916	A2	CD4_Naive_stim_40h	19	48697960	ENSG00000221916	4	-0.0120366	0.0368063	0.743649	-0.0202579	-0.0392166	-0.040277	0.671177	0.000287651	0.961603	FALSE
A2_CD4_Naive_stim_5d_19_48697960_ENSG00000221916	A2	CD4_Naive_stim_5d	19	48697960	ENSG00000221916	4	-0.000667383	0.037437	0.985777	-0.0134341	-0.0149689	-0.0630051	0.265023	0.00219509	0.998553	FALSE
A2_TN_0h_19_48697960_ENSG00000221916	A2	TN_0h	19	48697960	ENSG00000221916	4	-0.0201293	0.0372481	0.588914	-0.029057	-0.029019	-0.0759958	0.369833	0.000125196	0.921585	FALSE
A2_TN_16h_19_48697960_ENSG00000221916	A2	TN_16h	19	48697960	ENSG00000221916	4	-0.0829428	0.0636591	0.192602	-0.0725061	-0.0851384	0.0077323	0.507269	0.00491715	0.678016	FALSE
A2_TN_40h_19_48697960_ENSG00000221916	A2	TN_40h	19	48697960	ENSG00000221916	3	-0.0372146	0.0393103	0.343798	-0.0517009	-0.0523649	-0.112571	0.590278	0.000329657	0.817101	FALSE
A2_TN_5d_19_48697960_ENSG00000221916	A2	TN_5d	19	48697960	ENSG00000221916	2	0.0706505	0.0371486	0.0571928					0.00261791	0.375794	FALSE
A2_TCM_0h_19_48697960_ENSG00000221916	A2	TCM_0h	19	48697960	ENSG00000221916	4	0.0128989	0.089599	0.88553	0.0484118	0.053345	-0.216081	0.69815	0.0166339	0.989735	FALSE
A2_TCM_16h_19_48697960_ENSG00000221916	A2	TCM_16h	19	48697960	ENSG00000221916	3	-0.0484564	0.102508	0.636423	0.017341	0.0287029	0.620422	0.15878	0.000314015	0.937539	FALSE
A2_TCM_40h_19_48697960_ENSG00000221916	A2	TCM_40h	19	48697960	ENSG00000221916	3	-0.0192369	0.0595528	0.746678	-0.0135292	-0.0129573	0.0333812	0.744713	0.00876299	0.962802	FALSE
A2_TCM_5d_19_48697960_ENSG00000221916	A2	TCM_5d	19	48697960	ENSG00000221916	3	-0.0321075	0.0772834	0.677811	0.0380769	0.0454233	0.561782	0.409209	0.000889533	0.946985	FALSE
A2_TEM_0h_19_48697960_ENSG00000221916	A2	TEM_0h	19	48697960	ENSG00000221916	4	-0.0859547	0.0578014	0.136997	-0.10792	-0.108458	-0.249826	0.165834	0.00311247	0.587623	FALSE
A2_TEM_16h_19_48697960_ENSG00000221916	A2	TEM_16h	19	48697960	ENSG00000221916	4	0.0209846	0.0905245	0.816685	-0.0817809	-0.0845492	0.59536	0.444469	0.00021014	0.978179	FALSE
A2_TEM_40h_19_48697960_ENSG00000221916	A2	TEM_40h	19	48697960	ENSG00000221916	3	0.152038	0.0794325	0.0556137	0.0743534	0.0238843	-0.00931462	0.617736	0.00409526	0.369044	FALSE
A2_TEM_5d_19_48697960_ENSG00000221916	A2	TEM_5d	19	48697960	ENSG00000221916	2	0.056734	0.0403249	0.15945					0.00494268	0.630001	FALSE
A2_TEMRA_0h_19_48697960_ENSG00000221916	A2	TEMRA_0h	19	48697960	ENSG00000221916	4	-0.0171685	0.0847073	0.839385	0.039684	0.0427499	0.154652	0.252071	0.00635648	0.982106	FALSE
A2_TEMRA_16h_19_48697960_ENSG00000221916	A2	TEMRA_16h	19	48697960	ENSG00000221916	3	-0.0240261	0.0328658	0.464756	-0.0244267	-0.0542743	0.0751479	0.550778	0.000512972	0.883608	FALSE
A2_TEMRA_40h_19_48697960_ENSG00000221916	A2	TEMRA_40h	19	48697960	ENSG00000221916	2	0.0415891	0.0255057	0.102978					0.000455656	0.512714	FALSE
A2_TEMRA_5d_19_48697960_ENSG00000221916	A2	TEMRA_5d	19	48697960	ENSG00000221916	3	0.0126533	0.0605249	0.834402	-0.0118866	-0.0199573	-0.170611	0.675666	0.0189008	0.981209	FALSE
A2_nTreg_0h_19_48697960_ENSG00000221916	A2	nTreg_0h	19	48697960	ENSG00000221916	4	-0.0680351	0.0840743	0.418385	0.0238028	0.0579755	0.0400114	0.543835	0.00590382	0.860014	FALSE
A2_CD4_Memory_uns_0h_19_48697960_ENSG00000268001	A2	CD4_Memory_uns_0h	19	48697960	ENSG00000268001	2	0.0180013	0.0123453	0.144798					5.56083e-31	0.603427	FALSE
A2_CD4_Memory_stim_16h_19_48697960_ENSG00000268001	A2	CD4_Memory_stim_16h	19	48697960	ENSG00000268001	2	0.0177891	0.0125471	0.156252					5.37771e-24	0.623104	FALSE
A2_CD4_Memory_stim_40h_19_48697960_ENSG00000268001	A2	CD4_Memory_stim_40h	19	48697960	ENSG00000268001	2	0.0459459	0.0222238	0.0386948					7.09709e-13	0.30558	FALSE
A2_CD4_Memory_stim_5d_19_48697960_ENSG00000268001	A2	CD4_Memory_stim_5d	19	48697960	ENSG00000268001	3	0.00471215	0.0392181	0.904362	0.00271002	0.000670781	0.0982551	0.576261	7.3609e-12	0.992247	FALSE
A2_CD4_Naive_uns_0h_19_48697960_ENSG00000268001	A2	CD4_Naive_uns_0h	19	48697960	ENSG00000268001	2	0.0211651	0.0141909	0.135843					6.58845e-24	0.585511	FALSE
A2_CD4_Naive_stim_16h_19_48697960_ENSG00000268001	A2	CD4_Naive_stim_16h	19	48697960	ENSG00000268001	2	0.0233958	0.0157376	0.137115					2.75622e-26	0.587623	FALSE
A2_CD4_Naive_stim_40h_19_48697960_ENSG00000268001	A2	CD4_Naive_stim_40h	19	48697960	ENSG00000268001	2	-0.0120188	0.0527554	0.819785					1.64779e-08	0.978256	FALSE
A2_CD4_Naive_stim_5d_19_48697960_ENSG00000268001	A2	CD4_Naive_stim_5d	19	48697960	ENSG00000268001	2	0.0559611	0.0266351	0.0356382					2.84749e-10	0.292316	FALSE
A2_TN_0h_19_48697960_ENSG00000268001	A2	TN_0h	19	48697960	ENSG00000268001	2	0.0191155	0.0128548	0.137007					5.90453e-28	0.587623	FALSE
A2_TN_16h_19_48697960_ENSG00000268001	A2	TN_16h	19	48697960	ENSG00000268001	2	0.0213863	0.0139598	0.125524					6.02969e-26	0.564601	FALSE
A2_TN_40h_19_48697960_ENSG00000268001	A2	TN_40h	19	48697960	ENSG00000268001	2	0.00161739	0.0213364	0.939575					1.25846e-14	0.993586	FALSE
A2_TN_5d_19_48697960_ENSG00000268001	A2	TN_5d	19	48697960	ENSG00000268001	2	0.0252229	0.043598	0.562903					3.60182e-06	0.91729	FALSE
A2_TCM_0h_19_48697960_ENSG00000268001	A2	TCM_0h	19	48697960	ENSG00000268001	2	0.019186	0.0132105	0.14641					4.26838e-22	0.606198	FALSE
A2_TCM_16h_19_48697960_ENSG00000268001	A2	TCM_16h	19	48697960	ENSG00000268001	2	0.0263431	0.0179202	0.141556					6.63166e-20	0.596849	FALSE
A2_TCM_40h_19_48697960_ENSG00000268001	A2	TCM_40h	19	48697960	ENSG00000268001	2	0.0350293	0.0226378	0.121771					4.23171e-15	0.555617	FALSE
A2_TCM_5d_19_48697960_ENSG00000268001	A2	TCM_5d	19	48697960	ENSG00000268001	2	0.0495994	0.0237765	0.0369728					6.27796e-09	0.299309	FALSE
A2_TEM_0h_19_48697960_ENSG00000268001	A2	TEM_0h	19	48697960	ENSG00000268001	2	0.020673	0.0148645	0.164298					5.2274e-16	0.638237	FALSE
A2_TEM_16h_19_48697960_ENSG00000268001	A2	TEM_16h	19	48697960	ENSG00000268001	2	0.00757223	0.0425875	0.858877					3.54969e-06	0.985882	FALSE
A2_TEM_40h_19_48697960_ENSG00000268001	A2	TEM_40h	19	48697960	ENSG00000268001	2	0.0599385	0.0283315	0.0343778					2.87797e-11	0.287132	FALSE
A2_TEM_5d_19_48697960_ENSG00000268001	A2	TEM_5d	19	48697960	ENSG00000268001	2	0.0471853	0.0221853	0.0334306					1.88549e-12	0.282812	FALSE
A2_TEMRA_0h_19_48697960_ENSG00000268001	A2	TEMRA_0h	19	48697960	ENSG00000268001	2	0.0488142	0.0304453	0.10886					4.25539e-05	0.526324	FALSE
A2_TEMRA_16h_19_48697960_ENSG00000268001	A2	TEMRA_16h	19	48697960	ENSG00000268001	3	0.00679633	0.0394311	0.863155	-0.0023481	-0.00317964	-0.0768038	0.320184	1.28541e-06	0.986831	FALSE
A2_TEMRA_40h_19_48697960_ENSG00000268001	A2	TEMRA_40h	19	48697960	ENSG00000268001	2	-0.0599089	0.0362499	0.0983989					9.52893e-05	0.502347	FALSE
A2_TEMRA_5d_19_48697960_ENSG00000268001	A2	TEMRA_5d	19	48697960	ENSG00000268001	2	0.0991498	0.0448449	0.0270392					0.00852521	0.250911	FALSE
A2_nTreg_0h_19_48697960_ENSG00000268001	A2	nTreg_0h	19	48697960	ENSG00000268001	4	0.013163	0.0245543	0.591905	0.0166594	0.0270729	-0.00891173	0.568061	3.23209e-06	0.92208	FALSE
A2_nTreg_16h_19_48697960_ENSG00000268001	A2	nTreg_16h	19	48697960	ENSG00000268001	3	0.0537823	0.0499475	0.281581	-0.00506071	-0.0108617	0.04966	0.959439	0.000920336	0.768606	FALSE
A2_nTreg_40h_19_48697960_ENSG00000268001	A2	nTreg_40h	19	48697960	ENSG00000268001	2	0.0349638	0.026618	0.189002					1.01007e-05	0.671536	FALSE
A2_CD4_Memory_uns_0h_19_48697960_ENSG00000269814	A2	CD4_Memory_uns_0h	19	48697960	ENSG00000269814	3	0.00757231	0.0840849	0.928243	-0.0620685	-0.071407	1.19842	0.234003	0.00359586	0.992745	FALSE
A2_CD4_Naive_uns_0h_19_48697960_ENSG00000269814	A2	CD4_Naive_uns_0h	19	48697960	ENSG00000269814	3	-0.118511	0.052992	0.0253258	-0.0894569	-0.0890704	0.0207049	0.625869	0.0108301	0.24082	FALSE
A2_TN_0h_19_48697960_ENSG00000269814	A2	TN_0h	19	48697960	ENSG00000269814	4	0.124251	0.101101	0.21908	-0.0300966	-0.0342092	0.405664	0.571401	0.0355396	0.706963	FALSE
A2_TCM_0h_19_48697960_ENSG00000269814	A2	TCM_0h	19	48697960	ENSG00000269814	2	0.0897717	0.0675546	0.183889					0.000116508	0.666731	FALSE
A2_TEM_0h_19_48697960_ENSG00000269814	A2	TEM_0h	19	48697960	ENSG00000269814	4	-0.0242993	0.0355617	0.494418	-0.0272424	-0.0257826	-0.0447334	0.791148	0.00115553	0.894279	FALSE
A2_TEMRA_5d_19_48697960_ENSG00000269814	A2	TEMRA_5d	19	48697960	ENSG00000269814	4	-0.0134072	0.0328995	0.683626	0.00547104	0.0105214	0.00544038	0.841943	0.000716348	0.947551	FALSE
A2_nTreg_0h_19_48697960_ENSG00000269814	A2	nTreg_0h	19	48697960	ENSG00000269814	3	-0.0664472	0.0583138	0.254504	-0.0282229	-0.0143566	0.0451267	0.475667	0.00360638	0.746463	FALSE
A2_CD4_Memory_uns_0h_19_50363849_ENSG00000010361	A2	CD4_Memory_uns_0h	19	50363849	ENSG00000010361	2	0.0483283	0.0504401	0.337996					0.0149246	0.812283	FALSE
A2_CD4_Memory_stim_16h_19_50363849_ENSG00000010361	A2	CD4_Memory_stim_16h	19	50363849	ENSG00000010361	1	0.0850763	0.0315079	0.00693059					0.0106163	0.101635	FALSE
A2_CD4_Memory_stim_40h_19_50363849_ENSG00000010361	A2	CD4_Memory_stim_40h	19	50363849	ENSG00000010361	1	-0.0706528	0.111546	0.526476					0.0605235	0.905935	FALSE
A2_CD4_Memory_stim_5d_19_50363849_ENSG00000010361	A2	CD4_Memory_stim_5d	19	50363849	ENSG00000010361	2	-0.0251247	0.0391395	0.52092					0.0152038	0.904054	FALSE
A2_CD4_Naive_uns_0h_19_50363849_ENSG00000010361	A2	CD4_Naive_uns_0h	19	50363849	ENSG00000010361	3	0.061854	0.0876524	0.480391	0.0280716	0.0288446	-0.408343	0.400583	0.00737836	0.890847	FALSE
A2_CD4_Naive_stim_16h_19_50363849_ENSG00000010361	A2	CD4_Naive_stim_16h	19	50363849	ENSG00000010361	1	-0.107133	0.0462461	0.020526					0.018499	0.210392	FALSE
A2_CD4_Naive_stim_40h_19_50363849_ENSG00000010361	A2	CD4_Naive_stim_40h	19	50363849	ENSG00000010361	1	0.000663	0.0490257	0.98921					0.0219103	0.998553	FALSE
A2_CD4_Naive_stim_5d_19_50363849_ENSG00000010361	A2	CD4_Naive_stim_5d	19	50363849	ENSG00000010361	2	0.118234	0.0525335	0.0244087					0.0370765	0.236143	FALSE
A2_TN_0h_19_50363849_ENSG00000010361	A2	TN_0h	19	50363849	ENSG00000010361	3	0.0795796	0.0948825	0.401628	0.0380036	0.0386694	-0.221935	0.67564	0.0135678	0.852638	FALSE
A2_TN_16h_19_50363849_ENSG00000010361	A2	TN_16h	19	50363849	ENSG00000010361	2	-0.109413	0.0476465	0.021656					0.0283654	0.218415	FALSE
A2_TN_40h_19_50363849_ENSG00000010361	A2	TN_40h	19	50363849	ENSG00000010361	1	0.000635703	0.0470072	0.98921					0.0227095	0.998553	FALSE
A2_TN_5d_19_50363849_ENSG00000010361	A2	TN_5d	19	50363849	ENSG00000010361	2	0.12805	0.0574772	0.0258908					0.0918011	0.244681	FALSE
A2_TCM_0h_19_50363849_ENSG00000010361	A2	TCM_0h	19	50363849	ENSG00000010361	2	0.061242	0.0537916	0.25491					0.00139182	0.746828	FALSE
A2_TCM_16h_19_50363849_ENSG00000010361	A2	TCM_16h	19	50363849	ENSG00000010361	2	0.0260118	0.203161	0.898121					0.0344151	0.991414	FALSE
A2_TCM_40h_19_50363849_ENSG00000010361	A2	TCM_40h	19	50363849	ENSG00000010361	2	0.224492	0.128686	0.0810743					0.158911	0.452669	FALSE
A2_TCM_5d_19_50363849_ENSG00000010361	A2	TCM_5d	19	50363849	ENSG00000010361	2	0.0848776	0.0632329	0.179498					0.0638106	0.662175	FALSE
A2_TEM_0h_19_50363849_ENSG00000010361	A2	TEM_0h	19	50363849	ENSG00000010361	2	-0.014352	0.0700562	0.837679					0.0556927	0.981678	FALSE
A2_TEM_16h_19_50363849_ENSG00000010361	A2	TEM_16h	19	50363849	ENSG00000010361	2	-0.0644365	0.0686224	0.34773					0.000309891	0.820457	FALSE
A2_TEM_40h_19_50363849_ENSG00000010361	A2	TEM_40h	19	50363849	ENSG00000010361	3	0.0238755	0.182609	0.895976	5.32187e-05	-0.000311793	-0.112632	0.702459	0.0470127	0.991142	FALSE
A2_TEM_5d_19_50363849_ENSG00000010361	A2	TEM_5d	19	50363849	ENSG00000010361	1	0.148688	0.0821308	0.0702365					0.131449	0.425059	FALSE
A2_TEMRA_0h_19_50363849_ENSG00000010361	A2	TEMRA_0h	19	50363849	ENSG00000010361	1	-0.0366231	0.0467617	0.433518					0.025918	0.86784	FALSE
A2_TEMRA_16h_19_50363849_ENSG00000010361	A2	TEMRA_16h	19	50363849	ENSG00000010361	2	0.0294926	0.0361627	0.414756					0.0155054	0.858992	FALSE
A2_TEMRA_40h_19_50363849_ENSG00000010361	A2	TEMRA_40h	19	50363849	ENSG00000010361	1	-0.0471597	0.0549047	0.390375					0.0195014	0.845876	FALSE
A2_TEMRA_5d_19_50363849_ENSG00000010361	A2	TEMRA_5d	19	50363849	ENSG00000010361	1	0.0949428	0.0351619	0.00693059					0.0431574	0.101635	FALSE
A2_nTreg_0h_19_50363849_ENSG00000010361	A2	nTreg_0h	19	50363849	ENSG00000010361	2	-0.0344124	0.0447714	0.442116					0.0460278	0.872027	FALSE
A2_nTreg_16h_19_50363849_ENSG00000010361	A2	nTreg_16h	19	50363849	ENSG00000010361	2	-0.0192299	0.0566038	0.734061					0.0290977	0.958717	FALSE
A2_nTreg_40h_19_50363849_ENSG00000010361	A2	nTreg_40h	19	50363849	ENSG00000010361	2	0.0150574	0.0465664	0.746427					0.010564	0.962802	FALSE
A2_CD4_Memory_uns_0h_19_50363849_ENSG00000039650	A2	CD4_Memory_uns_0h	19	50363849	ENSG00000039650	2	0.0901418	0.16151	0.576762					0.0157664	0.919764	FALSE
A2_CD4_Memory_stim_16h_19_50363849_ENSG00000039650	A2	CD4_Memory_stim_16h	19	50363849	ENSG00000039650	2	-0.00226327	0.0468942	0.961506					0.0115075	0.996434	FALSE
A2_CD4_Memory_stim_40h_19_50363849_ENSG00000039650	A2	CD4_Memory_stim_40h	19	50363849	ENSG00000039650	1	-0.106726	0.173947	0.53951					0.06034	0.911363	FALSE
A2_CD4_Memory_stim_5d_19_50363849_ENSG00000039650	A2	CD4_Memory_stim_5d	19	50363849	ENSG00000039650	2	0.0961007	0.0845941	0.255948					0.0139235	0.747046	FALSE
A2_CD4_Naive_uns_0h_19_50363849_ENSG00000039650	A2	CD4_Naive_uns_0h	19	50363849	ENSG00000039650	1	0.153911	0.112004	0.169395					0.0352296	0.646288	FALSE
A2_CD4_Naive_stim_16h_19_50363849_ENSG00000039650	A2	CD4_Naive_stim_16h	19	50363849	ENSG00000039650	3	-0.033391	0.0999565	0.738338	0.00873619	0.0083299	0.661785	0.447479	0.00456471	0.959118	FALSE
A2_CD4_Naive_stim_40h_19_50363849_ENSG00000039650	A2	CD4_Naive_stim_40h	19	50363849	ENSG00000039650	2	-0.042084	0.059861	0.482037					0.0053566	0.891412	FALSE
A2_CD4_Naive_stim_5d_19_50363849_ENSG00000039650	A2	CD4_Naive_stim_5d	19	50363849	ENSG00000039650	3	0.0271621	0.11284	0.809777	-0.0225058	-0.0235129	-0.444629	0.565962	0.002001	0.977472	FALSE
A2_TN_0h_19_50363849_ENSG00000039650	A2	TN_0h	19	50363849	ENSG00000039650	3	0.0357703	0.124745	0.774306	0.0232988	0.0250817	-0.388811	0.245788	0.00135572	0.969997	FALSE
A2_TN_16h_19_50363849_ENSG00000039650	A2	TN_16h	19	50363849	ENSG00000039650	1	-0.177307	0.0612765	0.00380902					0.051741	0.0652879	FALSE
A2_TN_40h_19_50363849_ENSG00000039650	A2	TN_40h	19	50363849	ENSG00000039650	2	-0.0311056	0.0472139	0.51001					0.000166939	0.899795	FALSE
A2_TN_5d_19_50363849_ENSG00000039650	A2	TN_5d	19	50363849	ENSG00000039650	1	-0.179758	0.0656739	0.00619768					0.0661256	0.0947362	FALSE
A2_TCM_0h_19_50363849_ENSG00000039650	A2	TCM_0h	19	50363849	ENSG00000039650	2	0.104881	0.0979685	0.284367					0.0142566	0.771532	FALSE
A2_TCM_16h_19_50363849_ENSG00000039650	A2	TCM_16h	19	50363849	ENSG00000039650	2	0.00267302	0.0356542	0.940238					0.00144303	0.993812	FALSE
A2_TCM_40h_19_50363849_ENSG00000039650	A2	TCM_40h	19	50363849	ENSG00000039650	2	-0.0169139	0.0746146	0.82067					0.110856	0.978421	FALSE
A2_TCM_5d_19_50363849_ENSG00000039650	A2	TCM_5d	19	50363849	ENSG00000039650	2	-0.117033	0.210837	0.578834					0.0604644	0.919764	FALSE
A2_TEM_0h_19_50363849_ENSG00000039650	A2	TEM_0h	19	50363849	ENSG00000039650	2	0.0239374	0.0595254	0.687583					0.0918125	0.948099	FALSE
A2_TEM_16h_19_50363849_ENSG00000039650	A2	TEM_16h	19	50363849	ENSG00000039650	2	-0.099943	0.123186	0.417184					0.145269	0.859739	FALSE
A2_TEM_40h_19_50363849_ENSG00000039650	A2	TEM_40h	19	50363849	ENSG00000039650	2	0.0233901	0.139374	0.866723					0.110977	0.987758	FALSE
A2_TEM_5d_19_50363849_ENSG00000039650	A2	TEM_5d	19	50363849	ENSG00000039650	2	-0.0310139	0.108264	0.774523					0.00795334	0.970087	FALSE
A2_TEMRA_0h_19_50363849_ENSG00000039650	A2	TEMRA_0h	19	50363849	ENSG00000039650	1	-0.119513	0.0413031	0.00380902					0.0345877	0.0652879	FALSE
A2_TEMRA_16h_19_50363849_ENSG00000039650	A2	TEMRA_16h	19	50363849	ENSG00000039650	2	-0.0222651	0.207314	0.914473					0.0444461	0.992432	FALSE
A2_TEMRA_40h_19_50363849_ENSG00000039650	A2	TEMRA_40h	19	50363849	ENSG00000039650	2	-0.0456261	0.0654174	0.485514					0.00301398	0.891694	FALSE
A2_TEMRA_5d_19_50363849_ENSG00000039650	A2	TEMRA_5d	19	50363849	ENSG00000039650	2	0.0207132	0.043124	0.631002					0.00604982	0.935535	FALSE
A2_nTreg_0h_19_50363849_ENSG00000039650	A2	nTreg_0h	19	50363849	ENSG00000039650	2	0.0776488	0.0745649	0.29771					0.0320782	0.781448	FALSE
A2_nTreg_16h_19_50363849_ENSG00000039650	A2	nTreg_16h	19	50363849	ENSG00000039650	3	-0.0637975	0.131987	0.628839	-0.0282544	-0.0290667	0.589398	0.322802	0.0119146	0.935108	FALSE
A2_nTreg_40h_19_50363849_ENSG00000039650	A2	nTreg_40h	19	50363849	ENSG00000039650	1	-0.0340214	0.0549154	0.535572					0.0129175	0.909687	FALSE
A2_CD4_Memory_uns_0h_19_50363849_ENSG00000062822	A2	CD4_Memory_uns_0h	19	50363849	ENSG00000062822	4	0.102795	0.0352296	0.00352449	0.0978876	0.104297	0.113321	0.820999	0.00104156	0.0622977	FALSE
A2_CD4_Memory_stim_16h_19_50363849_ENSG00000062822	A2	CD4_Memory_stim_16h	19	50363849	ENSG00000062822	3	0.0330261	0.0910232	0.71673	0.0560032	0.0796207	0.06983	0.964356	0.000701918	0.954285	FALSE
A2_CD4_Memory_stim_40h_19_50363849_ENSG00000062822	A2	CD4_Memory_stim_40h	19	50363849	ENSG00000062822	4	-0.367036	0.137729	0.00770095	-0.217735	-0.152129	-0.389771	0.909998	0.000656658	0.109646	FALSE
A2_CD4_Memory_stim_5d_19_50363849_ENSG00000062822	A2	CD4_Memory_stim_5d	19	50363849	ENSG00000062822	3	0.218257	0.138789	0.115814	0.238341	0.253237	0.41256	0.560139	0.0351938	0.543261	FALSE
A2_CD4_Naive_uns_0h_19_50363849_ENSG00000062822	A2	CD4_Naive_uns_0h	19	50363849	ENSG00000062822	4	-0.0700506	0.0414684	0.0911708	-0.0766003	-0.0747579	-0.04625	0.690586	0.00100482	0.481637	FALSE
A2_CD4_Naive_stim_16h_19_50363849_ENSG00000062822	A2	CD4_Naive_stim_16h	19	50363849	ENSG00000062822	4	-0.0382712	0.0478492	0.423809	-0.0407704	-0.0533403	-0.206916	0.168939	2.3967e-07	0.86328	FALSE
A2_CD4_Naive_stim_40h_19_50363849_ENSG00000062822	A2	CD4_Naive_stim_40h	19	50363849	ENSG00000062822	3	0.0363911	0.0877651	0.678404	0.0230436	0.0270099	0.246693	0.638676	0.00718998	0.946985	FALSE
A2_CD4_Naive_stim_5d_19_50363849_ENSG00000062822	A2	CD4_Naive_stim_5d	19	50363849	ENSG00000062822	4	0.0199107	0.0490226	0.68463	0.0151588	0.0164363	0.0323226	0.88601	9.79394e-05	0.947892	FALSE
A2_TN_0h_19_50363849_ENSG00000062822	A2	TN_0h	19	50363849	ENSG00000062822	4	-0.0401587	0.112981	0.722255	-0.0493121	-0.0488638	-0.249071	0.0706263	0.00495138	0.956012	FALSE
A2_TN_16h_19_50363849_ENSG00000062822	A2	TN_16h	19	50363849	ENSG00000062822	4	0.0641634	0.0414255	0.121409	0.0688412	0.0770078	0.131576	0.515421	1.60436e-06	0.554653	FALSE
A2_TN_40h_19_50363849_ENSG00000062822	A2	TN_40h	19	50363849	ENSG00000062822	5	0.103954	0.076185	0.172414	0.0454462	0.0440169	-0.0485271	0.285815	0.000659395	0.651616	FALSE
A2_TN_5d_19_50363849_ENSG00000062822	A2	TN_5d	19	50363849	ENSG00000062822	4	-0.0179805	0.0469716	0.701872	0.0171436	0.0227868	0.0779083	0.44779	0.00119662	0.949488	FALSE
A2_TCM_0h_19_50363849_ENSG00000062822	A2	TCM_0h	19	50363849	ENSG00000062822	4	0.0256451	0.0332624	0.440712	0.00633346	0.00604585	0.0136153	0.921053	0.000136597	0.8718	FALSE
A2_TCM_16h_19_50363849_ENSG00000062822	A2	TCM_16h	19	50363849	ENSG00000062822	3	-0.17259	0.228718	0.45049	-0.0722181	-0.0722045	0.255191	0.511803	0.000173727	0.877131	FALSE
A2_TCM_40h_19_50363849_ENSG00000062822	A2	TCM_40h	19	50363849	ENSG00000062822	5	-0.179827	0.0970539	0.0639026	-0.112769	-0.118092	-0.733577	0.174277	0.000159726	0.404354	FALSE
A2_TCM_5d_19_50363849_ENSG00000062822	A2	TCM_5d	19	50363849	ENSG00000062822	4	0.248411	0.138568	0.0730218	0.0861253	-0.0201881	0.399146	0.552296	0.00166363	0.433619	FALSE
A2_TEM_0h_19_50363849_ENSG00000062822	A2	TEM_0h	19	50363849	ENSG00000062822	3	0.0880256	0.126969	0.488131	-0.0472234	-0.048915	0.154717	0.940439	0.00281561	0.893091	FALSE
A2_TEM_16h_19_50363849_ENSG00000062822	A2	TEM_16h	19	50363849	ENSG00000062822	4	0.0474453	0.0420718	0.259437	0.0577885	0.0580483	-0.00232895	0.730198	0.000286438	0.751128	FALSE
A2_TEM_40h_19_50363849_ENSG00000062822	A2	TEM_40h	19	50363849	ENSG00000062822	5	-0.254391	0.170602	0.135926	-0.0808858	-0.0416648	-0.569834	0.411475	0.000484127	0.585696	FALSE
A2_TEM_5d_19_50363849_ENSG00000062822	A2	TEM_5d	19	50363849	ENSG00000062822	3	0.066961	0.0609223	0.271715	0.0627725	0.0608931	0.0122946	0.803603	0.00117016	0.760443	FALSE
A2_TEMRA_0h_19_50363849_ENSG00000062822	A2	TEMRA_0h	19	50363849	ENSG00000062822	3	0.055109	0.081435	0.498581	0.0168377	0.00719006	0.32438	0.65785	6.19873e-05	0.895901	FALSE
A2_TEMRA_16h_19_50363849_ENSG00000062822	A2	TEMRA_16h	19	50363849	ENSG00000062822	3	-0.0372222	0.0600351	0.535254	-0.0112748	0.0486005	-1.32913	0.762697	0.00136446	0.909687	FALSE
A2_TEMRA_40h_19_50363849_ENSG00000062822	A2	TEMRA_40h	19	50363849	ENSG00000062822	3	-0.0088785	0.0312556	0.776363	-0.00718185	-0.00683237	0.0215822	0.69789	4.02531e-06	0.97016	FALSE
A2_TEMRA_5d_19_50363849_ENSG00000062822	A2	TEMRA_5d	19	50363849	ENSG00000062822	4	-0.0709107	0.053078	0.181559	-0.063183	-0.0684412	-0.148049	0.704676	0.00252951	0.664884	FALSE
A2_nTreg_0h_19_50363849_ENSG00000062822	A2	nTreg_0h	19	50363849	ENSG00000062822	3	0.0704377	0.0533362	0.186622	0.0838595	0.0924454	0.240684	0.354022	0.00983285	0.668764	FALSE
A2_nTreg_16h_19_50363849_ENSG00000062822	A2	nTreg_16h	19	50363849	ENSG00000062822	4	0.0623638	0.0534724	0.243501	0.0948161	0.106201	0.145763	0.586989	0.0548397	0.734129	FALSE
A2_nTreg_40h_19_50363849_ENSG00000062822	A2	nTreg_40h	19	50363849	ENSG00000062822	3	0.0411519	0.0341033	0.227553	0.0125923	0.0122219	0.0666049	0.922854	0.000137256	0.716249	FALSE
A2_TCM_5d_19_50363849_ENSG00000086967	A2	TCM_5d	19	50363849	ENSG00000086967	3	0.14545	0.0703946	0.0388093	0.0609603	0.0546346	0.409906	0.625045	0.000754338	0.305977	FALSE
A2_CD4_Memory_uns_0h_19_50363849_ENSG00000104946	A2	CD4_Memory_uns_0h	19	50363849	ENSG00000104946	1	-0.197764	0.0683464	0.00380902					0.106731	0.0652879	FALSE
A2_CD4_Memory_stim_16h_19_50363849_ENSG00000104946	A2	CD4_Memory_stim_16h	19	50363849	ENSG00000104946	3	0.0126904	0.0620665	0.83799	-0.00708352	-0.00792449	-0.205521	0.548263	0.000289908	0.981738	FALSE
A2_CD4_Memory_stim_40h_19_50363849_ENSG00000104946	A2	CD4_Memory_stim_40h	19	50363849	ENSG00000104946	3	-0.030145	0.0815837	0.711756	-0.0172713	-0.018342	0.170078	0.468358	1.54467e-07	0.952513	FALSE
A2_CD4_Memory_stim_5d_19_50363849_ENSG00000104946	A2	CD4_Memory_stim_5d	19	50363849	ENSG00000104946	2	-0.0074909	0.0592643	0.899417					5.74569e-09	0.991689	FALSE
A2_CD4_Naive_uns_0h_19_50363849_ENSG00000104946	A2	CD4_Naive_uns_0h	19	50363849	ENSG00000104946	2	-0.0189029	0.0456021	0.678495					0.00762367	0.946985	FALSE
A2_CD4_Naive_stim_16h_19_50363849_ENSG00000104946	A2	CD4_Naive_stim_16h	19	50363849	ENSG00000104946	1	-0.024079	0.039245	0.53951					0.000471672	0.911363	FALSE
A2_CD4_Naive_stim_40h_19_50363849_ENSG00000104946	A2	CD4_Naive_stim_40h	19	50363849	ENSG00000104946	2	0.0581028	0.110359	0.598549					1.70369e-05	0.924707	FALSE
A2_CD4_Naive_stim_5d_19_50363849_ENSG00000104946	A2	CD4_Naive_stim_5d	19	50363849	ENSG00000104946	3	-0.0127657	0.0509292	0.802081	-0.00965011	-0.00888058	0.140547	0.2746	1.67348e-05	0.975214	FALSE
A2_TN_0h_19_50363849_ENSG00000104946	A2	TN_0h	19	50363849	ENSG00000104946	2	-0.115925	0.0516672	0.0248523					0.0282093	0.23832	FALSE
A2_TN_16h_19_50363849_ENSG00000104946	A2	TN_16h	19	50363849	ENSG00000104946	3	-0.00196668	0.0512531	0.969391	-0.0104309	-0.0103554	-0.0763721	0.60416	2.89355e-06	0.99761	FALSE
A2_TN_40h_19_50363849_ENSG00000104946	A2	TN_40h	19	50363849	ENSG00000104946	2	-0.0164189	0.0379182	0.665009					3.01104e-06	0.945548	FALSE
A2_TN_5d_19_50363849_ENSG00000104946	A2	TN_5d	19	50363849	ENSG00000104946	3	0.0211794	0.0733004	0.772627	-0.0137725	-0.0156632	-0.58819	0.451906	4.21126e-06	0.969697	FALSE
A2_TCM_0h_19_50363849_ENSG00000104946	A2	TCM_0h	19	50363849	ENSG00000104946	1	-0.139287	0.0569804	0.0145066					0.00940572	0.16868	FALSE
A2_TCM_16h_19_50363849_ENSG00000104946	A2	TCM_16h	19	50363849	ENSG00000104946	2	-0.0074052	0.136119	0.956615					6.63675e-05	0.996012	FALSE
A2_TCM_40h_19_50363849_ENSG00000104946	A2	TCM_40h	19	50363849	ENSG00000104946	3	-0.00150219	0.0530664	0.977417	-0.0108374	-0.0103296	-0.164217	0.400406	2.01526e-07	0.998273	FALSE
A2_TCM_5d_19_50363849_ENSG00000104946	A2	TCM_5d	19	50363849	ENSG00000104946	2	-0.011372	0.0164111	0.488342					3.58031e-12	0.893091	FALSE
A2_TEM_0h_19_50363849_ENSG00000104946	A2	TEM_0h	19	50363849	ENSG00000104946	3	-0.0284586	0.105041	0.786446	0.00721721	0.0076878	0.138648	0.676997	0.0799473	0.972116	FALSE
A2_TEM_16h_19_50363849_ENSG00000104946	A2	TEM_16h	19	50363849	ENSG00000104946	3	0.0250499	0.124655	0.840735	-0.0234959	-0.0259487	-0.807138	0.331374	0.00225496	0.982365	FALSE
A2_TEM_40h_19_50363849_ENSG00000104946	A2	TEM_40h	19	50363849	ENSG00000104946	3	-0.030254	0.104696	0.772606	-0.0215487	-0.0224655	0.113358	0.55607	0.00050172	0.969697	FALSE
A2_TEM_5d_19_50363849_ENSG00000104946	A2	TEM_5d	19	50363849	ENSG00000104946	1	0.106483	0.0368	0.00380902					0.0313281	0.0652879	FALSE
A2_TEMRA_0h_19_50363849_ENSG00000104946	A2	TEMRA_0h	19	50363849	ENSG00000104946	2	-0.0249533	0.0465605	0.592005					0.0373118	0.92208	FALSE
A2_TEMRA_16h_19_50363849_ENSG00000104946	A2	TEMRA_16h	19	50363849	ENSG00000104946	2	0.0241498	0.0734299	0.742244					0.053459	0.96099	FALSE
A2_TEMRA_40h_19_50363849_ENSG00000104946	A2	TEMRA_40h	19	50363849	ENSG00000104946	2	0.0219791	0.029907	0.46239					0.00323637	0.883058	FALSE
A2_TEMRA_5d_19_50363849_ENSG00000104946	A2	TEMRA_5d	19	50363849	ENSG00000104946	2	-0.127126	0.102121	0.213187					0.083236	0.699097	FALSE
A2_nTreg_0h_19_50363849_ENSG00000104946	A2	nTreg_0h	19	50363849	ENSG00000104946	2	0.0122519	0.043757	0.779479					0.00316921	0.970382	FALSE
A2_nTreg_16h_19_50363849_ENSG00000104946	A2	nTreg_16h	19	50363849	ENSG00000104946	2	-0.0686555	0.0548577	0.210745					0.000617343	0.69577	FALSE
A2_nTreg_40h_19_50363849_ENSG00000104946	A2	nTreg_40h	19	50363849	ENSG00000104946	2	-0.0192659	0.140935	0.891268					0.00939273	0.990518	FALSE
A2_CD4_Memory_uns_0h_19_50363849_ENSG00000104951	A2	CD4_Memory_uns_0h	19	50363849	ENSG00000104951	3	0.0493225	0.0887168	0.578242	-0.0010089	-0.00179519	0.0155793	0.838845	0.0444475	0.919764	FALSE
A2_CD4_Memory_stim_16h_19_50363849_ENSG00000104951	A2	CD4_Memory_stim_16h	19	50363849	ENSG00000104951	2	-0.0313125	0.0756468	0.678925					0.00138389	0.946985	FALSE
A2_CD4_Memory_stim_40h_19_50363849_ENSG00000104951	A2	CD4_Memory_stim_40h	19	50363849	ENSG00000104951	1	-0.123356	0.201051	0.53951					0.132118	0.911363	FALSE
A2_CD4_Memory_stim_5d_19_50363849_ENSG00000104951	A2	CD4_Memory_stim_5d	19	50363849	ENSG00000104951	2	0.0317453	0.0667596	0.634419					0.00111876	0.93683	FALSE
A2_CD4_Naive_stim_16h_19_50363849_ENSG00000104951	A2	CD4_Naive_stim_16h	19	50363849	ENSG00000104951	3	-0.0428317	0.144589	0.767054	-0.021407	-0.0230901	0.50583	0.221168	0.0494338	0.967983	FALSE
A2_CD4_Naive_stim_40h_19_50363849_ENSG00000104951	A2	CD4_Naive_stim_40h	19	50363849	ENSG00000104951	2	0.0292147	0.113286	0.796497					0.000290534	0.974228	FALSE
A2_CD4_Naive_stim_5d_19_50363849_ENSG00000104951	A2	CD4_Naive_stim_5d	19	50363849	ENSG00000104951	3	-0.0643783	0.116704	0.581197	-0.00423669	-0.00488806	0.405522	0.676149	0.000566435	0.920162	FALSE
A2_TN_16h_19_50363849_ENSG00000104951	A2	TN_16h	19	50363849	ENSG00000104951	2	-0.127351	0.0565342	0.0242818					0.0309112	0.235303	FALSE
A2_TN_40h_19_50363849_ENSG00000104951	A2	TN_40h	19	50363849	ENSG00000104951	2	0.060998	0.142285	0.66814					0.0123243	0.945656	FALSE
A2_TN_5d_19_50363849_ENSG00000104951	A2	TN_5d	19	50363849	ENSG00000104951	1	0.000936081	0.0692187	0.98921					0.00374075	0.998553	FALSE
A2_TCM_16h_19_50363849_ENSG00000104951	A2	TCM_16h	19	50363849	ENSG00000104951	3	-0.0759964	0.130112	0.559165	-0.025441	-0.0252972	0.0852604	0.741635	0.00375097	0.916783	FALSE
A2_TCM_40h_19_50363849_ENSG00000104951	A2	TCM_40h	19	50363849	ENSG00000104951	2	-0.146233	0.251668	0.561204					0.00923417	0.916958	FALSE
A2_TCM_5d_19_50363849_ENSG00000104951	A2	TCM_5d	19	50363849	ENSG00000104951	2	0.0325538	0.0688263	0.636224					0.00161294	0.937533	FALSE
A2_TEM_0h_19_50363849_ENSG00000104951	A2	TEM_0h	19	50363849	ENSG00000104951	1	0.0392911	0.0620327	0.526476					0.13539	0.905935	FALSE
A2_TEM_16h_19_50363849_ENSG00000104951	A2	TEM_16h	19	50363849	ENSG00000104951	3	0.0371504	0.270758	0.890865	-0.00674961	-0.0097443	-0.711078	0.422394	0.0622388	0.990518	FALSE
A2_TEM_40h_19_50363849_ENSG00000104951	A2	TEM_40h	19	50363849	ENSG00000104951	3	0.163812	0.145641	0.26069	0.0283911	0.0149221	0.14926	0.977163	0.0562276	0.751944	FALSE
A2_TEM_5d_19_50363849_ENSG00000104951	A2	TEM_5d	19	50363849	ENSG00000104951	1	-0.000761048	0.0562759	0.98921					0.00756811	0.998553	FALSE
A2_TEMRA_16h_19_50363849_ENSG00000104951	A2	TEMRA_16h	19	50363849	ENSG00000104951	2	-0.0573695	0.10687	0.591397					0.0760861	0.921913	FALSE
A2_TEMRA_40h_19_50363849_ENSG00000104951	A2	TEMRA_40h	19	50363849	ENSG00000104951	2	0.0399537	0.126482	0.752091					0.0532973	0.963444	FALSE
A2_TEMRA_5d_19_50363849_ENSG00000104951	A2	TEMRA_5d	19	50363849	ENSG00000104951	2	-0.169226	0.0770224	0.0280136					0.173791	0.255484	FALSE
A2_nTreg_16h_19_50363849_ENSG00000104951	A2	nTreg_16h	19	50363849	ENSG00000104951	3	-0.105136	0.136936	0.442618	-0.0154713	-0.0122485	-0.040111	0.838418	0.0786102	0.872369	FALSE
A2_nTreg_40h_19_50363849_ENSG00000104951	A2	nTreg_40h	19	50363849	ENSG00000104951	1	-0.00169054	0.125007	0.98921					0.148028	0.998553	FALSE
A2_CD4_Memory_uns_0h_19_50363849_ENSG00000104960	A2	CD4_Memory_uns_0h	19	50363849	ENSG00000104960	1	-0.0552267	0.0705155	0.433518					0.0569309	0.86784	FALSE
A2_CD4_Memory_stim_16h_19_50363849_ENSG00000104960	A2	CD4_Memory_stim_16h	19	50363849	ENSG00000104960	3	-0.0503039	0.106774	0.637553	0.0217081	0.0290122	-0.0706276	0.961676	0.000730376	0.937869	FALSE
A2_CD4_Memory_stim_40h_19_50363849_ENSG00000104960	A2	CD4_Memory_stim_40h	19	50363849	ENSG00000104960	2	-0.0675258	0.0731691	0.356073					0.00485832	0.826849	FALSE
A2_CD4_Memory_stim_5d_19_50363849_ENSG00000104960	A2	CD4_Memory_stim_5d	19	50363849	ENSG00000104960	3	-0.0830867	0.0680881	0.222358	-0.0417795	-0.0213212	-0.169171	0.756878	0.00177945	0.711149	FALSE
A2_CD4_Naive_uns_0h_19_50363849_ENSG00000104960	A2	CD4_Naive_uns_0h	19	50363849	ENSG00000104960	2	-0.00377284	0.112418	0.973227					0.016856	0.998273	FALSE
A2_CD4_Naive_stim_16h_19_50363849_ENSG00000104960	A2	CD4_Naive_stim_16h	19	50363849	ENSG00000104960	1	0.0322597	0.0509315	0.526476					0.00454106	0.905935	FALSE
A2_CD4_Naive_stim_40h_19_50363849_ENSG00000104960	A2	CD4_Naive_stim_40h	19	50363849	ENSG00000104960	2	-0.0593262	0.0687973	0.388504					0.0113879	0.844868	FALSE
A2_CD4_Naive_stim_5d_19_50363849_ENSG00000104960	A2	CD4_Naive_stim_5d	19	50363849	ENSG00000104960	2	-0.0473087	0.0599068	0.4297					0.0326222	0.865784	FALSE
A2_TN_0h_19_50363849_ENSG00000104960	A2	TN_0h	19	50363849	ENSG00000104960	1	0.103223	0.0431341	0.0167079					0.0294104	0.185693	FALSE
A2_TN_16h_19_50363849_ENSG00000104960	A2	TN_16h	19	50363849	ENSG00000104960	1	0.0234033	0.036949	0.526476					0.00265107	0.905935	FALSE
A2_TN_40h_19_50363849_ENSG00000104960	A2	TN_40h	19	50363849	ENSG00000104960	2	-0.0455654	0.0501377	0.363453					0.000407772	0.831452	FALSE
A2_TN_5d_19_50363849_ENSG00000104960	A2	TN_5d	19	50363849	ENSG00000104960	2	-0.0965732	0.0921122	0.29444					0.0103633	0.778973	FALSE
A2_TCM_0h_19_50363849_ENSG00000104960	A2	TCM_0h	19	50363849	ENSG00000104960	2	-0.0268425	0.0314671	0.39364					0.000787177	0.847251	FALSE
A2_TCM_16h_19_50363849_ENSG00000104960	A2	TCM_16h	19	50363849	ENSG00000104960	2	0.0941133	0.146555	0.520762					0.032622	0.904031	FALSE
A2_TCM_40h_19_50363849_ENSG00000104960	A2	TCM_40h	19	50363849	ENSG00000104960	2	-0.0722929	0.0893795	0.418612					0.0206777	0.860014	FALSE
A2_TCM_5d_19_50363849_ENSG00000104960	A2	TCM_5d	19	50363849	ENSG00000104960	3	-0.0455603	0.0899118	0.61235	-0.0140484	-0.0153863	0.620848	0.276379	0.00494723	0.931285	FALSE
A2_TEM_0h_19_50363849_ENSG00000104960	A2	TEM_0h	19	50363849	ENSG00000104960	2	0.0555004	0.059022	0.347046					0.110771	0.819971	FALSE
A2_TEM_16h_19_50363849_ENSG00000104960	A2	TEM_16h	19	50363849	ENSG00000104960	1	0.0600396	0.0698998	0.390375					0.00129095	0.845876	FALSE
A2_TEM_40h_19_50363849_ENSG00000104960	A2	TEM_40h	19	50363849	ENSG00000104960	2	0.106084	0.0611782	0.0829156					0.0486735	0.458457	FALSE
A2_TEM_5d_19_50363849_ENSG00000104960	A2	TEM_5d	19	50363849	ENSG00000104960	2	-0.0339576	0.0575025	0.554828					0.0402187	0.916076	FALSE
A2_TEMRA_0h_19_50363849_ENSG00000104960	A2	TEMRA_0h	19	50363849	ENSG00000104960	2	0.00587297	0.0429871	0.89133					0.0178355	0.990518	FALSE
A2_TEMRA_16h_19_50363849_ENSG00000104960	A2	TEMRA_16h	19	50363849	ENSG00000104960	1	0.0456339	0.0803781	0.570211					0.0376181	0.919091	FALSE
A2_TEMRA_40h_19_50363849_ENSG00000104960	A2	TEMRA_40h	19	50363849	ENSG00000104960	2	0.0353719	0.0478397	0.459674					0.037413	0.88228	FALSE
A2_TEMRA_5d_19_50363849_ENSG00000104960	A2	TEMRA_5d	19	50363849	ENSG00000104960	1	0.027054	0.0785992	0.730695					0.213135	0.957522	FALSE
A2_nTreg_0h_19_50363849_ENSG00000104960	A2	nTreg_0h	19	50363849	ENSG00000104960	2	-0.0504258	0.0350655	0.150421					0.00601745	0.614076	FALSE
A2_nTreg_16h_19_50363849_ENSG00000104960	A2	nTreg_16h	19	50363849	ENSG00000104960	1	0.0332968	0.0558577	0.551108					0.0170924	0.915248	FALSE
A2_nTreg_40h_19_50363849_ENSG00000104960	A2	nTreg_40h	19	50363849	ENSG00000104960	2	-0.00486644	0.0407777	0.905005					0.0221084	0.992247	FALSE
A2_CD4_Memory_uns_0h_19_50363849_ENSG00000104973	A2	CD4_Memory_uns_0h	19	50363849	ENSG00000104973	2	0.0431125	0.047583	0.36491					0.00500542	0.83213	FALSE
A2_CD4_Memory_stim_16h_19_50363849_ENSG00000104973	A2	CD4_Memory_stim_16h	19	50363849	ENSG00000104973	3	-0.056553	0.0727681	0.43706	-0.0113306	-0.00716211	-0.0510013	0.984211	0.00524657	0.86991	FALSE
A2_CD4_Memory_stim_40h_19_50363849_ENSG00000104973	A2	CD4_Memory_stim_40h	19	50363849	ENSG00000104973	3	0.0469943	0.286524	0.869719	-0.00186558	0.00419116	-0.213416	0.694533	0.0573545	0.98837	FALSE
A2_CD4_Memory_stim_5d_19_50363849_ENSG00000104973	A2	CD4_Memory_stim_5d	19	50363849	ENSG00000104973	2	-0.00998952	0.0874418	0.909046					0.00240173	0.992432	FALSE
A2_CD4_Naive_uns_0h_19_50363849_ENSG00000104973	A2	CD4_Naive_uns_0h	19	50363849	ENSG00000104973	2	0.015156	0.0374872	0.685994					0.00562347	0.948099	FALSE
A2_CD4_Naive_stim_16h_19_50363849_ENSG00000104973	A2	CD4_Naive_stim_16h	19	50363849	ENSG00000104973	3	-0.0428826	0.0781905	0.583391	0.0163031	0.0185486	-0.441126	0.611465	0.00126265	0.920651	FALSE
A2_CD4_Naive_stim_40h_19_50363849_ENSG00000104973	A2	CD4_Naive_stim_40h	19	50363849	ENSG00000104973	2	0.0206201	0.0766221	0.787842					0.0155107	0.972541	FALSE
A2_CD4_Naive_stim_5d_19_50363849_ENSG00000104973	A2	CD4_Naive_stim_5d	19	50363849	ENSG00000104973	2	0.175252	0.1319	0.183955					0.106699	0.666764	FALSE
A2_TN_0h_19_50363849_ENSG00000104973	A2	TN_0h	19	50363849	ENSG00000104973	2	-0.0476178	0.0479527	0.320702					0.00357376	0.797757	FALSE
A2_TN_16h_19_50363849_ENSG00000104973	A2	TN_16h	19	50363849	ENSG00000104973	2	0.0781772	0.163632	0.63282					0.0440053	0.936646	FALSE
A2_TN_40h_19_50363849_ENSG00000104973	A2	TN_40h	19	50363849	ENSG00000104973	3	0.0447103	0.110296	0.685209	0.0275653	0.0281221	-0.253574	0.432635	0.00911947	0.948044	FALSE
A2_TN_5d_19_50363849_ENSG00000104973	A2	TN_5d	19	50363849	ENSG00000104973	1	-0.213054	0.078904	0.00693059					0.179601	0.101635	FALSE
A2_TCM_0h_19_50363849_ENSG00000104973	A2	TCM_0h	19	50363849	ENSG00000104973	2	0.0333515	0.0671562	0.619452					0.00756575	0.933135	FALSE
A2_TCM_16h_19_50363849_ENSG00000104973	A2	TCM_16h	19	50363849	ENSG00000104973	1	0.0399543	0.0703743	0.570211					0.0150192	0.919091	FALSE
A2_TCM_40h_19_50363849_ENSG00000104973	A2	TCM_40h	19	50363849	ENSG00000104973	2	-0.102871	0.231378	0.656608					0.170184	0.942455	FALSE
A2_TCM_5d_19_50363849_ENSG00000104973	A2	TCM_5d	19	50363849	ENSG00000104973	2	-0.0151507	0.0577878	0.793184					0.0181809	0.973694	FALSE
A2_TEM_0h_19_50363849_ENSG00000104973	A2	TEM_0h	19	50363849	ENSG00000104973	1	0.0141051	0.0491998	0.774349					0.0326246	0.969997	FALSE
A2_TEM_16h_19_50363849_ENSG00000104973	A2	TEM_16h	19	50363849	ENSG00000104973	3	0.0070826	0.149121	0.962118	0.0107866	0.0233567	0.443183	0.222969	0.00753778	0.996434	FALSE
A2_TEM_40h_19_50363849_ENSG00000104973	A2	TEM_40h	19	50363849	ENSG00000104973	3	-0.164234	0.246103	0.504557	-0.0217637	-0.0223113	-0.0853182	0.945346	0.141674	0.89777	FALSE
A2_TEM_5d_19_50363849_ENSG00000104973	A2	TEM_5d	19	50363849	ENSG00000104973	2	0.0954419	0.150487	0.525937					0.0401835	0.905935	FALSE
A2_TEMRA_0h_19_50363849_ENSG00000104973	A2	TEMRA_0h	19	50363849	ENSG00000104973	1	0.0371738	0.0586898	0.526476					0.0552508	0.905935	FALSE
A2_TEMRA_16h_19_50363849_ENSG00000104973	A2	TEMRA_16h	19	50363849	ENSG00000104973	2	-0.0622806	0.132181	0.637514					0.113588	0.937869	FALSE
A2_TEMRA_40h_19_50363849_ENSG00000104973	A2	TEMRA_40h	19	50363849	ENSG00000104973	1	0.0856257	0.0357806	0.0167079					0.00786229	0.185693	FALSE
A2_TEMRA_5d_19_50363849_ENSG00000104973	A2	TEMRA_5d	19	50363849	ENSG00000104973	2	-0.0456922	0.0288399	0.113116					0.000112216	0.535897	FALSE
A2_nTreg_0h_19_50363849_ENSG00000104973	A2	nTreg_0h	19	50363849	ENSG00000104973	2	0.0248569	0.0252113	0.32416					0.000491051	0.800918	FALSE
A2_nTreg_16h_19_50363849_ENSG00000104973	A2	nTreg_16h	19	50363849	ENSG00000104973	2	0.0289164	0.167406	0.862862					0.0496393	0.986742	FALSE
A2_nTreg_40h_19_50363849_ENSG00000104973	A2	nTreg_40h	19	50363849	ENSG00000104973	2	0.0192093	0.171749	0.910946					0.118675	0.992432	FALSE
A2_CD4_Memory_uns_0h_19_50363849_ENSG00000105053	A2	CD4_Memory_uns_0h	19	50363849	ENSG00000105053	2	0.00788864	0.0614805	0.897903					0.000309729	0.991414	FALSE
A2_CD4_Memory_stim_16h_19_50363849_ENSG00000105053	A2	CD4_Memory_stim_16h	19	50363849	ENSG00000105053	2	-0.0166069	0.0232036	0.474175					3.25107e-13	0.887574	FALSE
A2_CD4_Memory_stim_40h_19_50363849_ENSG00000105053	A2	CD4_Memory_stim_40h	19	50363849	ENSG00000105053	2	-0.00156093	0.0709355	0.982444					4.27803e-08	0.998273	FALSE
A2_CD4_Memory_stim_5d_19_50363849_ENSG00000105053	A2	CD4_Memory_stim_5d	19	50363849	ENSG00000105053	2	-0.103008	0.0388752	0.00805603					0.00114027	0.113548	FALSE
A2_CD4_Naive_uns_0h_19_50363849_ENSG00000105053	A2	CD4_Naive_uns_0h	19	50363849	ENSG00000105053	2	-0.00726193	0.0310264	0.814941					4.43228e-06	0.977941	FALSE
A2_CD4_Naive_stim_16h_19_50363849_ENSG00000105053	A2	CD4_Naive_stim_16h	19	50363849	ENSG00000105053	2	-0.00570626	0.0395861	0.885383					8.69634e-08	0.989735	FALSE
A2_CD4_Naive_stim_40h_19_50363849_ENSG00000105053	A2	CD4_Naive_stim_40h	19	50363849	ENSG00000105053	2	-0.0023618	0.0243513	0.922735					7.16585e-11	0.992745	FALSE
A2_CD4_Naive_stim_5d_19_50363849_ENSG00000105053	A2	CD4_Naive_stim_5d	19	50363849	ENSG00000105053	2	-6.66093e-05	0.0464616	0.998856					0.00195228	0.999637	FALSE
A2_TN_0h_19_50363849_ENSG00000105053	A2	TN_0h	19	50363849	ENSG00000105053	2	-0.02148	0.0389746	0.581546					1.31735e-07	0.92026	FALSE
A2_TN_16h_19_50363849_ENSG00000105053	A2	TN_16h	19	50363849	ENSG00000105053	2	-0.00055673	0.0236985	0.981258					9.41017e-07	0.998273	FALSE
A2_TN_40h_19_50363849_ENSG00000105053	A2	TN_40h	19	50363849	ENSG00000105053	3	-0.0236635	0.0278124	0.394867	-0.0192539	-0.0180378	-0.00928076	0.763528	5.40638e-08	0.84812	FALSE
A2_TN_5d_19_50363849_ENSG00000105053	A2	TN_5d	19	50363849	ENSG00000105053	2	0.0770678	0.0941676	0.413122					0.0013482	0.857923	FALSE
A2_TCM_0h_19_50363849_ENSG00000105053	A2	TCM_0h	19	50363849	ENSG00000105053	2	-0.0106912	0.0415235	0.796814					0.00553539	0.974333	FALSE
A2_TCM_16h_19_50363849_ENSG00000105053	A2	TCM_16h	19	50363849	ENSG00000105053	2	-0.0126543	0.0389995	0.745579					6.63487e-09	0.962386	FALSE
A2_TCM_40h_19_50363849_ENSG00000105053	A2	TCM_40h	19	50363849	ENSG00000105053	2	-0.0157231	0.0359525	0.661872					7.99669e-05	0.944249	FALSE
A2_TCM_5d_19_50363849_ENSG00000105053	A2	TCM_5d	19	50363849	ENSG00000105053	3	0.0236799	0.0687567	0.730544	-0.00996372	-0.0154331	0.0189066	0.974469	0.00120634	0.957467	FALSE
A2_TEM_0h_19_50363849_ENSG00000105053	A2	TEM_0h	19	50363849	ENSG00000105053	2	-0.0949737	0.0420888	0.0240387					0.0218789	0.233639	FALSE
A2_TEM_16h_19_50363849_ENSG00000105053	A2	TEM_16h	19	50363849	ENSG00000105053	3	0.0353444	0.085667	0.679915	-0.0406436	-0.045232	0.515703	0.216301	4.78027e-05	0.946985	FALSE
A2_TEM_40h_19_50363849_ENSG00000105053	A2	TEM_40h	19	50363849	ENSG00000105053	2	-9.7381e-05	0.0322325	0.997589					4.33165e-05	0.99953	FALSE
A2_TEM_5d_19_50363849_ENSG00000105053	A2	TEM_5d	19	50363849	ENSG00000105053	2	-0.0878722	0.0316419	0.00548485					0.00734575	0.0853618	FALSE
A2_TEMRA_0h_19_50363849_ENSG00000105053	A2	TEMRA_0h	19	50363849	ENSG00000105053	2	-0.0221539	0.0357067	0.534968					0.000899315	0.90959	FALSE
A2_TEMRA_16h_19_50363849_ENSG00000105053	A2	TEMRA_16h	19	50363849	ENSG00000105053	3	-0.0231372	0.0698917	0.740612	-0.0206073	-0.0180523	0.230744	0.217113	0.00159209	0.959984	FALSE
A2_TEMRA_40h_19_50363849_ENSG00000105053	A2	TEMRA_40h	19	50363849	ENSG00000105053	4	0.00510606	0.0493284	0.917557	-0.0164004	-0.016482	-0.0405802	0.777762	0.000263368	0.992432	FALSE
A2_TEMRA_5d_19_50363849_ENSG00000105053	A2	TEMRA_5d	19	50363849	ENSG00000105053	3	-0.0447408	0.109266	0.682197	-0.0166177	-0.0194416	-0.0552158	0.973716	0.00944975	0.947551	FALSE
A2_nTreg_0h_19_50363849_ENSG00000105053	A2	nTreg_0h	19	50363849	ENSG00000105053	3	0.0621364	0.0927336	0.502825	0.0121954	0.0133687	0.0583121	0.994404	0.0116207	0.897018	FALSE
A2_nTreg_16h_19_50363849_ENSG00000105053	A2	nTreg_16h	19	50363849	ENSG00000105053	2	-0.00721119	0.0594738	0.903493					0.00413684	0.992137	FALSE
A2_nTreg_40h_19_50363849_ENSG00000105053	A2	nTreg_40h	19	50363849	ENSG00000105053	2	0.00345207	0.0784124	0.964885					0.000881854	0.996434	FALSE
A2_CD4_Memory_uns_0h_19_50363849_ENSG00000105472	A2	CD4_Memory_uns_0h	19	50363849	ENSG00000105472	4	-0.0124442	0.0257178	0.628474	-0.00685933	-0.00417071	0.0173788	0.426919	0.000785263	0.935106	FALSE
A2_CD4_Memory_stim_16h_19_50363849_ENSG00000105472	A2	CD4_Memory_stim_16h	19	50363849	ENSG00000105472	4	-0.0388615	0.0436221	0.373001	0.00651825	0.00774614	0.522481	0.19109	0.000472873	0.838546	FALSE
A2_CD4_Memory_stim_40h_19_50363849_ENSG00000105472	A2	CD4_Memory_stim_40h	19	50363849	ENSG00000105472	4	0.00188131	0.0355255	0.957767	0.00606535	0.0126906	0.0683096	0.454773	0.00104229	0.996199	FALSE
A2_CD4_Memory_stim_5d_19_50363849_ENSG00000105472	A2	CD4_Memory_stim_5d	19	50363849	ENSG00000105472	3	-0.0347081	0.0539091	0.519688	-0.0225638	0.0199739	-0.035767	0.993715	0.0221084	0.903712	FALSE
A2_CD4_Naive_uns_0h_19_50363849_ENSG00000105472	A2	CD4_Naive_uns_0h	19	50363849	ENSG00000105472	3	0.0145544	0.0284765	0.60928	0.00736255	0.00474619	0.0203531	0.964655	1.74633e-05	0.929796	FALSE
A2_CD4_Naive_stim_16h_19_50363849_ENSG00000105472	A2	CD4_Naive_stim_16h	19	50363849	ENSG00000105472	3	-0.0507398	0.0423688	0.231082	-0.035603	-0.0319904	0.108304	0.430555	0.00225538	0.720801	FALSE
A2_CD4_Naive_stim_40h_19_50363849_ENSG00000105472	A2	CD4_Naive_stim_40h	19	50363849	ENSG00000105472	4	0.0169311	0.0387402	0.66208	0.0245222	0.0326509	0.00576949	0.923741	4.02521e-05	0.944249	FALSE
A2_CD4_Naive_stim_5d_19_50363849_ENSG00000105472	A2	CD4_Naive_stim_5d	19	50363849	ENSG00000105472	2	-0.000836969	0.0301817	0.977877					7.23763e-05	0.998273	FALSE
A2_TN_0h_19_50363849_ENSG00000105472	A2	TN_0h	19	50363849	ENSG00000105472	3	-0.0131322	0.0469375	0.779646	-0.0253714	-0.0284196	-0.26203	0.519965	0.000106873	0.970382	FALSE
A2_TN_16h_19_50363849_ENSG00000105472	A2	TN_16h	19	50363849	ENSG00000105472	4	0.0159474	0.0396539	0.687562	0.00231696	0.00491619	-0.0770323	0.407555	0.000141796	0.948099	FALSE
A2_TN_40h_19_50363849_ENSG00000105472	A2	TN_40h	19	50363849	ENSG00000105472	4	0.0583139	0.0525316	0.266967	0.0464865	0.0434169	-0.0160777	0.7945	0.00345947	0.757068	FALSE
A2_TN_5d_19_50363849_ENSG00000105472	A2	TN_5d	19	50363849	ENSG00000105472	4	0.00868926	0.0639706	0.891954	-0.0183244	-0.0346251	-0.11258	0.357507	0.00186392	0.99054	FALSE
A2_TCM_0h_19_50363849_ENSG00000105472	A2	TCM_0h	19	50363849	ENSG00000105472	4	0.0333772	0.0370023	0.36704	0.027851	0.00706841	0.0706014	0.709879	0.00100092	0.833101	FALSE
A2_TCM_16h_19_50363849_ENSG00000105472	A2	TCM_16h	19	50363849	ENSG00000105472	3	-0.0256973	0.0298065	0.388611	-0.0152516	0.000142644	0.052229	0.385699	0.000322399	0.844877	FALSE
A2_TCM_40h_19_50363849_ENSG00000105472	A2	TCM_40h	19	50363849	ENSG00000105472	3	-0.0680631	0.0368144	0.0644842	-0.0714186	-0.0793413	-0.166846	0.697243	0.00391893	0.406549	FALSE
A2_TCM_5d_19_50363849_ENSG00000105472	A2	TCM_5d	19	50363849	ENSG00000105472	4	0.00311831	0.0402388	0.93823	0.00660383	0.00574841	0.0388796	0.657561	0.000959544	0.993555	FALSE
A2_TEM_0h_19_50363849_ENSG00000105472	A2	TEM_0h	19	50363849	ENSG00000105472	3	-0.0187863	0.0257606	0.465838	-0.0121496	-0.0118543	-0.0129746	0.933022	4.80096e-05	0.883865	FALSE
A2_TEM_5d_19_50363849_ENSG00000105472	A2	TEM_5d	19	50363849	ENSG00000105472	3	0.00342672	0.0429673	0.936435	0.00517965	0.0213877	0.0624283	0.596288	0.00122096	0.993555	FALSE
A2_TEMRA_0h_19_50363849_ENSG00000105472	A2	TEMRA_0h	19	50363849	ENSG00000105472	5	0.0304159	0.0277156	0.272453	0.024274	0.0278551	0.0277748	0.97745	2.53285e-06	0.760894	FALSE
A2_TEMRA_5d_19_50363849_ENSG00000105472	A2	TEMRA_5d	19	50363849	ENSG00000105472	3	-0.014945	0.0393292	0.703946	-0.00689823	-0.00122636	0.375223	0.563635	0.00545358	0.950234	FALSE
A2_nTreg_0h_19_50363849_ENSG00000105472	A2	nTreg_0h	19	50363849	ENSG00000105472	3	0.0112227	0.0634415	0.859588	-0.0211113	-0.0251825	-0.0438382	0.576128	0.00574783	0.986091	FALSE
A2_CD4_Memory_uns_0h_19_50363849_ENSG00000126453	A2	CD4_Memory_uns_0h	19	50363849	ENSG00000126453	1	-0.0145882	0.0971782	0.880672					0.111585	0.989223	FALSE
A2_CD4_Memory_stim_16h_19_50363849_ENSG00000126453	A2	CD4_Memory_stim_16h	19	50363849	ENSG00000126453	1	0.0946168	0.138113	0.493299					0.140326	0.894279	FALSE
A2_CD4_Memory_stim_40h_19_50363849_ENSG00000126453	A2	CD4_Memory_stim_40h	19	50363849	ENSG00000126453	1	-0.189071	1.42166	0.894199					0.498904	0.990947	FALSE
A2_CD4_Memory_stim_5d_19_50363849_ENSG00000126453	A2	CD4_Memory_stim_5d	19	50363849	ENSG00000126453	1	0.14737	0.113782	0.195253					0.0125382	0.680035	FALSE
A2_CD4_Naive_uns_0h_19_50363849_ENSG00000126453	A2	CD4_Naive_uns_0h	19	50363849	ENSG00000126453	1	0.0117656	0.0783755	0.880672					0.121461	0.989223	FALSE
A2_CD4_Naive_stim_16h_19_50363849_ENSG00000126453	A2	CD4_Naive_stim_16h	19	50363849	ENSG00000126453	1	-0.104428	0.122465	0.393814					0.165103	0.847251	FALSE
A2_CD4_Naive_stim_40h_19_50363849_ENSG00000126453	A2	CD4_Naive_stim_40h	19	50363849	ENSG00000126453	1	-0.46141	0.223607	0.0390667					0.038845	0.306269	FALSE
A2_CD4_Naive_stim_5d_19_50363849_ENSG00000126453	A2	CD4_Naive_stim_5d	19	50363849	ENSG00000126453	1	0.155141	0.119782	0.195253					0.165321	0.680035	FALSE
A2_TN_0h_19_50363849_ENSG00000126453	A2	TN_0h	19	50363849	ENSG00000126453	1	0.0711612	0.0566614	0.209151					0.0765464	0.693557	FALSE
A2_TN_16h_19_50363849_ENSG00000126453	A2	TN_16h	19	50363849	ENSG00000126453	1	-0.259568	0.200408	0.195253					0.436009	0.680035	FALSE
A2_TN_40h_19_50363849_ENSG00000126453	A2	TN_40h	19	50363849	ENSG00000126453	1	-0.436187	0.211384	0.0390667					0.123741	0.306269	FALSE
A2_TN_5d_19_50363849_ENSG00000126453	A2	TN_5d	19	50363849	ENSG00000126453	1	-0.299482	0.145134	0.0390667					0.281101	0.306269	FALSE
A2_TCM_0h_19_50363849_ENSG00000126453	A2	TCM_0h	19	50363849	ENSG00000126453	1	-0.0237336	0.0346441	0.493299					0.00386854	0.894279	FALSE
A2_TCM_16h_19_50363849_ENSG00000126453	A2	TCM_16h	19	50363849	ENSG00000126453	1	0.20458	0.0991432	0.0390667					0.250435	0.306269	FALSE
A2_TCM_40h_19_50363849_ENSG00000126453	A2	TCM_40h	19	50363849	ENSG00000126453	1	0.398728	0.307852	0.195253					0.423589	0.680035	FALSE
A2_TCM_5d_19_50363849_ENSG00000126453	A2	TCM_5d	19	50363849	ENSG00000126453	1	0.0236622	0.154331	0.878146					0.0787995	0.989223	FALSE
A2_TEM_0h_19_50363849_ENSG00000126453	A2	TEM_0h	19	50363849	ENSG00000126453	1	-0.112071	0.0543115	0.0390667					0.0710475	0.306269	FALSE
A2_TEM_16h_19_50363849_ENSG00000126453	A2	TEM_16h	19	50363849	ENSG00000126453	1	0.0737251	0.107617	0.493299					0.124824	0.894279	FALSE
A2_TEM_40h_19_50363849_ENSG00000126453	A2	TEM_40h	19	50363849	ENSG00000126453	1	0.214637	0.178095	0.228131					0.219994	0.716685	FALSE
A2_TEM_5d_19_50363849_ENSG00000126453	A2	TEM_5d	19	50363849	ENSG00000126453	1	-0.281025	0.136189	0.0390667					0.161791	0.306269	FALSE
A2_TEMRA_0h_19_50363849_ENSG00000126453	A2	TEMRA_0h	19	50363849	ENSG00000126453	1	-0.0355985	0.0519633	0.493299					0.0598275	0.894279	FALSE
A2_TEMRA_16h_19_50363849_ENSG00000126453	A2	TEMRA_16h	19	50363849	ENSG00000126453	1	0.0616105	0.0490568	0.209151					0.0234493	0.693557	FALSE
A2_TEMRA_40h_19_50363849_ENSG00000126453	A2	TEMRA_40h	19	50363849	ENSG00000126453	1	0.337817	0.163712	0.0390667					0.467245	0.306269	FALSE
A2_TEMRA_5d_19_50363849_ENSG00000126453	A2	TEMRA_5d	19	50363849	ENSG00000126453	1	-0.080075	0.0939052	0.393814					0.197055	0.847251	FALSE
A2_nTreg_0h_19_50363849_ENSG00000126453	A2	nTreg_0h	19	50363849	ENSG00000126453	1	0.00223534	0.110859	0.983913					0.345512	0.998295	FALSE
A2_nTreg_16h_19_50363849_ENSG00000126453	A2	nTreg_16h	19	50363849	ENSG00000126453	1	-0.0297669	0.0844305	0.724418					0.0510771	0.956474	FALSE
A2_nTreg_40h_19_50363849_ENSG00000126453	A2	nTreg_40h	19	50363849	ENSG00000126453	1	-0.0418227	0.0630075	0.506835					0.0149897	0.898517	FALSE
A2_CD4_Memory_uns_0h_19_50363849_ENSG00000126457	A2	CD4_Memory_uns_0h	19	50363849	ENSG00000126457	1	-0.0268763	0.0696267	0.699492					0.159943	0.94912	FALSE
A2_CD4_Memory_stim_16h_19_50363849_ENSG00000126457	A2	CD4_Memory_stim_16h	19	50363849	ENSG00000126457	1	0.0632707	0.421473	0.880672					0.130559	0.989223	FALSE
A2_CD4_Memory_stim_40h_19_50363849_ENSG00000126457	A2	CD4_Memory_stim_40h	19	50363849	ENSG00000126457	1	-0.192674	1.04669	0.853951					0.263656	0.985289	FALSE
A2_CD4_Memory_stim_5d_19_50363849_ENSG00000126457	A2	CD4_Memory_stim_5d	19	50363849	ENSG00000126457	1	0.17319	0.252806	0.493299					0.102183	0.894279	FALSE
A2_CD4_Naive_uns_0h_19_50363849_ENSG00000126457	A2	CD4_Naive_uns_0h	19	50363849	ENSG00000126457	1	0.0157328	0.118298	0.894199					0.200362	0.990947	FALSE
A2_CD4_Naive_stim_16h_19_50363849_ENSG00000126457	A2	CD4_Naive_stim_16h	19	50363849	ENSG00000126457	1	0.187491	0.219874	0.393814					0.0068928	0.847251	FALSE
A2_CD4_Naive_stim_40h_19_50363849_ENSG00000126457	A2	CD4_Naive_stim_40h	19	50363849	ENSG00000126457	1	-0.00870747	0.431836	0.983913					0.485592	0.998295	FALSE
A2_CD4_Naive_stim_5d_19_50363849_ENSG00000126457	A2	CD4_Naive_stim_5d	19	50363849	ENSG00000126457	1	-0.491254	0.269742	0.0685764					0.226776	0.419149	FALSE
A2_TN_0h_19_50363849_ENSG00000126457	A2	TN_0h	19	50363849	ENSG00000126457	1	0.00986168	0.0741518	0.894199					0.0538963	0.990947	FALSE
A2_TN_16h_19_50363849_ENSG00000126457	A2	TN_16h	19	50363849	ENSG00000126457	1	0.20786	0.165507	0.209151					0.310745	0.693557	FALSE
A2_TN_40h_19_50363849_ENSG00000126457	A2	TN_40h	19	50363849	ENSG00000126457	1	-0.245421	0.118935	0.0390667					0.106827	0.306269	FALSE
A2_TN_5d_19_50363849_ENSG00000126457	A2	TN_5d	19	50363849	ENSG00000126457	1	-0.0187375	0.135444	0.889971					0.0998205	0.990518	FALSE
A2_TCM_0h_19_50363849_ENSG00000126457	A2	TCM_0h	19	50363849	ENSG00000126457	1	0.139979	0.0768607	0.0685764					0.0843672	0.419149	FALSE
A2_TCM_16h_19_50363849_ENSG00000126457	A2	TCM_16h	19	50363849	ENSG00000126457	1	-0.026545	0.0775307	0.732064					0.0201068	0.957874	FALSE
A2_TCM_40h_19_50363849_ENSG00000126457	A2	TCM_40h	19	50363849	ENSG00000126457	1	-0.0246621	0.133976	0.853951					0.0973495	0.985289	FALSE
A2_TCM_5d_19_50363849_ENSG00000126457	A2	TCM_5d	19	50363849	ENSG00000126457	1	0.102218	0.149208	0.493299					0.0028753	0.894279	FALSE
A2_TEM_0h_19_50363849_ENSG00000126457	A2	TEM_0h	19	50363849	ENSG00000126457	1	0.026548	0.176848	0.880672					0.474322	0.989223	FALSE
A2_TEM_16h_19_50363849_ENSG00000126457	A2	TEM_16h	19	50363849	ENSG00000126457	1	0.2971	0.569002	0.601571					0.250211	0.925712	FALSE
A2_TEM_40h_19_50363849_ENSG00000126457	A2	TEM_40h	19	50363849	ENSG00000126457	1	-0.213424	0.103429	0.0390667					0.0712852	0.306269	FALSE
A2_TEM_5d_19_50363849_ENSG00000126457	A2	TEM_5d	19	50363849	ENSG00000126457	1	-0.0036919	0.183095	0.983913					0.243703	0.998295	FALSE
A2_TEMRA_0h_19_50363849_ENSG00000126457	A2	TEMRA_0h	19	50363849	ENSG00000126457	1	0.103363	0.0823016	0.209151					0.17916	0.693557	FALSE
A2_TEMRA_16h_19_50363849_ENSG00000126457	A2	TEMRA_16h	19	50363849	ENSG00000126457	1	0.00873346	0.047444	0.853951					0.000306948	0.985289	FALSE
A2_TEMRA_40h_19_50363849_ENSG00000126457	A2	TEMRA_40h	19	50363849	ENSG00000126457	1	-0.0053926	0.0758033	0.943287					0.0101253	0.994393	FALSE
A2_TEMRA_5d_19_50363849_ENSG00000126457	A2	TEMRA_5d	19	50363849	ENSG00000126457	1	0.0457142	0.103301	0.658104					0.0710253	0.942895	FALSE
A2_nTreg_0h_19_50363849_ENSG00000126457	A2	nTreg_0h	19	50363849	ENSG00000126457	1	-0.0707484	0.063612	0.266058					0.100688	0.7561	FALSE
A2_nTreg_16h_19_50363849_ENSG00000126457	A2	nTreg_16h	19	50363849	ENSG00000126457	1	-0.716823	0.30943	0.020526					0.190409	0.210392	FALSE
A2_nTreg_40h_19_50363849_ENSG00000126457	A2	nTreg_40h	19	50363849	ENSG00000126457	1	-0.0179844	0.0976993	0.853951					0.0598933	0.985289	FALSE
A2_TEM_40h_19_50363849_ENSG00000131398	A2	TEM_40h	19	50363849	ENSG00000131398	4	-0.0249524	0.0538773	0.643269	-0.0227598	-0.0198223	-0.178218	0.305943	9.65918e-05	0.939214	FALSE
A2_nTreg_16h_19_50363849_ENSG00000131398	A2	nTreg_16h	19	50363849	ENSG00000131398	3	0.0119937	0.0471009	0.799003	0.00591896	0.00785988	-0.0217864	0.720431	0.0100997	0.974826	FALSE
A2_CD4_Memory_stim_16h_19_50363849_ENSG00000131400	A2	CD4_Memory_stim_16h	19	50363849	ENSG00000131400	4	0.087956	0.0877847	0.316367	0.0387578	-0.0121427	0.282293	0.365056	6.62582e-06	0.795195	FALSE
A2_CD4_Memory_stim_40h_19_50363849_ENSG00000131400	A2	CD4_Memory_stim_40h	19	50363849	ENSG00000131400	3	0.312924	0.129302	0.0155164	0.171625	0.153639	0.37633	0.877087	0.000171537	0.176858	FALSE
A2_CD4_Memory_stim_5d_19_50363849_ENSG00000131400	A2	CD4_Memory_stim_5d	19	50363849	ENSG00000131400	3	-0.109324	0.0894245	0.221509	-0.111512	-0.109978	-0.271665	0.479168	0.00376166	0.709952	FALSE
A2_CD4_Naive_stim_16h_19_50363849_ENSG00000131400	A2	CD4_Naive_stim_16h	19	50363849	ENSG00000131400	4	0.0829137	0.0396168	0.0363588	0.0665659	0.0755686	0.0915639	0.912647	4.60906e-08	0.295775	FALSE
A2_CD4_Naive_stim_40h_19_50363849_ENSG00000131400	A2	CD4_Naive_stim_40h	19	50363849	ENSG00000131400	3	0.16142	0.0917316	0.0784587	0.109297	0.0647611	0.523322	0.30803	1.21294e-08	0.446732	FALSE
A2_CD4_Naive_stim_5d_19_50363849_ENSG00000131400	A2	CD4_Naive_stim_5d	19	50363849	ENSG00000131400	3	0.272078	0.13634	0.0459784	0.168856	0.0227281	0.768823	0.317264	0.00107214	0.335351	FALSE
A2_TN_16h_19_50363849_ENSG00000131400	A2	TN_16h	19	50363849	ENSG00000131400	4	0.115553	0.0493453	0.0191947	0.13314	0.140863	0.250187	0.164052	2.54624e-08	0.202092	FALSE
A2_TN_40h_19_50363849_ENSG00000131400	A2	TN_40h	19	50363849	ENSG00000131400	3	0.185104	0.0651633	0.00450273	0.192557	0.222043	0.310441	0.385294	2.66589e-07	0.0732129	FALSE
A2_TN_5d_19_50363849_ENSG00000131400	A2	TN_5d	19	50363849	ENSG00000131400	4	0.0773187	0.0796057	0.331414	0.0542202	0.054519	0.0463196	0.894051	0.00427535	0.806675	FALSE
A2_TCM_16h_19_50363849_ENSG00000131400	A2	TCM_16h	19	50363849	ENSG00000131400	4	0.0908365	0.0469332	0.0529362	0.0552552	0.011332	0.22778	0.313064	9.83215e-08	0.359744	FALSE
A2_TCM_40h_19_50363849_ENSG00000131400	A2	TCM_40h	19	50363849	ENSG00000131400	4	0.181374	0.0881383	0.0396064	0.0639664	0.0421657	0.273315	0.786757	8.60179e-05	0.307551	FALSE
A2_TCM_5d_19_50363849_ENSG00000131400	A2	TCM_5d	19	50363849	ENSG00000131400	3	0.171666	0.0813805	0.0349079	0.151476	0.146737	0.083186	0.872341	0.00127203	0.288286	FALSE
A2_TEM_16h_19_50363849_ENSG00000131400	A2	TEM_16h	19	50363849	ENSG00000131400	3	0.0395842	0.116548	0.734129	-0.00710839	-0.00552486	-0.175324	0.287551	0.00204741	0.958717	FALSE
A2_TEM_40h_19_50363849_ENSG00000131400	A2	TEM_40h	19	50363849	ENSG00000131400	4	0.166325	0.0370786	7.26568e-06	0.168307	0.168857	0.203521	0.497219	2.89276e-06	0.000404213	TRUE
A2_TEM_5d_19_50363849_ENSG00000131400	A2	TEM_5d	19	50363849	ENSG00000131400	4	-0.00797701	0.0561205	0.886969	0.0122038	0.015689	0.0856261	0.583816	0.00187554	0.990013	FALSE
A2_TEMRA_16h_19_50363849_ENSG00000131400	A2	TEMRA_16h	19	50363849	ENSG00000131400	3	0.0508546	0.0417638	0.223348	0.0230795	-0.0200003	0.0988309	0.643961	7.56657e-05	0.711675	FALSE
A2_TEMRA_40h_19_50363849_ENSG00000131400	A2	TEMRA_40h	19	50363849	ENSG00000131400	2	-0.0133337	0.0272207	0.624249					0.000320777	0.933846	FALSE
A2_TEMRA_5d_19_50363849_ENSG00000131400	A2	TEMRA_5d	19	50363849	ENSG00000131400	2	-0.0140101	0.0377183	0.710309					0.0084103	0.952152	FALSE
A2_nTreg_16h_19_50363849_ENSG00000131400	A2	nTreg_16h	19	50363849	ENSG00000131400	3	0.0538651	0.0458271	0.239835	0.0434695	-0.00281548	-0.0209905	0.74421	0.0158745	0.730452	FALSE
A2_nTreg_40h_19_50363849_ENSG00000131400	A2	nTreg_40h	19	50363849	ENSG00000131400	4	0.0241054	0.0290786	0.40712	0.0316066	0.0318706	0.0663543	0.637675	2.5165e-05	0.855527	FALSE
A2_CD4_Memory_uns_0h_19_50363849_ENSG00000131408	A2	CD4_Memory_uns_0h	19	50363849	ENSG00000131408	4	-0.00122813	0.0439479	0.977706	0.0162923	0.0172061	0.346783	0.485771	0.000831894	0.998273	FALSE
A2_CD4_Memory_stim_16h_19_50363849_ENSG00000131408	A2	CD4_Memory_stim_16h	19	50363849	ENSG00000131408	3	0.0907985	0.0540344	0.0928826	0.0629907	0.140039	0.243073	0.465131	2.33051e-07	0.486915	FALSE
A2_CD4_Memory_stim_40h_19_50363849_ENSG00000131408	A2	CD4_Memory_stim_40h	19	50363849	ENSG00000131408	5	-0.0107165	0.273924	0.968793	-0.111555	-0.0979405	-0.0262684	0.971242	0.00037928	0.997406	FALSE
A2_CD4_Memory_stim_5d_19_50363849_ENSG00000131408	A2	CD4_Memory_stim_5d	19	50363849	ENSG00000131408	3	0.157918	0.0907597	0.081866	0.0984928	-0.0274721	0.511688	0.728113	0.00032908	0.45476	FALSE
A2_CD4_Naive_uns_0h_19_50363849_ENSG00000131408	A2	CD4_Naive_uns_0h	19	50363849	ENSG00000131408	3	-0.03673	0.0597366	0.538643	-0.0263205	-0.107881	-0.237331	0.293728	2.72529e-05	0.911312	FALSE
A2_CD4_Naive_stim_16h_19_50363849_ENSG00000131408	A2	CD4_Naive_stim_16h	19	50363849	ENSG00000131408	2	0.0245942	0.0699814	0.725259					0.000948185	0.956491	FALSE
A2_CD4_Naive_stim_40h_19_50363849_ENSG00000131408	A2	CD4_Naive_stim_40h	19	50363849	ENSG00000131408	3	0.0967495	0.0686701	0.158864	0.107684	0.107912	0.121103	0.793804	0.00377471	0.628831	FALSE
A2_CD4_Naive_stim_5d_19_50363849_ENSG00000131408	A2	CD4_Naive_stim_5d	19	50363849	ENSG00000131408	4	0.141242	0.0747764	0.05891	0.0927045	0.0809029	0.202509	0.684903	0.00052184	0.38309	FALSE
A2_TN_0h_19_50363849_ENSG00000131408	A2	TN_0h	19	50363849	ENSG00000131408	3	-0.0890618	0.0417754	0.0330135	-0.0818067	-0.0846378	-0.112526	0.848787	2.90409e-06	0.281375	FALSE
A2_TN_16h_19_50363849_ENSG00000131408	A2	TN_16h	19	50363849	ENSG00000131408	4	-0.0082504	0.0567274	0.884364	-0.0173659	0.0361208	0.0377163	0.746208	0.000327547	0.989735	FALSE
A2_TN_40h_19_50363849_ENSG00000131408	A2	TN_40h	19	50363849	ENSG00000131408	3	0.11396	0.0837946	0.173833	0.138642	0.141166	0.332455	0.429653	0.00633407	0.653742	FALSE
A2_TN_5d_19_50363849_ENSG00000131408	A2	TN_5d	19	50363849	ENSG00000131408	4	0.0654705	0.0644418	0.309647	0.0802177	0.0340831	0.108983	0.752598	0.00183976	0.789506	FALSE
A2_TCM_0h_19_50363849_ENSG00000131408	A2	TCM_0h	19	50363849	ENSG00000131408	3	-0.029674	0.0362273	0.412725	-0.0269202	-0.0195883	-0.0251445	0.970778	5.81013e-05	0.857923	FALSE
A2_TCM_16h_19_50363849_ENSG00000131408	A2	TCM_16h	19	50363849	ENSG00000131408	3	0.212882	0.0632968	0.000770323	0.199891	0.225019	0.440293	0.346053	0.00325247	0.0191475	TRUE
A2_TCM_40h_19_50363849_ENSG00000131408	A2	TCM_40h	19	50363849	ENSG00000131408	4	-0.0349491	0.0733743	0.633851	-0.0281779	-0.027708	0.0819948	0.402931	0.00625407	0.936792	FALSE
A2_TCM_5d_19_50363849_ENSG00000131408	A2	TCM_5d	19	50363849	ENSG00000131408	3	0.101589	0.0592394	0.0863648	0.089712	0.0993244	0.193326	0.303513	0.00150509	0.468433	FALSE
A2_TEM_0h_19_50363849_ENSG00000131408	A2	TEM_0h	19	50363849	ENSG00000131408	4	0.119446	0.045879	0.00922745	0.113625	0.112742	0.0160666	0.35468	0.00177575	0.124685	FALSE
A2_TEM_16h_19_50363849_ENSG00000131408	A2	TEM_16h	19	50363849	ENSG00000131408	3	0.210617	0.102853	0.0405853	0.198907	0.217832	0.459494	0.294404	9.8666e-11	0.311085	FALSE
A2_TEM_40h_19_50363849_ENSG00000131408	A2	TEM_40h	19	50363849	ENSG00000131408	4	0.0639325	0.0339026	0.0593258	0.0293672	0.0313099	0.102113	0.445268	0.000124159	0.38492	FALSE
A2_TEM_5d_19_50363849_ENSG00000131408	A2	TEM_5d	19	50363849	ENSG00000131408	4	0.0102411	0.0828451	0.901619	0.0526142	0.0909029	0.136377	0.303346	0.0448243	0.991912	FALSE
A2_TEMRA_0h_19_50363849_ENSG00000131408	A2	TEMRA_0h	19	50363849	ENSG00000131408	4	-0.0564645	0.0578118	0.32872	-0.043105	-0.0414734	-0.0284971	0.731942	0.000262234	0.804242	FALSE
A2_TEMRA_16h_19_50363849_ENSG00000131408	A2	TEMRA_16h	19	50363849	ENSG00000131408	4	-0.00672674	0.0376088	0.858047	-0.011259	-0.0114326	-0.0814394	0.358513	0.000543083	0.985541	FALSE
A2_TEMRA_40h_19_50363849_ENSG00000131408	A2	TEMRA_40h	19	50363849	ENSG00000131408	3	-0.267181	0.0794117	0.000766828	-0.134753	-0.117851	-0.537017	0.385088	0.00838264	0.0190767	TRUE
A2_TEMRA_5d_19_50363849_ENSG00000131408	A2	TEMRA_5d	19	50363849	ENSG00000131408	4	-0.00151404	0.0306428	0.960593	-0.00199609	0.00210252	0.0582537	0.370572	9.34527e-08	0.996434	FALSE
A2_nTreg_0h_19_50363849_ENSG00000131408	A2	nTreg_0h	19	50363849	ENSG00000131408	5	-0.0922485	0.0824891	0.263434	-0.0980491	-0.0931297	-0.13504	0.63623	0.0191787	0.754017	FALSE
A2_nTreg_16h_19_50363849_ENSG00000131408	A2	nTreg_16h	19	50363849	ENSG00000131408	3	-0.0182352	0.0861351	0.832337	-0.0190664	-0.015856	-0.00068578	0.93961	0.000317936	0.981209	FALSE
A2_nTreg_40h_19_50363849_ENSG00000131408	A2	nTreg_40h	19	50363849	ENSG00000131408	3	0.191828	0.0719814	0.00769967	0.12041	0.113596	-0.0572412	0.294646	0.0099199	0.109646	FALSE
A2_CD4_Memory_uns_0h_19_50363849_ENSG00000142528	A2	CD4_Memory_uns_0h	19	50363849	ENSG00000142528	3	0.0131191	0.038915	0.736025	0.0255843	0.0258071	0.0555436	0.740927	0.00211191	0.958928	FALSE
A2_CD4_Memory_stim_16h_19_50363849_ENSG00000142528	A2	CD4_Memory_stim_16h	19	50363849	ENSG00000142528	2	0.0217094	0.186695	0.907428					0.00858382	0.992403	FALSE
A2_CD4_Memory_stim_40h_19_50363849_ENSG00000142528	A2	CD4_Memory_stim_40h	19	50363849	ENSG00000142528	3	-0.129803	0.0561668	0.0208309	-0.119768	-0.0857171	-0.136528	0.971363	0.0212731	0.212497	FALSE
A2_CD4_Memory_stim_5d_19_50363849_ENSG00000142528	A2	CD4_Memory_stim_5d	19	50363849	ENSG00000142528	3	0.0461464	0.0354336	0.192801	0.0468396	0.0517009	0.0128345	0.898861	0.00139311	0.678016	FALSE
A2_CD4_Naive_uns_0h_19_50363849_ENSG00000142528	A2	CD4_Naive_uns_0h	19	50363849	ENSG00000142528	2	-0.00972324	0.038165	0.798902					0.00215126	0.974826	FALSE
A2_CD4_Naive_stim_16h_19_50363849_ENSG00000142528	A2	CD4_Naive_stim_16h	19	50363849	ENSG00000142528	2	0.0280256	0.0826737	0.734617					0.000811543	0.958717	FALSE
A2_CD4_Naive_stim_40h_19_50363849_ENSG00000142528	A2	CD4_Naive_stim_40h	19	50363849	ENSG00000142528	2	0.0936267	0.0716308	0.191188					0.0114797	0.675146	FALSE
A2_CD4_Naive_stim_5d_19_50363849_ENSG00000142528	A2	CD4_Naive_stim_5d	19	50363849	ENSG00000142528	2	0.0412298	0.0339962	0.225215					0.00104411	0.713925	FALSE
A2_TN_0h_19_50363849_ENSG00000142528	A2	TN_0h	19	50363849	ENSG00000142528	2	0.0230031	0.0401677	0.566863					0.000232438	0.918593	FALSE
A2_TN_16h_19_50363849_ENSG00000142528	A2	TN_16h	19	50363849	ENSG00000142528	3	-0.0528913	0.0545681	0.332409	-0.0540703	-0.0555926	-0.0758833	0.792273	0.000947857	0.808002	FALSE
A2_TN_40h_19_50363849_ENSG00000142528	A2	TN_40h	19	50363849	ENSG00000142528	3	0.00377086	0.056365	0.946661	0.00262914	0.00195684	-0.0268877	0.793088	0.0270328	0.995036	FALSE
A2_TN_5d_19_50363849_ENSG00000142528	A2	TN_5d	19	50363849	ENSG00000142528	2	-0.0467837	0.0725287	0.518903					0.0349641	0.903522	FALSE
A2_TCM_0h_19_50363849_ENSG00000142528	A2	TCM_0h	19	50363849	ENSG00000142528	4	-0.0340389	0.0541482	0.529595	-0.0115536	-0.0113278	0.0528708	0.726511	0.00186917	0.907058	FALSE
A2_TCM_16h_19_50363849_ENSG00000142528	A2	TCM_16h	19	50363849	ENSG00000142528	2	0.207456	0.0834198	0.0128866					0.0072152	0.157432	FALSE
A2_TCM_40h_19_50363849_ENSG00000142528	A2	TCM_40h	19	50363849	ENSG00000142528	2	-0.0884443	0.0762531	0.246098					0.0303278	0.737064	FALSE
A2_TCM_5d_19_50363849_ENSG00000142528	A2	TCM_5d	19	50363849	ENSG00000142528	2	0.0840014	0.0460432	0.068091					5.69979e-05	0.417135	FALSE
A2_TEM_0h_19_50363849_ENSG00000142528	A2	TEM_0h	19	50363849	ENSG00000142528	2	0.0274142	0.033882	0.418452					0.00174693	0.860014	FALSE
A2_TEM_16h_19_50363849_ENSG00000142528	A2	TEM_16h	19	50363849	ENSG00000142528	3	-0.0652032	0.0594271	0.272555	-0.0691492	-0.0715812	-0.125521	0.766676	0.00815139	0.761034	FALSE
A2_TEM_40h_19_50363849_ENSG00000142528	A2	TEM_40h	19	50363849	ENSG00000142528	2	0.0125572	0.0443418	0.77703					0.000843417	0.970382	FALSE
A2_TEM_5d_19_50363849_ENSG00000142528	A2	TEM_5d	19	50363849	ENSG00000142528	4	0.0209702	0.0290226	0.469958	0.0253508	0.0314689	0.165827	0.479961	0.000210923	0.886214	FALSE
A2_TEMRA_0h_19_50363849_ENSG00000142528	A2	TEMRA_0h	19	50363849	ENSG00000142528	3	0.0267459	0.0287009	0.351396	0.0341802	0.0467615	0.342925	0.85088	0.000966889	0.82344	FALSE
A2_TEMRA_16h_19_50363849_ENSG00000142528	A2	TEMRA_16h	19	50363849	ENSG00000142528	3	0.0173543	0.0518775	0.737984	0.034319	0.0375056	0.114331	0.445945	0.000527127	0.959118	FALSE
A2_TEMRA_40h_19_50363849_ENSG00000142528	A2	TEMRA_40h	19	50363849	ENSG00000142528	4	0.0270583	0.0342711	0.429798	0.0315796	0.0233348	0.0392125	0.851332	0.00518688	0.865844	FALSE
A2_TEMRA_5d_19_50363849_ENSG00000142528	A2	TEMRA_5d	19	50363849	ENSG00000142528	3	0.0165515	0.0343096	0.629512	0.0169097	0.0177816	0.0146482	0.989168	0.0110127	0.935269	FALSE
A2_nTreg_0h_19_50363849_ENSG00000142528	A2	nTreg_0h	19	50363849	ENSG00000142528	2	0.076034	0.0365689	0.037599					0.0177476	0.301131	FALSE
A2_nTreg_16h_19_50363849_ENSG00000142528	A2	nTreg_16h	19	50363849	ENSG00000142528	2	0.0586191	0.0467768	0.210145					0.00758635	0.695021	FALSE
A2_nTreg_40h_19_50363849_ENSG00000142528	A2	nTreg_40h	19	50363849	ENSG00000142528	2	0.0253696	0.0439113	0.563435					0.0128902	0.91745	FALSE
A2_CD4_Memory_stim_40h_19_50363849_ENSG00000142530	A2	CD4_Memory_stim_40h	19	50363849	ENSG00000142530	4	0.136656	0.107693	0.204464	0.158	0.160113	0.0280547	0.649995	0.000252275	0.68902	FALSE
A2_CD4_Naive_stim_40h_19_50363849_ENSG00000142530	A2	CD4_Naive_stim_40h	19	50363849	ENSG00000142530	4	-0.0529569	0.0403663	0.189551	-0.0882208	-0.0876055	-0.108578	0.654795	0.000389659	0.672264	FALSE
A2_TN_40h_19_50363849_ENSG00000142530	A2	TN_40h	19	50363849	ENSG00000142530	3	0.0632363	0.0533355	0.235768	0.0883642	0.0956785	0.0918575	0.874023	0.00618586	0.725274	FALSE
A2_TCM_40h_19_50363849_ENSG00000142530	A2	TCM_40h	19	50363849	ENSG00000142530	3	0.00639612	0.0545275	0.906622	0.00531424	0.0511648	0.144113	0.733074	0.000442293	0.992257	FALSE
A2_CD4_Memory_uns_0h_19_50363849_ENSG00000161671	A2	CD4_Memory_uns_0h	19	50363849	ENSG00000161671	3	-0.0376888	0.0764531	0.622037	-0.0895961	-0.104852	0.220701	0.528841	0.000182447	0.933846	FALSE
A2_CD4_Memory_stim_16h_19_50363849_ENSG00000161671	A2	CD4_Memory_stim_16h	19	50363849	ENSG00000161671	3	0.0533334	0.0607412	0.37992	0.0428026	0.0346696	0.0455602	0.974213	0.000299367	0.840879	FALSE
A2_CD4_Memory_stim_40h_19_50363849_ENSG00000161671	A2	CD4_Memory_stim_40h	19	50363849	ENSG00000161671	4	-0.0900482	0.153766	0.558131	0.0313077	0.0451341	-0.00183352	0.709043	0.00150749	0.916669	FALSE
A2_CD4_Memory_stim_5d_19_50363849_ENSG00000161671	A2	CD4_Memory_stim_5d	19	50363849	ENSG00000161671	3	0.00499954	0.0332155	0.880356	0.0245449	0.0247817	0.0586845	0.720157	9.74184e-09	0.989223	FALSE
A2_CD4_Naive_uns_0h_19_50363849_ENSG00000161671	A2	CD4_Naive_uns_0h	19	50363849	ENSG00000161671	3	-0.0841276	0.0624024	0.177611	-0.0715529	-0.0654907	-0.361731	0.350709	0.000350843	0.659321	FALSE
A2_CD4_Naive_stim_16h_19_50363849_ENSG00000161671	A2	CD4_Naive_stim_16h	19	50363849	ENSG00000161671	4	0.0490708	0.0443827	0.268887	0.0477804	0.0555751	0.070055	0.703618	7.59568e-05	0.759809	FALSE
A2_CD4_Naive_stim_40h_19_50363849_ENSG00000161671	A2	CD4_Naive_stim_40h	19	50363849	ENSG00000161671	3	0.121939	0.0954071	0.201217	0.0582753	0.0559637	1.34511	0.25259	0.00065664	0.687385	FALSE
A2_CD4_Naive_stim_5d_19_50363849_ENSG00000161671	A2	CD4_Naive_stim_5d	19	50363849	ENSG00000161671	3	0.0856629	0.0632192	0.175413	0.0814862	0.0909961	0.0852729	0.997332	0.00257967	0.656795	FALSE
A2_TN_0h_19_50363849_ENSG00000161671	A2	TN_0h	19	50363849	ENSG00000161671	3	-0.0953972	0.0542712	0.0787839	-0.0822312	-0.078483	-0.0509159	0.945002	0.00012216	0.447868	FALSE
A2_TN_16h_19_50363849_ENSG00000161671	A2	TN_16h	19	50363849	ENSG00000161671	4	-0.0350944	0.0520126	0.499848	-0.0399702	-0.0383725	-0.1097	0.590888	0.000388656	0.896321	FALSE
A2_TN_40h_19_50363849_ENSG00000161671	A2	TN_40h	19	50363849	ENSG00000161671	4	0.0770861	0.0586915	0.189044	0.0100259	-0.00501036	0.145746	0.685631	4.16708e-05	0.671573	FALSE
A2_TN_5d_19_50363849_ENSG00000161671	A2	TN_5d	19	50363849	ENSG00000161671	3	0.054841	0.049029	0.263335	0.0731769	0.0748692	0.157935	0.644251	0.0001504	0.754017	FALSE
A2_TCM_0h_19_50363849_ENSG00000161671	A2	TCM_0h	19	50363849	ENSG00000161671	3	-0.0346118	0.0257865	0.179517	-0.0334977	-0.0441771	-0.0869993	0.53669	2.20471e-05	0.662175	FALSE
A2_TCM_16h_19_50363849_ENSG00000161671	A2	TCM_16h	19	50363849	ENSG00000161671	3	0.0637287	0.0463298	0.168962	0.0668478	0.00134687	0.307165	0.744746	0.000130282	0.646206	FALSE
A2_TCM_40h_19_50363849_ENSG00000161671	A2	TCM_40h	19	50363849	ENSG00000161671	5	-0.042968	0.0488141	0.37873	-0.0566154	-0.0627646	-0.0629896	0.818038	0.000743439	0.83986	FALSE
A2_TCM_5d_19_50363849_ENSG00000161671	A2	TCM_5d	19	50363849	ENSG00000161671	3	0.0430416	0.0548847	0.432912	0.0251837	0.0254709	-0.00520664	0.859215	6.45601e-06	0.867415	FALSE
A2_TEM_0h_19_50363849_ENSG00000161671	A2	TEM_0h	19	50363849	ENSG00000161671	4	-0.00855696	0.0347738	0.805624	-0.0184927	-0.0260831	0.0391151	0.630682	5.59396e-05	0.976598	FALSE
A2_TEM_16h_19_50363849_ENSG00000161671	A2	TEM_16h	19	50363849	ENSG00000161671	3	0.0116958	0.0914469	0.89823	0.0162588	0.0211912	0.0806448	0.62035	6.21749e-06	0.991414	FALSE
A2_TEM_40h_19_50363849_ENSG00000161671	A2	TEM_40h	19	50363849	ENSG00000161671	3	0.0964415	0.103352	0.350749	0.148587	0.15169	0.152826	0.876459	0.00322125	0.82301	FALSE
A2_TEM_5d_19_50363849_ENSG00000161671	A2	TEM_5d	19	50363849	ENSG00000161671	3	0.00412905	0.0560687	0.941295	-0.0152364	-0.0241926	0.150964	0.929428	1.93563e-05	0.993851	FALSE
A2_TEMRA_0h_19_50363849_ENSG00000161671	A2	TEMRA_0h	19	50363849	ENSG00000161671	5	0.00576032	0.0320106	0.857191	-0.00126847	-0.00309606	-0.00585404	0.780433	2.83755e-05	0.985397	FALSE
A2_TEMRA_16h_19_50363849_ENSG00000161671	A2	TEMRA_16h	19	50363849	ENSG00000161671	4	-0.0886716	0.0900396	0.324719	0.0210004	0.0393195	-0.189103	0.695895	0.000181498	0.801315	FALSE
A2_TEMRA_40h_19_50363849_ENSG00000161671	A2	TEMRA_40h	19	50363849	ENSG00000161671	5	-0.041472	0.0488882	0.396269	-0.0167036	-0.00656292	-0.0860183	0.808897	0.00230241	0.848448	FALSE
A2_TEMRA_5d_19_50363849_ENSG00000161671	A2	TEMRA_5d	19	50363849	ENSG00000161671	3	0.0167406	0.0393581	0.670589	-0.00755248	-0.0222177	0.0336319	0.95946	0.000260006	0.945656	FALSE
A2_nTreg_0h_19_50363849_ENSG00000161671	A2	nTreg_0h	19	50363849	ENSG00000161671	4	-0.0476083	0.0666206	0.474845	-0.0578523	-0.0709217	-0.224607	0.312492	3.94321e-05	0.887574	FALSE
A2_nTreg_16h_19_50363849_ENSG00000161671	A2	nTreg_16h	19	50363849	ENSG00000161671	2	-0.113102	0.101784	0.266483					0.00164247	0.756475	FALSE
A2_nTreg_40h_19_50363849_ENSG00000161671	A2	nTreg_40h	19	50363849	ENSG00000161671	4	0.0327587	0.0485854	0.500153	0.041918	0.0571898	0.0609442	0.868385	0.00126167	0.896321	FALSE
A2_CD4_Memory_uns_0h_19_50363849_ENSG00000161677	A2	CD4_Memory_uns_0h	19	50363849	ENSG00000161677	3	0.0181598	0.053514	0.734348	0.0330649	0.0409558	0.117202	0.404532	0.00125653	0.958717	FALSE
A2_CD4_Memory_stim_16h_19_50363849_ENSG00000161677	A2	CD4_Memory_stim_16h	19	50363849	ENSG00000161677	4	-0.0453325	0.0799084	0.570506	0.00432917	0.00640792	-0.0104462	0.793245	0.00029018	0.919235	FALSE
A2_CD4_Memory_stim_40h_19_50363849_ENSG00000161677	A2	CD4_Memory_stim_40h	19	50363849	ENSG00000161677	3	0.448966	0.287969	0.118978	0.419751	0.353893	0.400596	0.972305	0.000419439	0.550555	FALSE
A2_CD4_Memory_stim_5d_19_50363849_ENSG00000161677	A2	CD4_Memory_stim_5d	19	50363849	ENSG00000161677	3	0.0971402	0.0831157	0.24251	0.0632006	0.0558796	1.26483	0.362947	7.75698e-05	0.733129	FALSE
A2_CD4_Naive_uns_0h_19_50363849_ENSG00000161677	A2	CD4_Naive_uns_0h	19	50363849	ENSG00000161677	3	-0.00193267	0.0510459	0.969798	0.00280808	0.00573523	0.0435852	0.628031	0.0128068	0.997803	FALSE
A2_CD4_Naive_stim_16h_19_50363849_ENSG00000161677	A2	CD4_Naive_stim_16h	19	50363849	ENSG00000161677	4	0.0838443	0.126063	0.505989	0.0430215	0.0954453	-0.0651172	0.692833	0.0130295	0.898226	FALSE
A2_CD4_Naive_stim_40h_19_50363849_ENSG00000161677	A2	CD4_Naive_stim_40h	19	50363849	ENSG00000161677	3	0.147525	0.107865	0.171414	0.119188	0.110728	-0.0231002	0.624741	0.000869017	0.650054	FALSE
A2_CD4_Naive_stim_5d_19_50363849_ENSG00000161677	A2	CD4_Naive_stim_5d	19	50363849	ENSG00000161677	3	0.028929	0.0528581	0.584175	0.0106794	0.00093378	-0.0622086	0.365238	8.35045e-07	0.921146	FALSE
A2_TN_0h_19_50363849_ENSG00000161677	A2	TN_0h	19	50363849	ENSG00000161677	5	0.0355104	0.0697414	0.610631	0.0931109	0.0933162	0.0191997	0.899846	0.00393326	0.930588	FALSE
A2_TN_16h_19_50363849_ENSG00000161677	A2	TN_16h	19	50363849	ENSG00000161677	3	0.1825	0.0701353	0.0092651	0.0951542	0.0777164	0.26159	0.736456	0.00490336	0.124964	FALSE
A2_TN_40h_19_50363849_ENSG00000161677	A2	TN_40h	19	50363849	ENSG00000161677	3	0.0924342	0.0779623	0.23577	0.105691	0.105712	0.255588	0.546042	4.81273e-05	0.725274	FALSE
A2_TN_5d_19_50363849_ENSG00000161677	A2	TN_5d	19	50363849	ENSG00000161677	5	0.0203139	0.0457317	0.6569	-0.00132832	0.000895618	-0.00395013	0.814624	0.00419212	0.942455	FALSE
A2_TCM_0h_19_50363849_ENSG00000161677	A2	TCM_0h	19	50363849	ENSG00000161677	4	0.00103084	0.0325935	0.974769	0.0116259	0.0117286	0.0275406	0.625624	4.06276e-05	0.998273	FALSE
A2_TCM_16h_19_50363849_ENSG00000161677	A2	TCM_16h	19	50363849	ENSG00000161677	3	0.0447596	0.163588	0.784383	-0.0171513	-0.0149895	-0.192637	0.460487	0.00280785	0.971986	FALSE
A2_TCM_40h_19_50363849_ENSG00000161677	A2	TCM_40h	19	50363849	ENSG00000161677	5	-0.0643879	0.0701362	0.358598	-0.0377445	-0.0260631	-0.181972	0.450307	0.00058032	0.828508	FALSE
A2_TCM_5d_19_50363849_ENSG00000161677	A2	TCM_5d	19	50363849	ENSG00000161677	4	0.0349911	0.0345043	0.31053	0.0395227	0.0555095	0.0671075	0.445262	0.000203842	0.790699	FALSE
A2_TEM_0h_19_50363849_ENSG00000161677	A2	TEM_0h	19	50363849	ENSG00000161677	5	0.105001	0.0555935	0.0589279	0.0889508	0.0594688	0.0778447	0.797145	0.000951651	0.38309	FALSE
A2_TEM_16h_19_50363849_ENSG00000161677	A2	TEM_16h	19	50363849	ENSG00000161677	3	0.00480092	0.109137	0.964913	0.00974267	0.0287976	-0.0274045	0.923543	2.80136e-05	0.996434	FALSE
A2_TEM_40h_19_50363849_ENSG00000161677	A2	TEM_40h	19	50363849	ENSG00000161677	5	-0.0675665	0.089417	0.449869	-0.0591003	-0.061689	-0.0824818	0.917422	0.00982518	0.876896	FALSE
A2_TEM_5d_19_50363849_ENSG00000161677	A2	TEM_5d	19	50363849	ENSG00000161677	3	0.0635377	0.0544955	0.243645	0.0588627	0.0636364	0.148851	0.544243	0.00148902	0.734303	FALSE
A2_TEMRA_0h_19_50363849_ENSG00000161677	A2	TEMRA_0h	19	50363849	ENSG00000161677	3	0.0054428	0.0503443	0.913907	-0.0102039	-0.0426267	0.743306	0.333617	0.000276209	0.992432	FALSE
A2_TEMRA_16h_19_50363849_ENSG00000161677	A2	TEMRA_16h	19	50363849	ENSG00000161677	3	-0.00617505	0.0345774	0.858263	-0.013533	-0.0233747	0.22248	0.750117	0.000106828	0.985666	FALSE
A2_TEMRA_40h_19_50363849_ENSG00000161677	A2	TEMRA_40h	19	50363849	ENSG00000161677	4	-0.00841143	0.0332439	0.800252	-0.0212701	-0.0260314	-0.0646958	0.352188	0.000116935	0.974955	FALSE
A2_TEMRA_5d_19_50363849_ENSG00000161677	A2	TEMRA_5d	19	50363849	ENSG00000161677	3	0.043685	0.0358392	0.222875	0.0395933	0.0461229	0.0670537	0.766275	0.000232026	0.711489	FALSE
A2_nTreg_0h_19_50363849_ENSG00000161677	A2	nTreg_0h	19	50363849	ENSG00000161677	3	-0.0397159	0.0360241	0.270253	-0.0275196	-0.0211154	0.0259207	0.485599	0.00233573	0.760318	FALSE
A2_nTreg_16h_19_50363849_ENSG00000161677	A2	nTreg_16h	19	50363849	ENSG00000161677	3	-0.152799	0.138614	0.270317	-0.0697813	-0.0648625	2.53591	0.488606	0.000120985	0.760318	FALSE
A2_nTreg_40h_19_50363849_ENSG00000161677	A2	nTreg_40h	19	50363849	ENSG00000161677	3	0.0299258	0.0443904	0.500216	0.0479361	0.0492459	0.165067	0.472843	0.00175349	0.896321	FALSE
A2_CD4_Memory_uns_0h_19_50363849_ENSG00000167747	A2	CD4_Memory_uns_0h	19	50363849	ENSG00000167747	3	0.0401014	0.0339817	0.237966	0.0380813	0.035301	0.0488167	0.909601	0.00240765	0.727451	FALSE
A2_CD4_Memory_stim_16h_19_50363849_ENSG00000167747	A2	CD4_Memory_stim_16h	19	50363849	ENSG00000167747	3	0.00750055	0.103193	0.942057	0.011466	0.0134477	0.197124	0.473722	0.00270138	0.994024	FALSE
A2_CD4_Memory_stim_40h_19_50363849_ENSG00000167747	A2	CD4_Memory_stim_40h	19	50363849	ENSG00000167747	4	-0.0636996	0.170034	0.707936	-0.0829723	-0.0679567	-0.3679	0.494258	1.54995e-05	0.95166	FALSE
A2_CD4_Memory_stim_5d_19_50363849_ENSG00000167747	A2	CD4_Memory_stim_5d	19	50363849	ENSG00000167747	3	-0.00333173	0.0391372	0.932158	-0.00146996	-0.00230843	0.00539065	0.937188	1.18445e-07	0.993362	FALSE
A2_CD4_Naive_uns_0h_19_50363849_ENSG00000167747	A2	CD4_Naive_uns_0h	19	50363849	ENSG00000167747	3	0.00283851	0.0362785	0.937635	0.00084916	0.00133411	-0.0647579	0.502567	0.000458139	0.993555	FALSE
A2_CD4_Naive_stim_16h_19_50363849_ENSG00000167747	A2	CD4_Naive_stim_16h	19	50363849	ENSG00000167747	3	-0.0202595	0.0653126	0.756414	-0.0232183	-0.0238319	-0.0427484	0.850389	4.65276e-06	0.964127	FALSE
A2_CD4_Naive_stim_40h_19_50363849_ENSG00000167747	A2	CD4_Naive_stim_40h	19	50363849	ENSG00000167747	3	-0.0412025	0.0633118	0.515184	-0.0364934	-0.0321121	-0.0731274	0.785668	4.83695e-06	0.902117	FALSE
A2_CD4_Naive_stim_5d_19_50363849_ENSG00000167747	A2	CD4_Naive_stim_5d	19	50363849	ENSG00000167747	3	-0.0115503	0.0335315	0.7305	-0.00983156	-0.00978827	0.0122598	0.657912	0.000146611	0.957467	FALSE
A2_TN_0h_19_50363849_ENSG00000167747	A2	TN_0h	19	50363849	ENSG00000167747	3	0.00971283	0.0395208	0.805864	0.00192233	0.00202882	-0.0804033	0.546792	5.09141e-05	0.976598	FALSE
A2_TN_16h_19_50363849_ENSG00000167747	A2	TN_16h	19	50363849	ENSG00000167747	3	0.0429081	0.050836	0.398642	0.0390907	0.0330599	0.0591408	0.868646	0.00108941	0.850848	FALSE
A2_TN_40h_19_50363849_ENSG00000167747	A2	TN_40h	19	50363849	ENSG00000167747	3	-0.0240521	0.0726766	0.740685	0.00795825	0.0124544	0.0190638	0.794874	0.000224896	0.959984	FALSE
A2_TN_5d_19_50363849_ENSG00000167747	A2	TN_5d	19	50363849	ENSG00000167747	4	0.00746298	0.0280002	0.789829	0.00472357	0.00469001	-0.0138771	0.580503	2.23677e-06	0.973076	FALSE
A2_TCM_0h_19_50363849_ENSG00000167747	A2	TCM_0h	19	50363849	ENSG00000167747	2	0.028609	0.0315227	0.364107					0.000932536	0.831633	FALSE
A2_TCM_16h_19_50363849_ENSG00000167747	A2	TCM_16h	19	50363849	ENSG00000167747	4	-0.0237446	0.0308823	0.441968	-0.0208824	-0.0131127	0.0167206	0.563786	5.89276e-09	0.871917	FALSE
A2_TCM_40h_19_50363849_ENSG00000167747	A2	TCM_40h	19	50363849	ENSG00000167747	4	-0.0546959	0.096907	0.572471	-0.0432809	-0.0426634	0.127754	0.52953	0.000874566	0.919598	FALSE
A2_TCM_5d_19_50363849_ENSG00000167747	A2	TCM_5d	19	50363849	ENSG00000167747	3	0.00337742	0.0519685	0.948182	0.00174793	-0.000476683	-0.0590685	0.629927	8.17911e-05	0.995572	FALSE
A2_TEM_0h_19_50363849_ENSG00000167747	A2	TEM_0h	19	50363849	ENSG00000167747	3	-0.0142961	0.0292656	0.6252	-0.0164481	-0.021426	-0.0532034	0.720999	9.91836e-06	0.933846	FALSE
A2_TEM_16h_19_50363849_ENSG00000167747	A2	TEM_16h	19	50363849	ENSG00000167747	3	-0.0380663	0.06395	0.551675	-0.0479433	-0.0493401	-0.104438	0.641115	6.11753e-05	0.915519	FALSE
A2_TEM_40h_19_50363849_ENSG00000167747	A2	TEM_40h	19	50363849	ENSG00000167747	3	0.059102	0.10582	0.576493	0.000673169	-0.0315484	-0.0361826	0.79437	0.00530771	0.919764	FALSE
A2_TEM_5d_19_50363849_ENSG00000167747	A2	TEM_5d	19	50363849	ENSG00000167747	3	0.0225941	0.0372793	0.544463	0.011212	0.00867034	-0.0637637	0.385061	1.32537e-05	0.912748	FALSE
A2_TEMRA_0h_19_50363849_ENSG00000167747	A2	TEMRA_0h	19	50363849	ENSG00000167747	3	0.0201788	0.0484567	0.677095	0.00133619	-0.0334486	0.0410306	0.910912	0.00717403	0.946985	FALSE
A2_TEMRA_16h_19_50363849_ENSG00000167747	A2	TEMRA_16h	19	50363849	ENSG00000167747	4	-0.0351145	0.0417679	0.400513	-0.0197708	-0.0183872	-0.125447	0.529014	0.00222339	0.851608	FALSE
A2_TEMRA_40h_19_50363849_ENSG00000167747	A2	TEMRA_40h	19	50363849	ENSG00000167747	5	-0.0543463	0.0639578	0.39548	-0.0232544	-0.0143181	0.043622	0.546445	0.0227871	0.848209	FALSE
A2_TEMRA_5d_19_50363849_ENSG00000167747	A2	TEMRA_5d	19	50363849	ENSG00000167747	3	0.00539729	0.0544884	0.921095	0.00063397	0.00199252	-0.0489139	0.644845	0.00923772	0.992636	FALSE
A2_nTreg_0h_19_50363849_ENSG00000167747	A2	nTreg_0h	19	50363849	ENSG00000167747	4	-0.00101316	0.0444443	0.981813	-0.00411615	-0.00525743	-0.0468607	0.538275	0.0267532	0.998273	FALSE
A2_nTreg_16h_19_50363849_ENSG00000167747	A2	nTreg_16h	19	50363849	ENSG00000167747	4	0.0433479	0.102338	0.671874	-0.0320927	-0.0270722	0.101721	0.747486	0.000334138	0.94619	FALSE
A2_nTreg_40h_19_50363849_ENSG00000167747	A2	nTreg_40h	19	50363849	ENSG00000167747	4	0.00700725	0.0461493	0.879314	0.00448715	0.0065626	0.00138512	0.945429	0.0015073	0.989223	FALSE
A2_CD4_Memory_stim_5d_19_50363849_ENSG00000167748	A2	CD4_Memory_stim_5d	19	50363849	ENSG00000167748	3	-0.00823939	0.0368806	0.823219	0.0104718	0.0214253	-0.00360791	0.969906	3.83052e-06	0.97856	FALSE
A2_CD4_Naive_stim_5d_19_50363849_ENSG00000167748	A2	CD4_Naive_stim_5d	19	50363849	ENSG00000167748	3	-0.00458503	0.0258225	0.859069	-0.00395557	-0.00486865	-0.00942913	0.941078	5.23391e-06	0.985933	FALSE
A2_TN_5d_19_50363849_ENSG00000167748	A2	TN_5d	19	50363849	ENSG00000167748	3	-0.00886756	0.0353419	0.801885	0.00947242	0.0099928	0.135497	0.656608	1.23662e-05	0.975214	FALSE
A2_TCM_40h_19_50363849_ENSG00000167748	A2	TCM_40h	19	50363849	ENSG00000167748	4	0.034776	0.0315277	0.270014	0.035098	0.036465	0.0392833	0.961144	0.000701702	0.760318	FALSE
A2_TCM_5d_19_50363849_ENSG00000167748	A2	TCM_5d	19	50363849	ENSG00000167748	2	-0.0489148	0.061679	0.427746					0.00012046	0.864998	FALSE
A2_TEM_5d_19_50363849_ENSG00000167748	A2	TEM_5d	19	50363849	ENSG00000167748	3	-0.00583878	0.0184003	0.751001	-0.00439458	-0.0173902	-0.0284211	0.614782	2.43509e-07	0.963444	FALSE
A2_TEMRA_5d_19_50363849_ENSG00000167748	A2	TEMRA_5d	19	50363849	ENSG00000167748	4	0.00663106	0.0359348	0.853597	0.0124243	0.0174794	0.0303889	0.708279	0.000399623	0.985289	FALSE
A2_nTreg_40h_19_50363849_ENSG00000167748	A2	nTreg_40h	19	50363849	ENSG00000167748	3	0.00806342	0.0307588	0.793205	0.00413624	-0.000202686	-0.0657944	0.603868	0.00134678	0.973694	FALSE
A2_CD4_Memory_uns_0h_19_50363849_ENSG00000169136	A2	CD4_Memory_uns_0h	19	50363849	ENSG00000169136	1	0.0752355	0.0324768	0.020526					0.00211976	0.210392	FALSE
A2_CD4_Memory_stim_16h_19_50363849_ENSG00000169136	A2	CD4_Memory_stim_16h	19	50363849	ENSG00000169136	1	0.244258	0.177752	0.169395					0.121823	0.646288	FALSE
A2_CD4_Memory_stim_40h_19_50363849_ENSG00000169136	A2	CD4_Memory_stim_40h	19	50363849	ENSG00000169136	2	-0.102674	0.100571	0.307298					0.0138547	0.787798	FALSE
A2_CD4_Memory_stim_5d_19_50363849_ENSG00000169136	A2	CD4_Memory_stim_5d	19	50363849	ENSG00000169136	1	-0.000800414	0.0591868	0.98921					0.00447607	0.998553	FALSE
A2_CD4_Naive_uns_0h_19_50363849_ENSG00000169136	A2	CD4_Naive_uns_0h	19	50363849	ENSG00000169136	2	0.0390837	0.0505069	0.439032					0.000564175	0.870504	FALSE
A2_CD4_Naive_stim_16h_19_50363849_ENSG00000169136	A2	CD4_Naive_stim_16h	19	50363849	ENSG00000169136	1	0.109388	0.0405115	0.00693059					0.0157559	0.101635	FALSE
A2_CD4_Naive_stim_40h_19_50363849_ENSG00000169136	A2	CD4_Naive_stim_40h	19	50363849	ENSG00000169136	2	0.0305196	0.0504053	0.544857					0.0494182	0.912748	FALSE
A2_CD4_Naive_stim_5d_19_50363849_ENSG00000169136	A2	CD4_Naive_stim_5d	19	50363849	ENSG00000169136	3	-0.0518707	0.0579659	0.370867	-0.0155395	-0.0146318	-0.0219214	0.94702	0.000248649	0.836799	FALSE
A2_TN_0h_19_50363849_ENSG00000169136	A2	TN_0h	19	50363849	ENSG00000169136	2	0.013297	0.0318517	0.676337					4.98986e-05	0.946985	FALSE
A2_TN_16h_19_50363849_ENSG00000169136	A2	TN_16h	19	50363849	ENSG00000169136	3	0.00625597	0.063154	0.921091	0.00325556	0.00504614	-0.0423544	0.616883	0.000545898	0.992636	FALSE
A2_TN_40h_19_50363849_ENSG00000169136	A2	TN_40h	19	50363849	ENSG00000169136	2	-0.0655434	0.0743145	0.377792					0.0153967	0.839569	FALSE
A2_TN_5d_19_50363849_ENSG00000169136	A2	TN_5d	19	50363849	ENSG00000169136	3	-0.0637203	0.0904956	0.481355	-0.0222494	-0.0230695	0.521905	0.500636	0.0272173	0.890945	FALSE
A2_TCM_0h_19_50363849_ENSG00000169136	A2	TCM_0h	19	50363849	ENSG00000169136	2	0.0302973	0.0414478	0.464794					0.0121551	0.883608	FALSE
A2_TCM_16h_19_50363849_ENSG00000169136	A2	TCM_16h	19	50363849	ENSG00000169136	3	-0.0441159	0.110627	0.690055	-0.00127434	0.000677278	0.0272403	0.719991	0.0401805	0.948099	FALSE
A2_TCM_40h_19_50363849_ENSG00000169136	A2	TCM_40h	19	50363849	ENSG00000169136	2	-0.060776	0.115689	0.599347					0.156236	0.924707	FALSE
A2_TCM_5d_19_50363849_ENSG00000169136	A2	TCM_5d	19	50363849	ENSG00000169136	2	0.0224608	0.0530335	0.671915					0.00353661	0.94619	FALSE
A2_TEM_0h_19_50363849_ENSG00000169136	A2	TEM_0h	19	50363849	ENSG00000169136	2	0.0423438	0.061303	0.489736					0.00524659	0.893215	FALSE
A2_TEM_16h_19_50363849_ENSG00000169136	A2	TEM_16h	19	50363849	ENSG00000169136	3	-0.0404887	0.243694	0.868042	-0.0173496	-0.0154737	0.700425	0.281302	0.0169165	0.98825	FALSE
A2_TEM_40h_19_50363849_ENSG00000169136	A2	TEM_40h	19	50363849	ENSG00000169136	2	-0.243344	0.123887	0.0495024					0.0405799	0.347864	FALSE
A2_TEM_5d_19_50363849_ENSG00000169136	A2	TEM_5d	19	50363849	ENSG00000169136	2	-0.102326	0.162647	0.529264					0.0926057	0.907008	FALSE
A2_TEMRA_0h_19_50363849_ENSG00000169136	A2	TEMRA_0h	19	50363849	ENSG00000169136	2	0.00182026	0.0326232	0.955504					0.00719196	0.996012	FALSE
A2_TEMRA_16h_19_50363849_ENSG00000169136	A2	TEMRA_16h	19	50363849	ENSG00000169136	2	-0.104395	0.0483868	0.0309657					0.0463416	0.271158	FALSE
A2_TEMRA_40h_19_50363849_ENSG00000169136	A2	TEMRA_40h	19	50363849	ENSG00000169136	3	-0.0511213	0.054978	0.352449	0.000925205	0.00609049	-0.131754	0.708981	0.00172728	0.824201	FALSE
A2_TEMRA_5d_19_50363849_ENSG00000169136	A2	TEMRA_5d	19	50363849	ENSG00000169136	2	0.00633933	0.0441551	0.88584					0.0372376	0.989735	FALSE
A2_nTreg_0h_19_50363849_ENSG00000169136	A2	nTreg_0h	19	50363849	ENSG00000169136	2	0.0125312	0.0508603	0.805384					0.0310097	0.976598	FALSE
A2_nTreg_16h_19_50363849_ENSG00000169136	A2	nTreg_16h	19	50363849	ENSG00000169136	2	-0.0337902	0.0607526	0.578079					0.0432	0.919764	FALSE
A2_nTreg_40h_19_50363849_ENSG00000169136	A2	nTreg_40h	19	50363849	ENSG00000169136	2	0.00660021	0.122066	0.956879					0.00702843	0.996012	FALSE
A2_CD4_Memory_stim_40h_19_50363849_ENSG00000180279	A2	CD4_Memory_stim_40h	19	50363849	ENSG00000180279	4	0.0103071	0.0385198	0.789024	-0.00591073	-0.00427063	-0.0350547	0.713221	1.71014e-05	0.97279	FALSE
A2_CD4_Memory_stim_5d_19_50363849_ENSG00000180279	A2	CD4_Memory_stim_5d	19	50363849	ENSG00000180279	4	-0.0721616	0.0494876	0.144792	-0.0487676	-0.0474231	-0.160376	0.588167	0.000601229	0.603427	FALSE
A2_CD4_Naive_stim_5d_19_50363849_ENSG00000180279	A2	CD4_Naive_stim_5d	19	50363849	ENSG00000180279	4	0.0245808	0.0572737	0.66779	0.0261234	0.0087887	-0.191457	0.452889	0.0172743	0.945656	FALSE
A2_TN_5d_19_50363849_ENSG00000180279	A2	TN_5d	19	50363849	ENSG00000180279	4	-0.0480264	0.0536447	0.370644	-0.0536119	-0.0649044	-0.153129	0.633647	0.0171257	0.8367	FALSE
A2_TCM_40h_19_50363849_ENSG00000180279	A2	TCM_40h	19	50363849	ENSG00000180279	2	0.000187185	0.0544861	0.997259					0.0302029	0.99953	FALSE
A2_TCM_5d_19_50363849_ENSG00000180279	A2	TCM_5d	19	50363849	ENSG00000180279	4	-0.0535456	0.0525134	0.307891	-0.0140266	-0.01152	-0.201516	0.51306	0.000228384	0.788346	FALSE
A2_CD4_Memory_uns_0h_19_50363849_ENSG00000196961	A2	CD4_Memory_uns_0h	19	50363849	ENSG00000196961	2	0.0313517	0.0447462	0.483518					0.00508013	0.891668	FALSE
A2_CD4_Memory_stim_16h_19_50363849_ENSG00000196961	A2	CD4_Memory_stim_16h	19	50363849	ENSG00000196961	3	0.00854791	0.120715	0.943548	-0.00223076	-0.0017275	-0.167521	0.57502	0.0326772	0.994427	FALSE
A2_CD4_Memory_stim_40h_19_50363849_ENSG00000196961	A2	CD4_Memory_stim_40h	19	50363849	ENSG00000196961	1	0.126955	0.200436	0.526476					0.0491232	0.905935	FALSE
A2_CD4_Memory_stim_5d_19_50363849_ENSG00000196961	A2	CD4_Memory_stim_5d	19	50363849	ENSG00000196961	1	0.136843	0.0755881	0.0702365					0.014863	0.425059	FALSE
A2_CD4_Naive_uns_0h_19_50363849_ENSG00000196961	A2	CD4_Naive_uns_0h	19	50363849	ENSG00000196961	2	-0.00994649	0.0542138	0.854431					0.00108863	0.985289	FALSE
A2_CD4_Naive_stim_16h_19_50363849_ENSG00000196961	A2	CD4_Naive_stim_16h	19	50363849	ENSG00000196961	2	-0.0347776	0.0645633	0.590123					0.112133	0.921585	FALSE
A2_CD4_Naive_stim_40h_19_50363849_ENSG00000196961	A2	CD4_Naive_stim_40h	19	50363849	ENSG00000196961	2	0.086162	0.118312	0.466453					0.0548898	0.884156	FALSE
A2_CD4_Naive_stim_5d_19_50363849_ENSG00000196961	A2	CD4_Naive_stim_5d	19	50363849	ENSG00000196961	2	-0.128431	0.0602102	0.0329207					0.0128041	0.281072	FALSE
A2_TN_0h_19_50363849_ENSG00000196961	A2	TN_0h	19	50363849	ENSG00000196961	3	-0.0715836	0.0546463	0.190214	-0.019322	-0.0138695	-0.372469	0.279761	0.000256356	0.673729	FALSE
A2_TN_16h_19_50363849_ENSG00000196961	A2	TN_16h	19	50363849	ENSG00000196961	3	-0.0138432	0.0964571	0.885882	-0.0182119	-0.0182311	-0.354507	0.214206	0.0145563	0.989735	FALSE
A2_TN_40h_19_50363849_ENSG00000196961	A2	TN_40h	19	50363849	ENSG00000196961	2	-0.299654	0.14508	0.0388817					0.109591	0.306123	FALSE
A2_TN_5d_19_50363849_ENSG00000196961	A2	TN_5d	19	50363849	ENSG00000196961	1	-0.0580453	0.094605	0.53951					0.167502	0.911363	FALSE
A2_TCM_0h_19_50363849_ENSG00000196961	A2	TCM_0h	19	50363849	ENSG00000196961	2	0.140963	0.147671	0.339793					0.0771831	0.813877	FALSE
A2_TCM_16h_19_50363849_ENSG00000196961	A2	TCM_16h	19	50363849	ENSG00000196961	2	0.0326493	0.428768	0.939302					0.063366	0.993555	FALSE
A2_TCM_40h_19_50363849_ENSG00000196961	A2	TCM_40h	19	50363849	ENSG00000196961	1	0.0390515	0.0616544	0.526476					0.0917902	0.905935	FALSE
A2_TCM_5d_19_50363849_ENSG00000196961	A2	TCM_5d	19	50363849	ENSG00000196961	2	0.196973	0.216847	0.363693					0.225259	0.831453	FALSE
A2_TEM_0h_19_50363849_ENSG00000196961	A2	TEM_0h	19	50363849	ENSG00000196961	2	0.0904854	0.054289	0.0955671					0.013811	0.494295	FALSE
A2_TEM_16h_19_50363849_ENSG00000196961	A2	TEM_16h	19	50363849	ENSG00000196961	3	0.0022355	0.166665	0.989298	-0.0118318	-0.00920771	-0.404945	0.3854	0.0445939	0.998553	FALSE
A2_TEM_40h_19_50363849_ENSG00000196961	A2	TEM_40h	19	50363849	ENSG00000196961	3	-0.177089	0.162557	0.275978	-0.0411286	-0.017469	-0.336316	0.783171	0.0414325	0.763418	FALSE
A2_TEM_5d_19_50363849_ENSG00000196961	A2	TEM_5d	19	50363849	ENSG00000196961	3	0.118808	0.117403	0.311554	0.0441601	0.0449327	-0.0502826	0.933839	0.076769	0.791734	FALSE
A2_TEMRA_0h_19_50363849_ENSG00000196961	A2	TEMRA_0h	19	50363849	ENSG00000196961	2	-0.0206784	0.0646991	0.749265					0.0468623	0.963383	FALSE
A2_TEMRA_16h_19_50363849_ENSG00000196961	A2	TEMRA_16h	19	50363849	ENSG00000196961	2	0.0635829	0.0644968	0.324216					0.0945146	0.800935	FALSE
A2_TEMRA_40h_19_50363849_ENSG00000196961	A2	TEMRA_40h	19	50363849	ENSG00000196961	1	0.0353834	0.0593581	0.551108					0.0733807	0.915248	FALSE
A2_TEMRA_5d_19_50363849_ENSG00000196961	A2	TEMRA_5d	19	50363849	ENSG00000196961	2	0.038	0.127054	0.764874					0.00912211	0.967018	FALSE
A2_nTreg_0h_19_50363849_ENSG00000196961	A2	nTreg_0h	19	50363849	ENSG00000196961	2	-0.0232827	0.0607244	0.701412					0.0363491	0.94948	FALSE
A2_nTreg_16h_19_50363849_ENSG00000196961	A2	nTreg_16h	19	50363849	ENSG00000196961	2	-0.0635461	0.108025	0.55636					0.00109207	0.916076	FALSE
A2_nTreg_40h_19_50363849_ENSG00000196961	A2	nTreg_40h	19	50363849	ENSG00000196961	1	-0.111484	0.0481243	0.020526					0.107454	0.210392	FALSE
A2_CD4_Memory_uns_0h_19_50363849_ENSG00000204673	A2	CD4_Memory_uns_0h	19	50363849	ENSG00000204673	2	-0.030212	0.0327219	0.355852					0.00198133	0.826773	FALSE
A2_CD4_Memory_stim_16h_19_50363849_ENSG00000204673	A2	CD4_Memory_stim_16h	19	50363849	ENSG00000204673	2	0.0851728	0.146418	0.560763					0.0530404	0.916879	FALSE
A2_CD4_Memory_stim_40h_19_50363849_ENSG00000204673	A2	CD4_Memory_stim_40h	19	50363849	ENSG00000204673	1	-0.408008	0.176124	0.020526					0.0933305	0.210392	FALSE
A2_CD4_Memory_stim_5d_19_50363849_ENSG00000204673	A2	CD4_Memory_stim_5d	19	50363849	ENSG00000204673	3	-0.00263557	0.0757802	0.972256	0.00565258	0.00657848	0.0966537	0.595265	0.00184181	0.998273	FALSE
A2_CD4_Naive_uns_0h_19_50363849_ENSG00000204673	A2	CD4_Naive_uns_0h	19	50363849	ENSG00000204673	1	-0.101178	0.0374712	0.00693059					0.0413652	0.101635	FALSE
A2_CD4_Naive_stim_16h_19_50363849_ENSG00000204673	A2	CD4_Naive_stim_16h	19	50363849	ENSG00000204673	3	-0.0992653	0.0845312	0.240273	-0.0211871	0.0108163	-0.385436	0.305625	0.00322237	0.730758	FALSE
A2_CD4_Naive_stim_40h_19_50363849_ENSG00000204673	A2	CD4_Naive_stim_40h	19	50363849	ENSG00000204673	3	-0.0247817	0.19534	0.899048	-0.00698845	-0.00214239	0.170123	0.538817	0.0737323	0.991689	FALSE
A2_CD4_Naive_stim_5d_19_50363849_ENSG00000204673	A2	CD4_Naive_stim_5d	19	50363849	ENSG00000204673	3	-0.0422096	0.13291	0.750804	-0.010023	-0.00943526	0.687515	0.216363	0.0403297	0.963444	FALSE
A2_TN_0h_19_50363849_ENSG00000204673	A2	TN_0h	19	50363849	ENSG00000204673	2	-0.0266973	0.0980572	0.78542					0.00473858	0.972085	FALSE
A2_TN_16h_19_50363849_ENSG00000204673	A2	TN_16h	19	50363849	ENSG00000204673	2	0.140083	0.0672441	0.0372328					0.010691	0.300126	FALSE
A2_TN_40h_19_50363849_ENSG00000204673	A2	TN_40h	19	50363849	ENSG00000204673	2	-0.126993	0.262781	0.628906					0.0184475	0.935138	FALSE
A2_TN_5d_19_50363849_ENSG00000204673	A2	TN_5d	19	50363849	ENSG00000204673	1	0.000760651	0.0562465	0.98921					0.0299219	0.998553	FALSE
A2_TCM_0h_19_50363849_ENSG00000204673	A2	TCM_0h	19	50363849	ENSG00000204673	2	-0.0259328	0.0294262	0.378164					0.00480747	0.839856	FALSE
A2_TCM_16h_19_50363849_ENSG00000204673	A2	TCM_16h	19	50363849	ENSG00000204673	1	0.096633	0.112503	0.390375					0.12832	0.845876	FALSE
A2_TCM_40h_19_50363849_ENSG00000204673	A2	TCM_40h	19	50363849	ENSG00000204673	3	-0.0463002	0.0910148	0.610955	0.0135289	0.0134417	-0.0804003	0.924563	0.000460438	0.930796	FALSE
A2_TCM_5d_19_50363849_ENSG00000204673	A2	TCM_5d	19	50363849	ENSG00000204673	1	-0.0164956	0.0479243	0.730695					0.0193156	0.957522	FALSE
A2_TEM_0h_19_50363849_ENSG00000204673	A2	TEM_0h	19	50363849	ENSG00000204673	2	-0.0248608	0.055071	0.651678					0.0139904	0.940845	FALSE
A2_TEM_16h_19_50363849_ENSG00000204673	A2	TEM_16h	19	50363849	ENSG00000204673	1	0.0448658	0.0572863	0.433518					0.00398017	0.86784	FALSE
A2_TEM_40h_19_50363849_ENSG00000204673	A2	TEM_40h	19	50363849	ENSG00000204673	2	-0.121141	0.0693993	0.0808873					0.00188869	0.452269	FALSE
A2_TEM_5d_19_50363849_ENSG00000204673	A2	TEM_5d	19	50363849	ENSG00000204673	2	0.155348	0.185444	0.402193					0.0784227	0.853022	FALSE
A2_TEMRA_0h_19_50363849_ENSG00000204673	A2	TEMRA_0h	19	50363849	ENSG00000204673	2	0.020582	0.0282336	0.466008					0.000210763	0.883959	FALSE
A2_TEMRA_16h_19_50363849_ENSG00000204673	A2	TEMRA_16h	19	50363849	ENSG00000204673	3	0.00615901	0.101346	0.951541	0.00339232	0.00672818	0.0519518	0.786266	0.0367712	0.996012	FALSE
A2_TEMRA_40h_19_50363849_ENSG00000204673	A2	TEMRA_40h	19	50363849	ENSG00000204673	1	-0.149656	0.0612223	0.0145066					0.0458937	0.16868	FALSE
A2_TEMRA_5d_19_50363849_ENSG00000204673	A2	TEMRA_5d	19	50363849	ENSG00000204673	2	0.0241152	0.0513629	0.638708					0.0147318	0.938399	FALSE
A2_nTreg_0h_19_50363849_ENSG00000204673	A2	nTreg_0h	19	50363849	ENSG00000204673	1	0.0892223	0.0372836	0.0167079					0.0142228	0.185693	FALSE
A2_nTreg_16h_19_50363849_ENSG00000204673	A2	nTreg_16h	19	50363849	ENSG00000204673	2	-0.0383688	0.0543114	0.479903					0.0574439	0.890847	FALSE
A2_nTreg_40h_19_50363849_ENSG00000204673	A2	nTreg_40h	19	50363849	ENSG00000204673	2	-0.0754084	0.0869044	0.38555					0.080169	0.844166	FALSE
A2_CD4_Memory_uns_0h_19_50363849_ENSG00000213024	A2	CD4_Memory_uns_0h	19	50363849	ENSG00000213024	3	-0.0562564	0.0739331	0.446711	-0.000786373	-0.000865033	-0.0687526	0.950795	0.0103039	0.874931	FALSE
A2_CD4_Memory_stim_16h_19_50363849_ENSG00000213024	A2	CD4_Memory_stim_16h	19	50363849	ENSG00000213024	2	-0.0828504	0.0668653	0.215322					0.00172364	0.701763	FALSE
A2_CD4_Memory_stim_40h_19_50363849_ENSG00000213024	A2	CD4_Memory_stim_40h	19	50363849	ENSG00000213024	2	0.168107	0.154115	0.275365					0.00131205	0.763022	FALSE
A2_CD4_Memory_stim_5d_19_50363849_ENSG00000213024	A2	CD4_Memory_stim_5d	19	50363849	ENSG00000213024	2	-0.153957	0.0754473	0.0412914					0.00294238	0.313602	FALSE
A2_CD4_Naive_uns_0h_19_50363849_ENSG00000213024	A2	CD4_Naive_uns_0h	19	50363849	ENSG00000213024	2	0.020912	0.0748317	0.779897					0.0619919	0.970419	FALSE
A2_CD4_Naive_stim_16h_19_50363849_ENSG00000213024	A2	CD4_Naive_stim_16h	19	50363849	ENSG00000213024	1	0.245772	0.0897916	0.00619768					0.0527076	0.0947362	FALSE
A2_CD4_Naive_stim_40h_19_50363849_ENSG00000213024	A2	CD4_Naive_stim_40h	19	50363849	ENSG00000213024	2	-0.100348	0.0640287	0.117062					0.00054789	0.546376	FALSE
A2_CD4_Naive_stim_5d_19_50363849_ENSG00000213024	A2	CD4_Naive_stim_5d	19	50363849	ENSG00000213024	2	-0.0109626	0.0665172	0.869095					7.91708e-05	0.988272	FALSE
A2_TN_0h_19_50363849_ENSG00000213024	A2	TN_0h	19	50363849	ENSG00000213024	2	0.0221141	0.0576561	0.701311					0.00917522	0.94948	FALSE
A2_TN_16h_19_50363849_ENSG00000213024	A2	TN_16h	19	50363849	ENSG00000213024	2	-0.120792	0.148015	0.414457					0.0787695	0.858897	FALSE
A2_TN_40h_19_50363849_ENSG00000213024	A2	TN_40h	19	50363849	ENSG00000213024	2	-0.0405019	0.0460793	0.379422					0.000142177	0.840364	FALSE
A2_TN_5d_19_50363849_ENSG00000213024	A2	TN_5d	19	50363849	ENSG00000213024	2	-0.0531638	0.064362	0.408797					0.0143684	0.856856	FALSE
A2_TCM_0h_19_50363849_ENSG00000213024	A2	TCM_0h	19	50363849	ENSG00000213024	2	-0.0431025	0.0498703	0.387428					0.105699	0.844444	FALSE
A2_TCM_16h_19_50363849_ENSG00000213024	A2	TCM_16h	19	50363849	ENSG00000213024	1	-0.145359	0.0627467	0.020526					0.01256	0.210392	FALSE
A2_TCM_40h_19_50363849_ENSG00000213024	A2	TCM_40h	19	50363849	ENSG00000213024	2	-0.163362	0.0716938	0.0226909					0.0117781	0.225074	FALSE
A2_TCM_5d_19_50363849_ENSG00000213024	A2	TCM_5d	19	50363849	ENSG00000213024	1	-0.137978	0.0595608	0.020526					0.00344661	0.210392	FALSE
A2_TEM_0h_19_50363849_ENSG00000213024	A2	TEM_0h	19	50363849	ENSG00000213024	2	-0.0636114	0.0995019	0.522629					0.0140382	0.904915	FALSE
A2_TEM_16h_19_50363849_ENSG00000213024	A2	TEM_16h	19	50363849	ENSG00000213024	2	-0.0430494	0.0831825	0.604787					0.000107182	0.927808	FALSE
A2_TEM_40h_19_50363849_ENSG00000213024	A2	TEM_40h	19	50363849	ENSG00000213024	1	0.0577937	0.0912445	0.526476					0.0310995	0.905935	FALSE
A2_TEM_5d_19_50363849_ENSG00000213024	A2	TEM_5d	19	50363849	ENSG00000213024	3	-0.107156	0.131367	0.414669	-0.017864	-0.0122081	-0.0429425	0.827573	0.035595	0.858932	FALSE
A2_TEMRA_0h_19_50363849_ENSG00000213024	A2	TEMRA_0h	19	50363849	ENSG00000213024	3	-0.0729427	0.0669786	0.276134	0.00218653	0.00572204	-0.385722	0.276088	0.00587481	0.763418	FALSE
A2_TEMRA_16h_19_50363849_ENSG00000213024	A2	TEMRA_16h	19	50363849	ENSG00000213024	2	-0.0237536	0.0447921	0.595898					0.00141831	0.923793	FALSE
A2_TEMRA_40h_19_50363849_ENSG00000213024	A2	TEMRA_40h	19	50363849	ENSG00000213024	2	-0.286637	0.179011	0.109327					0.113152	0.527024	FALSE
A2_TEMRA_5d_19_50363849_ENSG00000213024	A2	TEMRA_5d	19	50363849	ENSG00000213024	2	-0.00575871	0.0371443	0.876793					0.000684354	0.989223	FALSE
A2_nTreg_0h_19_50363849_ENSG00000213024	A2	nTreg_0h	19	50363849	ENSG00000213024	1	0.0375254	0.0479138	0.433518					0.0359724	0.86784	FALSE
A2_nTreg_16h_19_50363849_ENSG00000213024	A2	nTreg_16h	19	50363849	ENSG00000213024	2	-0.204097	0.1986	0.304101					0.0253156	0.78734	FALSE
A2_nTreg_40h_19_50363849_ENSG00000213024	A2	nTreg_40h	19	50363849	ENSG00000213024	1	-0.000838505	0.0620035	0.98921					0.0796299	0.998553	FALSE
A2_TN_16h_19_50363849_ENSG00000224420	A2	TN_16h	19	50363849	ENSG00000224420	1	0.0463498	0.0369055	0.209151					0.000765829	0.693557	FALSE
A2_nTreg_16h_19_50363849_ENSG00000224420	A2	nTreg_16h	19	50363849	ENSG00000224420	1	-0.00328052	0.0552646	0.952665					0.101858	0.996012	FALSE
A2_CD4_Memory_stim_5d_19_50363849_ENSG00000235034	A2	CD4_Memory_stim_5d	19	50363849	ENSG00000235034	4	-0.0142799	0.0297098	0.630769	0.000334223	0.00557742	0.0776821	0.416681	0.000153884	0.93544	FALSE
A2_CD4_Naive_stim_5d_19_50363849_ENSG00000235034	A2	CD4_Naive_stim_5d	19	50363849	ENSG00000235034	4	-0.0275978	0.0480688	0.565879	-0.000770108	-0.00079845	0.0334039	0.434594	5.78009e-05	0.918485	FALSE
A2_TN_5d_19_50363849_ENSG00000235034	A2	TN_5d	19	50363849	ENSG00000235034	3	0.026503	0.0326388	0.416785	0.0203189	0.0171897	-0.0562878	0.638445	0.000354982	0.859739	FALSE
A2_TCM_5d_19_50363849_ENSG00000235034	A2	TCM_5d	19	50363849	ENSG00000235034	4	0.0316903	0.0349811	0.364975	0.0289064	0.0297706	0.0123691	0.705038	0.000972486	0.832201	FALSE
A2_TEMRA_5d_19_50363849_ENSG00000235034	A2	TEMRA_5d	19	50363849	ENSG00000235034	4	-0.004603	0.0470308	0.922034	-0.0105311	-0.00846902	-0.0630221	0.543508	0.00415014	0.992745	FALSE
A2_CD4_Memory_uns_0h_19_50363849_ENSG00000269194	A2	CD4_Memory_uns_0h	19	50363849	ENSG00000269194	2	-0.041257	0.120684	0.732456					0.0444346	0.957874	FALSE
A2_CD4_Naive_uns_0h_19_50363849_ENSG00000269194	A2	CD4_Naive_uns_0h	19	50363849	ENSG00000269194	3	-0.036024	0.0700808	0.607227	-0.00869296	-0.00788666	0.0198775	0.805199	0.000415985	0.928673	FALSE
A2_TN_0h_19_50363849_ENSG00000269194	A2	TN_0h	19	50363849	ENSG00000269194	2	-0.0223044	0.188275	0.905698					0.00627123	0.992247	FALSE
A2_TCM_0h_19_50363849_ENSG00000269194	A2	TCM_0h	19	50363849	ENSG00000269194	2	-0.00572813	0.0833992	0.945242					0.0180186	0.994428	FALSE
A2_TCM_5d_19_50363849_ENSG00000269194	A2	TCM_5d	19	50363849	ENSG00000269194	2	-0.0183377	0.165903	0.911987					0.0428424	0.992432	FALSE
A2_TEM_0h_19_50363849_ENSG00000269194	A2	TEM_0h	19	50363849	ENSG00000269194	1	0.0268759	0.0424316	0.526476					0.0343863	0.905935	FALSE
A2_CD4_Memory_uns_0h_2_223837219_ENSG00000085449	A2	CD4_Memory_uns_0h	2	223837219	ENSG00000085449	3	0.00443148	0.0416864	0.91534	0.0288196	0.03548	0.0333397	0.779381	0.00353628	0.992432	FALSE
A2_CD4_Memory_stim_16h_2_223837219_ENSG00000085449	A2	CD4_Memory_stim_16h	2	223837219	ENSG00000085449	3	-0.030128	0.0435053	0.488614	-0.0313445	-0.031918	-0.0662345	0.645226	0.000906149	0.893091	FALSE
A2_CD4_Memory_stim_40h_2_223837219_ENSG00000085449	A2	CD4_Memory_stim_40h	2	223837219	ENSG00000085449	2	-0.0688846	0.0565418	0.223111					0.000400672	0.711623	FALSE
A2_CD4_Memory_stim_5d_2_223837219_ENSG00000085449	A2	CD4_Memory_stim_5d	2	223837219	ENSG00000085449	4	-0.245003	0.0771208	0.00148873	-0.229727	-0.203685	-0.184568	0.770746	0.00165952	0.0325509	TRUE
A2_CD4_Naive_uns_0h_2_223837219_ENSG00000085449	A2	CD4_Naive_uns_0h	2	223837219	ENSG00000085449	3	-0.0176551	0.039052	0.651204	-0.0253384	-0.0264135	-0.159459	0.365769	0.00020322	0.940845	FALSE
A2_CD4_Naive_stim_16h_2_223837219_ENSG00000085449	A2	CD4_Naive_stim_16h	2	223837219	ENSG00000085449	3	-0.00675185	0.0702047	0.923383	0.00794325	0.0156972	-0.0141082	0.980282	0.0025827	0.992745	FALSE
A2_CD4_Naive_stim_40h_2_223837219_ENSG00000085449	A2	CD4_Naive_stim_40h	2	223837219	ENSG00000085449	3	-0.116343	0.102094	0.254469	-0.0688864	-0.0675049	0.344871	0.368898	0.000558889	0.746463	FALSE
A2_CD4_Naive_stim_5d_2_223837219_ENSG00000085449	A2	CD4_Naive_stim_5d	2	223837219	ENSG00000085449	3	0.0164932	0.0526548	0.754105	0.0268529	0.0284665	0.10857	0.387374	0.000167386	0.963768	FALSE
A2_TN_0h_2_223837219_ENSG00000085449	A2	TN_0h	2	223837219	ENSG00000085449	4	-0.0619773	0.04879	0.203983	-0.0468192	-0.0395525	-0.13334	0.397473	0.00199813	0.68902	FALSE
A2_TN_16h_2_223837219_ENSG00000085449	A2	TN_16h	2	223837219	ENSG00000085449	4	-0.0388654	0.0460874	0.399063	-0.0766194	-0.0795298	-0.11433	0.51477	2.98226e-05	0.850898	FALSE
A2_TN_40h_2_223837219_ENSG00000085449	A2	TN_40h	2	223837219	ENSG00000085449	3	0.00428769	0.0661502	0.948319	0.0187025	0.039331	1.02966	0.680016	0.000591842	0.99561	FALSE
A2_TN_5d_2_223837219_ENSG00000085449	A2	TN_5d	2	223837219	ENSG00000085449	3	-0.102087	0.114571	0.372908	-0.0825684	-0.0879734	-0.345765	0.673448	0.00219269	0.838546	FALSE
A2_TCM_0h_2_223837219_ENSG00000085449	A2	TCM_0h	2	223837219	ENSG00000085449	4	-0.0665409	0.0491413	0.175713	-0.0712081	-0.0716032	-0.0969797	0.921103	7.11608e-05	0.657415	FALSE
A2_TCM_16h_2_223837219_ENSG00000085449	A2	TCM_16h	2	223837219	ENSG00000085449	4	-0.0784922	0.0386244	0.0421342	-0.0797472	-0.0796058	-0.0966184	0.836047	6.26524e-06	0.31778	FALSE
A2_TCM_40h_2_223837219_ENSG00000085449	A2	TCM_40h	2	223837219	ENSG00000085449	3	-0.0503317	0.0790937	0.524545	-0.0216714	-0.014048	0.0822271	0.42102	0.000145685	0.90585	FALSE
A2_TCM_5d_2_223837219_ENSG00000085449	A2	TCM_5d	2	223837219	ENSG00000085449	4	-0.0818108	0.0835057	0.327232	-0.0893095	-0.120728	-0.219686	0.601088	0.00217779	0.803542	FALSE
A2_TEM_0h_2_223837219_ENSG00000085449	A2	TEM_0h	2	223837219	ENSG00000085449	3	-0.00775782	0.0285504	0.785835	-0.0017389	-0.000951976	0.0312225	0.409305	0.000290107	0.972085	FALSE
A2_TEM_16h_2_223837219_ENSG00000085449	A2	TEM_16h	2	223837219	ENSG00000085449	2	-0.102032	0.156527	0.514497					0.00506193	0.901656	FALSE
A2_TEM_40h_2_223837219_ENSG00000085449	A2	TEM_40h	2	223837219	ENSG00000085449	3	-0.0217969	0.04152	0.599602	-0.0166279	-0.0114528	0.00176289	0.753308	9.71769e-05	0.924707	FALSE
A2_TEM_5d_2_223837219_ENSG00000085449	A2	TEM_5d	2	223837219	ENSG00000085449	3	0.11579	0.0623516	0.0633034	0.118112	0.118195	0.151374	0.893599	0.000395531	0.402033	FALSE
A2_TEMRA_0h_2_223837219_ENSG00000085449	A2	TEMRA_0h	2	223837219	ENSG00000085449	3	0.0805944	0.0658765	0.221172	0.0917164	0.0943522	0.336836	0.271063	0.00386726	0.709594	FALSE
A2_TEMRA_16h_2_223837219_ENSG00000085449	A2	TEMRA_16h	2	223837219	ENSG00000085449	4	-0.00651251	0.0395106	0.869078	-0.0322733	-0.0305394	-0.0755279	0.227845	0.00273787	0.988272	FALSE
A2_TEMRA_40h_2_223837219_ENSG00000085449	A2	TEMRA_40h	2	223837219	ENSG00000085449	4	0.0557296	0.0661042	0.399197	0.0204647	0.00653983	0.14199	0.301111	0.00206737	0.850898	FALSE
A2_TEMRA_5d_2_223837219_ENSG00000085449	A2	TEMRA_5d	2	223837219	ENSG00000085449	3	0.0834159	0.043272	0.053891	0.0766656	0.0711952	0.0908229	0.930892	0.031533	0.363745	FALSE
A2_nTreg_0h_2_223837219_ENSG00000085449	A2	nTreg_0h	2	223837219	ENSG00000085449	3	0.027531	0.0436616	0.528331	0.042066	0.0467991	-0.368744	0.489303	0.000327061	0.906494	FALSE
A2_nTreg_16h_2_223837219_ENSG00000085449	A2	nTreg_16h	2	223837219	ENSG00000085449	2	0.0553393	0.046586	0.234875					0.0131826	0.724994	FALSE
A2_nTreg_40h_2_223837219_ENSG00000085449	A2	nTreg_40h	2	223837219	ENSG00000085449	4	-0.0766823	0.0336337	0.0226121	-0.0690217	-0.0659912	-0.0979378	0.699095	0.000171341	0.224519	FALSE
A2_nTreg_40h_2_223837219_ENSG00000124019	A2	nTreg_40h	2	223837219	ENSG00000124019	2	0.0234938	0.0255846	0.358472					0.000240997	0.82841	FALSE
A2_CD4_Memory_uns_0h_2_223837219_ENSG00000135900	A2	CD4_Memory_uns_0h	2	223837219	ENSG00000135900	4	0.0144361	0.0451327	0.749076	0.00488358	0.00488867	0.0140804	0.996875	0.00712388	0.963223	FALSE
A2_CD4_Memory_stim_16h_2_223837219_ENSG00000135900	A2	CD4_Memory_stim_16h	2	223837219	ENSG00000135900	3	-0.00411186	0.113233	0.971033	-0.00791469	-0.0101239	-0.000725143	0.988981	0.0373963	0.997909	FALSE
A2_CD4_Memory_stim_40h_2_223837219_ENSG00000135900	A2	CD4_Memory_stim_40h	2	223837219	ENSG00000135900	4	0.189638	0.200062	0.343182	0.35025	0.343899	1.22995	0.425813	3.29474e-05	0.816612	FALSE
A2_CD4_Memory_stim_5d_2_223837219_ENSG00000135900	A2	CD4_Memory_stim_5d	2	223837219	ENSG00000135900	3	0.130856	0.106029	0.217145	0.146285	0.146777	0.0486088	0.901989	0.0245033	0.705436	FALSE
A2_CD4_Naive_uns_0h_2_223837219_ENSG00000135900	A2	CD4_Naive_uns_0h	2	223837219	ENSG00000135900	3	-0.0656402	0.128998	0.61086	-0.0651128	-0.102796	-0.860423	0.262554	0.0499331	0.930759	FALSE
A2_CD4_Naive_stim_16h_2_223837219_ENSG00000135900	A2	CD4_Naive_stim_16h	2	223837219	ENSG00000135900	4	0.0297846	0.0584268	0.610208	0.0606923	0.0880602	0.108702	0.702039	1.025e-05	0.930294	FALSE
A2_CD4_Naive_stim_40h_2_223837219_ENSG00000135900	A2	CD4_Naive_stim_40h	2	223837219	ENSG00000135900	3	0.113807	0.0701982	0.104971	0.123203	0.121675	1.03163	0.353252	0.000728707	0.518773	FALSE
A2_CD4_Naive_stim_5d_2_223837219_ENSG00000135900	A2	CD4_Naive_stim_5d	2	223837219	ENSG00000135900	3	0.254076	0.127367	0.0460607	0.178638	0.148647	-0.170704	0.508193	0.0170135	0.335773	FALSE
A2_TN_0h_2_223837219_ENSG00000135900	A2	TN_0h	2	223837219	ENSG00000135900	3	-0.00933439	0.0719158	0.896728	0.0103778	0.00874636	0.0405941	0.84177	0.00390707	0.991274	FALSE
A2_TN_16h_2_223837219_ENSG00000135900	A2	TN_16h	2	223837219	ENSG00000135900	4	0.0191341	0.0509973	0.707513	0.00400368	-0.00530988	-0.161031	0.10406	3.36518e-06	0.951622	FALSE
A2_TN_40h_2_223837219_ENSG00000135900	A2	TN_40h	2	223837219	ENSG00000135900	3	0.0887459	0.0460765	0.0540973	0.0849855	0.0985481	1.0629	0.458391	0.000555215	0.364071	FALSE
A2_TN_5d_2_223837219_ENSG00000135900	A2	TN_5d	2	223837219	ENSG00000135900	2	0.024418	0.058169	0.674649					0.0139681	0.946826	FALSE
A2_TCM_0h_2_223837219_ENSG00000135900	A2	TCM_0h	2	223837219	ENSG00000135900	4	0.0453392	0.0318292	0.154315	0.0334786	0.0258835	-0.00666166	0.50916	0.000202398	0.61933	FALSE
A2_TCM_16h_2_223837219_ENSG00000135900	A2	TCM_16h	2	223837219	ENSG00000135900	3	-0.094879	0.0681594	0.163917	-0.0737989	-0.0707556	-0.201912	0.449147	0.0248062	0.637507	FALSE
A2_TCM_40h_2_223837219_ENSG00000135900	A2	TCM_40h	2	223837219	ENSG00000135900	2	-0.0649284	0.10523	0.537226					0.0124149	0.910663	FALSE
A2_TCM_5d_2_223837219_ENSG00000135900	A2	TCM_5d	2	223837219	ENSG00000135900	5	0.0455684	0.0579833	0.431933	0.0394595	0.0385173	0.144172	0.454419	0.00216944	0.867038	FALSE
A2_TEM_0h_2_223837219_ENSG00000135900	A2	TEM_0h	2	223837219	ENSG00000135900	3	0.0205695	0.030603	0.501494	0.0239866	0.0238942	0.0909475	0.506589	0.00267706	0.896537	FALSE
A2_TEM_16h_2_223837219_ENSG00000135900	A2	TEM_16h	2	223837219	ENSG00000135900	2	-0.0440648	0.251964	0.86117					0.00242088	0.986245	FALSE
A2_TEM_40h_2_223837219_ENSG00000135900	A2	TEM_40h	2	223837219	ENSG00000135900	4	-0.0246355	0.0599194	0.680968	0.00247825	0.00440942	0.0819941	0.315754	0.000500995	0.947126	FALSE
A2_TEM_5d_2_223837219_ENSG00000135900	A2	TEM_5d	2	223837219	ENSG00000135900	3	0.0184166	0.0746229	0.805067	0.00110634	-0.00596198	-0.00293582	0.91943	0.00286247	0.976512	FALSE
A2_TEMRA_0h_2_223837219_ENSG00000135900	A2	TEMRA_0h	2	223837219	ENSG00000135900	3	0.0126313	0.0480759	0.792753	0.0138568	0.015518	0.0342289	0.954725	0.000481435	0.973694	FALSE
A2_TEMRA_16h_2_223837219_ENSG00000135900	A2	TEMRA_16h	2	223837219	ENSG00000135900	2	-0.0256723	0.0505954	0.611872					0.00171971	0.931239	FALSE
A2_TEMRA_40h_2_223837219_ENSG00000135900	A2	TEMRA_40h	2	223837219	ENSG00000135900	4	-0.047371	0.0598877	0.428946	-0.0662147	-0.0656336	-0.08565	0.751926	0.00128223	0.865296	FALSE
A2_TEMRA_5d_2_223837219_ENSG00000135900	A2	TEMRA_5d	2	223837219	ENSG00000135900	3	-0.0554426	0.0360284	0.123839	-0.0469071	-0.0379389	-0.19863	0.79621	0.00227137	0.560607	FALSE
A2_nTreg_0h_2_223837219_ENSG00000135900	A2	nTreg_0h	2	223837219	ENSG00000135900	3	0.1372	0.0703169	0.0510381	0.0799147	0.0697448	0.113849	0.938244	0.0521616	0.353757	FALSE
A2_nTreg_16h_2_223837219_ENSG00000135900	A2	nTreg_16h	2	223837219	ENSG00000135900	3	-0.0299	0.0798567	0.708092	-0.0593385	-0.0620113	1.03612	0.493292	0.00417896	0.95166	FALSE
A2_nTreg_40h_2_223837219_ENSG00000135900	A2	nTreg_40h	2	223837219	ENSG00000135900	3	0.0401664	0.0518214	0.438285	0.0334673	0.0943657	0.0631758	0.891262	0.00176372	0.870044	FALSE
A2_CD4_Memory_uns_0h_2_223837219_ENSG00000135919	A2	CD4_Memory_uns_0h	2	223837219	ENSG00000135919	2	0.0467282	0.0308112	0.129368					2.42966e-07	0.57339	FALSE
A2_CD4_Memory_stim_16h_2_223837219_ENSG00000135919	A2	CD4_Memory_stim_16h	2	223837219	ENSG00000135919	3	0.0709699	0.0442311	0.108599	0.0719859	0.0775376	0.116783	0.592269	0.000340029	0.526194	FALSE
A2_CD4_Memory_stim_40h_2_223837219_ENSG00000135919	A2	CD4_Memory_stim_40h	2	223837219	ENSG00000135919	4	-0.0689362	0.0449471	0.125098	-0.0664613	-0.0674052	-0.0669153	0.979975	3.22372e-06	0.563115	FALSE
A2_CD4_Memory_stim_5d_2_223837219_ENSG00000135919	A2	CD4_Memory_stim_5d	2	223837219	ENSG00000135919	2	0.0143861	0.0297538	0.628738					1.2121e-06	0.935106	FALSE
A2_CD4_Naive_uns_0h_2_223837219_ENSG00000135919	A2	CD4_Naive_uns_0h	2	223837219	ENSG00000135919	3	0.0280811	0.0158674	0.0767717	0.0279263	0.0279231	0.0245358	0.890525	3.685e-12	0.442006	FALSE
A2_CD4_Naive_stim_16h_2_223837219_ENSG00000135919	A2	CD4_Naive_stim_16h	2	223837219	ENSG00000135919	3	0.0619954	0.0372207	0.0957898	0.0622542	0.0634973	0.0895651	0.684226	1.33904e-10	0.495273	FALSE
A2_CD4_Naive_stim_40h_2_223837219_ENSG00000135919	A2	CD4_Naive_stim_40h	2	223837219	ENSG00000135919	3	0.0620588	0.0389778	0.111349	0.0625203	0.0727725	0.162248	0.59065	4.86846e-05	0.531402	FALSE
A2_CD4_Naive_stim_5d_2_223837219_ENSG00000135919	A2	CD4_Naive_stim_5d	2	223837219	ENSG00000135919	3	0.0568468	0.0437001	0.193314	0.0578284	0.0807629	0.08634	0.73681	0.00029061	0.678257	FALSE
A2_TN_0h_2_223837219_ENSG00000135919	A2	TN_0h	2	223837219	ENSG00000135919	3	0.0295409	0.0166329	0.0757236	0.029394	0.0293127	0.0268271	0.924357	2.27582e-13	0.438776	FALSE
A2_TN_16h_2_223837219_ENSG00000135919	A2	TN_16h	2	223837219	ENSG00000135919	3	0.0470244	0.0286901	0.101204	0.0468013	0.0475421	0.0479011	0.98623	5.89897e-06	0.508283	FALSE
A2_TN_40h_2_223837219_ENSG00000135919	A2	TN_40h	2	223837219	ENSG00000135919	3	0.0662463	0.0386884	0.0868409	0.0664109	0.0706581	0.0986843	0.765064	9.78047e-08	0.469371	FALSE
A2_TN_5d_2_223837219_ENSG00000135919	A2	TN_5d	2	223837219	ENSG00000135919	3	0.0449243	0.026336	0.0880425	0.0446357	0.0442032	0.0434484	0.968441	3.19767e-06	0.472827	FALSE
A2_TCM_16h_2_223837219_ENSG00000135919	A2	TCM_16h	2	223837219	ENSG00000135919	3	0.0861744	0.0547532	0.115518	0.0886183	0.0977292	0.150453	0.612182	0.000185055	0.542556	FALSE
A2_TCM_40h_2_223837219_ENSG00000135919	A2	TCM_40h	2	223837219	ENSG00000135919	4	-0.00753671	0.0315314	0.811088	-0.00850762	-0.00915722	-0.00804019	0.989329	8.58276e-05	0.977728	FALSE
A2_TCM_5d_2_223837219_ENSG00000135919	A2	TCM_5d	2	223837219	ENSG00000135919	3	-0.0163279	0.0238384	0.493382	-0.0140026	-0.0132334	0.029828	0.510138	8.4723e-08	0.894279	FALSE
A2_TEM_16h_2_223837219_ENSG00000135919	A2	TEM_16h	2	223837219	ENSG00000135919	3	0.0858946	0.060002	0.152279	0.0793729	0.098493	0.212444	0.557949	0.0083382	0.617102	FALSE
A2_TEM_40h_2_223837219_ENSG00000135919	A2	TEM_40h	2	223837219	ENSG00000135919	3	0.062734	0.0509895	0.218573	0.0654139	0.0713807	0.264891	0.343661	5.87656e-05	0.706228	FALSE
A2_TEM_5d_2_223837219_ENSG00000135919	A2	TEM_5d	2	223837219	ENSG00000135919	3	-0.0148512	0.0446321	0.739325	-0.0541701	-0.0544565	-0.108	0.595658	0.00217407	0.959574	FALSE
A2_TEMRA_16h_2_223837219_ENSG00000135919	A2	TEMRA_16h	2	223837219	ENSG00000135919	4	-0.0148643	0.022813	0.514678	-0.015245	-0.0156899	-0.0205854	0.896457	3.10662e-09	0.901656	FALSE
A2_TEMRA_40h_2_223837219_ENSG00000135919	A2	TEMRA_40h	2	223837219	ENSG00000135919	3	-0.018816	0.0240981	0.434916	-0.00984788	-0.00721733	0.0633133	0.537174	0.000174339	0.868472	FALSE
A2_TEMRA_5d_2_223837219_ENSG00000135919	A2	TEMRA_5d	2	223837219	ENSG00000135919	3	0.068625	0.0670632	0.306172	0.030614	0.122625	-0.0224316	0.644733	0.00236964	0.787658	FALSE
A2_nTreg_16h_2_223837219_ENSG00000135919	A2	nTreg_16h	2	223837219	ENSG00000135919	3	-0.0168314	0.0527821	0.749814	-0.0320137	-0.0306504	-0.239679	0.317783	0.000712732	0.963444	FALSE
A2_nTreg_40h_2_223837219_ENSG00000135919	A2	nTreg_40h	2	223837219	ENSG00000135919	4	-0.0062378	0.0624186	0.920396	0.0144271	0.0115854	-0.0208902	0.931047	0.0548563	0.992636	FALSE
A2_CD4_Memory_stim_16h_2_223837219_ENSG00000152056	A2	CD4_Memory_stim_16h	2	223837219	ENSG00000152056	4	-0.0444207	0.0421894	0.292392	-0.0384199	-0.0147309	0.0790213	0.28424	1.46751e-05	0.777684	FALSE
A2_CD4_Memory_stim_40h_2_223837219_ENSG00000152056	A2	CD4_Memory_stim_40h	2	223837219	ENSG00000152056	3	-0.175009	0.0856883	0.0411126	-0.155269	-0.154536	-0.0901117	0.658697	0.00418298	0.312753	FALSE
A2_CD4_Memory_stim_5d_2_223837219_ENSG00000152056	A2	CD4_Memory_stim_5d	2	223837219	ENSG00000152056	3	-0.111595	0.0475345	0.0188913	-0.0837736	-0.0733555	-0.284238	0.471248	0.0156024	0.200425	FALSE
A2_CD4_Naive_stim_16h_2_223837219_ENSG00000152056	A2	CD4_Naive_stim_16h	2	223837219	ENSG00000152056	3	0.0199717	0.0417323	0.632247	0.0190311	0.0173153	0.0815698	0.506552	0.00012394	0.936397	FALSE
A2_CD4_Naive_stim_40h_2_223837219_ENSG00000152056	A2	CD4_Naive_stim_40h	2	223837219	ENSG00000152056	4	-0.0763307	0.0377334	0.043084	-0.0737105	-0.0664588	-0.0451835	0.803444	0.000115187	0.322292	FALSE
A2_CD4_Naive_stim_5d_2_223837219_ENSG00000152056	A2	CD4_Naive_stim_5d	2	223837219	ENSG00000152056	3	-0.0338738	0.083287	0.68422	-0.0635379	-0.107102	0.691933	0.261749	0.00478673	0.94762	FALSE
A2_TN_16h_2_223837219_ENSG00000152056	A2	TN_16h	2	223837219	ENSG00000152056	4	-0.0736545	0.0410852	0.0730168	-0.0719791	-0.0713502	-0.0534173	0.806605	0.000109508	0.433619	FALSE
A2_TN_40h_2_223837219_ENSG00000152056	A2	TN_40h	2	223837219	ENSG00000152056	3	-0.0282982	0.044081	0.5209	-0.0147132	-0.00518564	0.0671374	0.543088	0.00278671	0.904054	FALSE
A2_TN_5d_2_223837219_ENSG00000152056	A2	TN_5d	2	223837219	ENSG00000152056	4	-0.000879629	0.0298247	0.976471	-0.0119718	-0.018533	0.0100774	0.931838	2.41899e-07	0.998273	FALSE
A2_TCM_16h_2_223837219_ENSG00000152056	A2	TCM_16h	2	223837219	ENSG00000152056	4	-0.00415301	0.0719381	0.953963	0.0235997	0.0394334	0.0896431	0.540984	0.00792091	0.996012	FALSE
A2_TCM_40h_2_223837219_ENSG00000152056	A2	TCM_40h	2	223837219	ENSG00000152056	3	-0.0241933	0.0582941	0.678127	0.00936029	0.0144211	0.12737	0.39451	0.00276532	0.946985	FALSE
A2_TCM_5d_2_223837219_ENSG00000152056	A2	TCM_5d	2	223837219	ENSG00000152056	4	-0.0315952	0.0497739	0.525576	0.00127891	-0.000444489	0.045487	0.417506	0.0301869	0.905935	FALSE
A2_TEM_0h_2_223837219_ENSG00000152056	A2	TEM_0h	2	223837219	ENSG00000152056	3	-0.0115548	0.079861	0.884959	-0.0225454	-0.0234515	-0.118666	0.396813	0.0835821	0.989735	FALSE
A2_TEM_16h_2_223837219_ENSG00000152056	A2	TEM_16h	2	223837219	ENSG00000152056	2	-0.0366786	0.112897	0.745267					0.0736704	0.962278	FALSE
A2_TEM_40h_2_223837219_ENSG00000152056	A2	TEM_40h	2	223837219	ENSG00000152056	3	-0.0809753	0.0721195	0.261525	-0.0598804	-0.140154	-0.255477	0.275373	0.000324652	0.752433	FALSE
A2_TEM_5d_2_223837219_ENSG00000152056	A2	TEM_5d	2	223837219	ENSG00000152056	2	0.0401748	0.0592898	0.498025					0.0144517	0.895611	FALSE
A2_TEMRA_0h_2_223837219_ENSG00000152056	A2	TEMRA_0h	2	223837219	ENSG00000152056	2	0.068683	0.0486237	0.15779					0.00306351	0.62652	FALSE
A2_TEMRA_16h_2_223837219_ENSG00000152056	A2	TEMRA_16h	2	223837219	ENSG00000152056	4	0.0821725	0.101648	0.418858	0.107075	0.144438	0.257809	0.343928	0.047343	0.860014	FALSE
A2_TEMRA_40h_2_223837219_ENSG00000152056	A2	TEMRA_40h	2	223837219	ENSG00000152056	4	0.0157388	0.0296154	0.595113	0.016442	0.0176282	0.0168145	0.992165	0.00169459	0.923624	FALSE
A2_nTreg_16h_2_223837219_ENSG00000152056	A2	nTreg_16h	2	223837219	ENSG00000152056	3	0.0111228	0.0376376	0.767594	0.0112268	0.00903999	0.00392117	0.95449	2.89343e-05	0.968169	FALSE
A2_nTreg_40h_2_223837219_ENSG00000152056	A2	nTreg_40h	2	223837219	ENSG00000152056	3	-0.00442078	0.0386706	0.908985	-0.0053668	-0.00534176	-0.0317291	0.81044	0.0036592	0.992432	FALSE
A2_CD4_Memory_uns_0h_2_60480453_ENSG00000115421	A2	CD4_Memory_uns_0h	2	60480453	ENSG00000115421	1	0.0722614	0.0389584	0.0636198					3.94905e-05	0.403346	FALSE
A2_CD4_Memory_stim_16h_2_60480453_ENSG00000115421	A2	CD4_Memory_stim_16h	2	60480453	ENSG00000115421	3	-0.00629142	0.0592107	0.91538	0.01909	0.0182809	0.0227902	0.949259	0.000141374	0.992432	FALSE
A2_CD4_Memory_stim_40h_2_60480453_ENSG00000115421	A2	CD4_Memory_stim_40h	2	60480453	ENSG00000115421	3	-0.0225175	0.0722121	0.755174	-0.00921989	-0.0126518	0.132378	0.416393	2.50446e-05	0.964074	FALSE
A2_CD4_Memory_stim_5d_2_60480453_ENSG00000115421	A2	CD4_Memory_stim_5d	2	60480453	ENSG00000115421	2	-0.110021	0.0775332	0.155895					0.00205258	0.62269	FALSE
A2_CD4_Naive_uns_0h_2_60480453_ENSG00000115421	A2	CD4_Naive_uns_0h	2	60480453	ENSG00000115421	3	0.0643013	0.0585034	0.271723	0.0827276	0.0840023	0.0838672	0.866597	0.0303589	0.760443	FALSE
A2_CD4_Naive_stim_16h_2_60480453_ENSG00000115421	A2	CD4_Naive_stim_16h	2	60480453	ENSG00000115421	3	-0.000532782	0.0939059	0.995473	-0.0289274	-0.1003	-0.234595	0.366978	0.00388381	0.99953	FALSE
A2_CD4_Naive_stim_40h_2_60480453_ENSG00000115421	A2	CD4_Naive_stim_40h	2	60480453	ENSG00000115421	3	-0.0541159	0.118237	0.647176	-0.0335491	-0.0244072	-0.168897	0.646931	0.00902962	0.940845	FALSE
A2_CD4_Naive_stim_5d_2_60480453_ENSG00000115421	A2	CD4_Naive_stim_5d	2	60480453	ENSG00000115421	3	-0.0774261	0.123069	0.529265	0.00194844	0.0278427	0.210865	0.426656	0.0216676	0.907008	FALSE
A2_TN_0h_2_60480453_ENSG00000115421	A2	TN_0h	2	60480453	ENSG00000115421	3	-0.0714623	0.0752039	0.341986	-0.0218795	-0.00959637	0.278591	0.274123	0.00900288	0.816044	FALSE
A2_TN_16h_2_60480453_ENSG00000115421	A2	TN_16h	2	60480453	ENSG00000115421	2	0.000609077	0.0676054	0.992812					0.00396943	0.998756	FALSE
A2_TN_40h_2_60480453_ENSG00000115421	A2	TN_40h	2	60480453	ENSG00000115421	3	0.00224389	0.0728404	0.975425	-0.00900292	-0.00971132	-0.120089	0.323184	6.40265e-05	0.998273	FALSE
A2_TN_5d_2_60480453_ENSG00000115421	A2	TN_5d	2	60480453	ENSG00000115421	3	-0.0388638	0.0417509	0.351931	-0.0119202	-0.00948539	-0.0558369	0.852011	2.33541e-06	0.82387	FALSE
A2_TCM_0h_2_60480453_ENSG00000115421	A2	TCM_0h	2	60480453	ENSG00000115421	3	0.0274542	0.0584338	0.638474	0.0202236	0.0217362	0.158683	0.53569	0.00144093	0.938377	FALSE
A2_TCM_16h_2_60480453_ENSG00000115421	A2	TCM_16h	2	60480453	ENSG00000115421	2	-0.108566	0.0474229	0.0220614					0.000467041	0.220722	FALSE
A2_TCM_40h_2_60480453_ENSG00000115421	A2	TCM_40h	2	60480453	ENSG00000115421	3	-0.0542902	0.0726489	0.454885	-0.0287349	-0.0225038	-0.12974	0.704217	0.0286293	0.879368	FALSE
A2_TCM_5d_2_60480453_ENSG00000115421	A2	TCM_5d	2	60480453	ENSG00000115421	3	0.0634882	0.112356	0.572031	-0.0172182	-0.105637	0.0108852	0.944202	0.00117226	0.919393	FALSE
A2_TEM_0h_2_60480453_ENSG00000115421	A2	TEM_0h	2	60480453	ENSG00000115421	4	0.011161	0.077254	0.885128	0.0381257	0.0345126	0.0929205	0.396627	0.000289683	0.989735	FALSE
A2_TEM_16h_2_60480453_ENSG00000115421	A2	TEM_16h	2	60480453	ENSG00000115421	2	0.019441	0.160395	0.903527					0.00669937	0.992137	FALSE
A2_TEM_40h_2_60480453_ENSG00000115421	A2	TEM_40h	2	60480453	ENSG00000115421	3	0.0367473	0.0649982	0.57183	-0.0131252	-0.0195793	-0.979396	0.359013	0.00100638	0.919393	FALSE
A2_TEM_5d_2_60480453_ENSG00000115421	A2	TEM_5d	2	60480453	ENSG00000115421	2	-0.0984483	0.126738	0.437285					0.00539192	0.86991	FALSE
A2_TEMRA_0h_2_60480453_ENSG00000115421	A2	TEMRA_0h	2	60480453	ENSG00000115421	2	-0.0996083	0.0455497	0.0287569					0.0110706	0.259049	FALSE
A2_TEMRA_16h_2_60480453_ENSG00000115421	A2	TEMRA_16h	2	60480453	ENSG00000115421	2	0.00721257	0.0374543	0.847296					0.00702797	0.98371	FALSE
A2_TEMRA_40h_2_60480453_ENSG00000115421	A2	TEMRA_40h	2	60480453	ENSG00000115421	3	-0.0571304	0.0463623	0.217852	-0.0375622	-0.0286661	-0.187075	0.462998	0.00753126	0.705794	FALSE
A2_TEMRA_5d_2_60480453_ENSG00000115421	A2	TEMRA_5d	2	60480453	ENSG00000115421	1	0.0738394	0.0706775	0.296144					0.00068803	0.780993	FALSE
A2_nTreg_0h_2_60480453_ENSG00000115421	A2	nTreg_0h	2	60480453	ENSG00000115421	2	-0.0802136	0.0346035	0.0204453					0.00222632	0.210392	FALSE
A2_nTreg_16h_2_60480453_ENSG00000115421	A2	nTreg_16h	2	60480453	ENSG00000115421	2	-0.012156	0.0949511	0.89813					0.000445658	0.991414	FALSE
A2_nTreg_40h_2_60480453_ENSG00000115421	A2	nTreg_40h	2	60480453	ENSG00000115421	2	0.0375746	0.0416189	0.366618					0.00111071	0.833101	FALSE
A2_CD4_Naive_uns_0h_2_60480453_ENSG00000119866	A2	CD4_Naive_uns_0h	2	60480453	ENSG00000119866	3	-0.0469761	0.0280749	0.0942799	-0.0461165	-0.0502041	-0.122619	0.390104	1.189e-05	0.490829	FALSE
A2_TN_0h_2_60480453_ENSG00000119866	A2	TN_0h	2	60480453	ENSG00000119866	3	-0.0441479	0.0312395	0.157594	-0.0419064	-0.044454	-0.130578	0.396327	9.56415e-06	0.625996	FALSE
A2_CD4_Memory_uns_0h_2_60480453_ENSG00000162924	A2	CD4_Memory_uns_0h	2	60480453	ENSG00000162924	2	-0.184721	0.0771589	0.0166641					0.0136905	0.185693	FALSE
A2_CD4_Memory_stim_16h_2_60480453_ENSG00000162924	A2	CD4_Memory_stim_16h	2	60480453	ENSG00000162924	3	-0.0641447	0.0893108	0.472623	-0.0386626	-0.0243392	0.0774498	0.466185	0.0144983	0.886966	FALSE
A2_CD4_Memory_stim_40h_2_60480453_ENSG00000162924	A2	CD4_Memory_stim_40h	2	60480453	ENSG00000162924	3	-0.0572404	0.102257	0.575635	-0.0433646	0.0183653	-0.0449086	0.978429	0.00153911	0.919764	FALSE
A2_CD4_Memory_stim_5d_2_60480453_ENSG00000162924	A2	CD4_Memory_stim_5d	2	60480453	ENSG00000162924	2	-0.0523863	0.116924	0.654126					0.0243489	0.941689	FALSE
A2_CD4_Naive_uns_0h_2_60480453_ENSG00000162924	A2	CD4_Naive_uns_0h	2	60480453	ENSG00000162924	2	0.00116621	0.0842721	0.988959					0.0016115	0.998553	FALSE
A2_CD4_Naive_stim_16h_2_60480453_ENSG00000162924	A2	CD4_Naive_stim_16h	2	60480453	ENSG00000162924	1	0.0140045	0.133407	0.916395					3.1177e-05	0.992432	FALSE
A2_CD4_Naive_stim_40h_2_60480453_ENSG00000162924	A2	CD4_Naive_stim_40h	2	60480453	ENSG00000162924	3	0.292627	0.136248	0.0317334	0.293055	0.294153	0.330783	0.856119	0.0300792	0.275145	FALSE
A2_CD4_Naive_stim_5d_2_60480453_ENSG00000162924	A2	CD4_Naive_stim_5d	2	60480453	ENSG00000162924	3	-0.0143596	0.0576351	0.803247	-0.0285055	-0.0276145	-0.0645502	0.530007	0.000997712	0.975592	FALSE
A2_TN_0h_2_60480453_ENSG00000162924	A2	TN_0h	2	60480453	ENSG00000162924	2	-0.00987016	0.126866	0.937987					0.0194599	0.993555	FALSE
A2_TN_16h_2_60480453_ENSG00000162924	A2	TN_16h	2	60480453	ENSG00000162924	2	-0.0270071	0.103748	0.794621					0.00341759	0.974051	FALSE
A2_TN_40h_2_60480453_ENSG00000162924	A2	TN_40h	2	60480453	ENSG00000162924	3	0.17245	0.0935824	0.0653647	0.219972	0.223632	0.593832	0.462057	0.00888313	0.409116	FALSE
A2_TN_5d_2_60480453_ENSG00000162924	A2	TN_5d	2	60480453	ENSG00000162924	2	-0.00669386	0.0676958	0.921232					0.00357424	0.992636	FALSE
A2_TCM_0h_2_60480453_ENSG00000162924	A2	TCM_0h	2	60480453	ENSG00000162924	3	-0.0576626	0.052616	0.273116	-0.0587237	-0.058715	-0.0741342	0.893704	0.00352679	0.761373	FALSE
A2_TCM_16h_2_60480453_ENSG00000162924	A2	TCM_16h	2	60480453	ENSG00000162924	3	-0.0869817	0.0484176	0.0724167	-0.070955	-0.0554913	0.00848304	0.73039	1.04203e-05	0.431335	FALSE
A2_TCM_40h_2_60480453_ENSG00000162924	A2	TCM_40h	2	60480453	ENSG00000162924	2	-0.00569712	0.0721915	0.937099					0.0100707	0.993555	FALSE
A2_TCM_5d_2_60480453_ENSG00000162924	A2	TCM_5d	2	60480453	ENSG00000162924	3	-0.0577106	0.0795117	0.467954	-0.071423	-0.0736102	-0.324155	0.252122	0.00110798	0.885082	FALSE
A2_TEM_0h_2_60480453_ENSG00000162924	A2	TEM_0h	2	60480453	ENSG00000162924	2	0.00931787	0.126626	0.94134					0.0659398	0.993851	FALSE
A2_TEM_16h_2_60480453_ENSG00000162924	A2	TEM_16h	2	60480453	ENSG00000162924	2	0.0873737	0.143212	0.541794					0.0592879	0.911853	FALSE
A2_TEM_40h_2_60480453_ENSG00000162924	A2	TEM_40h	2	60480453	ENSG00000162924	3	0.0522074	0.0869048	0.548012	0.00254944	-0.000180804	0.0403028	0.976364	0.00690028	0.91385	FALSE
A2_TEM_5d_2_60480453_ENSG00000162924	A2	TEM_5d	2	60480453	ENSG00000162924	2	-0.0425915	0.050033	0.394621					0.00158369	0.8479	FALSE
A2_TEMRA_0h_2_60480453_ENSG00000162924	A2	TEMRA_0h	2	60480453	ENSG00000162924	2	-0.162982	0.0697661	0.0194854					0.0678811	0.203714	FALSE
A2_TEMRA_16h_2_60480453_ENSG00000162924	A2	TEMRA_16h	2	60480453	ENSG00000162924	2	-0.0391696	0.0706503	0.579295					0.00280748	0.919764	FALSE
A2_TEMRA_40h_2_60480453_ENSG00000162924	A2	TEMRA_40h	2	60480453	ENSG00000162924	1	-0.0294479	0.0380976	0.439547					0.00222987	0.87081	FALSE
A2_TEMRA_5d_2_60480453_ENSG00000162924	A2	TEMRA_5d	2	60480453	ENSG00000162924	2	-0.0617192	0.0604173	0.306994					0.0468771	0.787798	FALSE
A2_nTreg_0h_2_60480453_ENSG00000162924	A2	nTreg_0h	2	60480453	ENSG00000162924	3	0.0626923	0.0563671	0.266046	0.0672053	0.0709752	0.106867	0.6833	0.0333854	0.7561	FALSE
A2_nTreg_16h_2_60480453_ENSG00000162924	A2	nTreg_16h	2	60480453	ENSG00000162924	2	-0.0662702	0.0712965	0.352629					0.00671493	0.824497	FALSE
A2_nTreg_40h_2_60480453_ENSG00000162924	A2	nTreg_40h	2	60480453	ENSG00000162924	3	-0.0340959	0.0527632	0.518146	-0.027865	-0.0250423	-0.124467	0.411022	0.0195401	0.903054	FALSE
A2_CD4_Memory_uns_0h_2_60480453_ENSG00000162927	A2	CD4_Memory_uns_0h	2	60480453	ENSG00000162927	2	-0.0620027	0.100538	0.537426					0.0371119	0.910663	FALSE
A2_CD4_Memory_stim_16h_2_60480453_ENSG00000162927	A2	CD4_Memory_stim_16h	2	60480453	ENSG00000162927	2	0.026691	0.0306274	0.383495					2.44582e-06	0.842692	FALSE
A2_CD4_Memory_stim_40h_2_60480453_ENSG00000162927	A2	CD4_Memory_stim_40h	2	60480453	ENSG00000162927	2	-0.063736	0.064155	0.320481					0.00912982	0.797727	FALSE
A2_CD4_Memory_stim_5d_2_60480453_ENSG00000162927	A2	CD4_Memory_stim_5d	2	60480453	ENSG00000162927	2	-0.152762	0.0686794	0.0261294					0.025549	0.245997	FALSE
A2_CD4_Naive_uns_0h_2_60480453_ENSG00000162927	A2	CD4_Naive_uns_0h	2	60480453	ENSG00000162927	1	-0.0432215	0.0517313	0.403436					0.00108652	0.853428	FALSE
A2_CD4_Naive_stim_16h_2_60480453_ENSG00000162927	A2	CD4_Naive_stim_16h	2	60480453	ENSG00000162927	1	-0.147766	0.0635817	0.0201234					0.0512289	0.208166	FALSE
A2_CD4_Naive_stim_40h_2_60480453_ENSG00000162927	A2	CD4_Naive_stim_40h	2	60480453	ENSG00000162927	2	0.00471986	0.065222	0.942311					0.0049067	0.994093	FALSE
A2_CD4_Naive_stim_5d_2_60480453_ENSG00000162927	A2	CD4_Naive_stim_5d	2	60480453	ENSG00000162927	2	-0.0891033	0.0712891	0.211341					0.0625787	0.696379	FALSE
A2_TN_0h_2_60480453_ENSG00000162927	A2	TN_0h	2	60480453	ENSG00000162927	1	0.0253923	0.0311494	0.414971					0.000186725	0.859074	FALSE
A2_TN_16h_2_60480453_ENSG00000162927	A2	TN_16h	2	60480453	ENSG00000162927	2	-0.0347828	0.176724	0.843969					0.0669422	0.983266	FALSE
A2_TN_40h_2_60480453_ENSG00000162927	A2	TN_40h	2	60480453	ENSG00000162927	2	-0.02444	0.08536	0.774635					0.0197975	0.970087	FALSE
A2_TN_5d_2_60480453_ENSG00000162927	A2	TN_5d	2	60480453	ENSG00000162927	2	0.0179402	0.0952626	0.850623					0.02198	0.984489	FALSE
A2_TCM_0h_2_60480453_ENSG00000162927	A2	TCM_0h	2	60480453	ENSG00000162927	2	-0.015229	0.0493259	0.757517					0.0350181	0.964356	FALSE
A2_TCM_16h_2_60480453_ENSG00000162927	A2	TCM_16h	2	60480453	ENSG00000162927	1	-0.0030807	0.104	0.976368					0.000809649	0.998273	FALSE
A2_TCM_40h_2_60480453_ENSG00000162927	A2	TCM_40h	2	60480453	ENSG00000162927	2	-0.0116696	0.120862	0.923081					0.028245	0.992745	FALSE
A2_TCM_5d_2_60480453_ENSG00000162927	A2	TCM_5d	2	60480453	ENSG00000162927	2	-0.122392	0.0546351	0.0250798					0.021177	0.239347	FALSE
A2_TEM_0h_2_60480453_ENSG00000162927	A2	TEM_0h	2	60480453	ENSG00000162927	2	-0.028569	0.0442164	0.518203					0.0111399	0.903054	FALSE
A2_TEM_16h_2_60480453_ENSG00000162927	A2	TEM_16h	2	60480453	ENSG00000162927	2	-0.0315945	0.0668131	0.636299					0.0160283	0.937533	FALSE
A2_TEM_40h_2_60480453_ENSG00000162927	A2	TEM_40h	2	60480453	ENSG00000162927	1	-0.082764	0.0644094	0.198803					0.00995712	0.684238	FALSE
A2_TEM_5d_2_60480453_ENSG00000162927	A2	TEM_5d	2	60480453	ENSG00000162927	2	0.0435664	0.0423095	0.303148					0.00175757	0.786667	FALSE
A2_TEMRA_0h_2_60480453_ENSG00000162927	A2	TEMRA_0h	2	60480453	ENSG00000162927	3	-0.0949134	0.0462032	0.0399506	-0.0854636	-0.0541014	-0.0722575	0.816172	0.0120219	0.308929	FALSE
A2_TEMRA_16h_2_60480453_ENSG00000162927	A2	TEMRA_16h	2	60480453	ENSG00000162927	1	0.0437332	0.0536488	0.414971					0.037727	0.859074	FALSE
A2_TEMRA_40h_2_60480453_ENSG00000162927	A2	TEMRA_40h	2	60480453	ENSG00000162927	1	-0.0121908	0.0847002	0.885557					0.113474	0.989735	FALSE
A2_TEMRA_5d_2_60480453_ENSG00000162927	A2	TEMRA_5d	2	60480453	ENSG00000162927	3	0.100261	0.0707899	0.156682	0.0950026	0.117865	0.271344	0.368881	0.126197	0.623972	FALSE
A2_nTreg_0h_2_60480453_ENSG00000162927	A2	nTreg_0h	2	60480453	ENSG00000162927	2	-0.00241977	0.0875498	0.97795					0.0682397	0.998273	FALSE
A2_nTreg_16h_2_60480453_ENSG00000162927	A2	nTreg_16h	2	60480453	ENSG00000162927	2	-0.0741916	0.0520076	0.153709					0.0555557	0.618553	FALSE
A2_nTreg_40h_2_60480453_ENSG00000162927	A2	nTreg_40h	2	60480453	ENSG00000162927	2	-0.000596503	0.0655226	0.992736					0.00102363	0.998756	FALSE
A2_CD4_Memory_uns_0h_2_60480453_ENSG00000162928	A2	CD4_Memory_uns_0h	2	60480453	ENSG00000162928	1	0.06113	0.0731657	0.403436					0.00977989	0.853428	FALSE
A2_CD4_Memory_stim_16h_2_60480453_ENSG00000162928	A2	CD4_Memory_stim_16h	2	60480453	ENSG00000162928	2	0.0230026	0.0582949	0.693145					0.00845307	0.948099	FALSE
A2_CD4_Memory_stim_40h_2_60480453_ENSG00000162928	A2	CD4_Memory_stim_40h	2	60480453	ENSG00000162928	2	0.153994	0.177901	0.386701					0.0385678	0.844255	FALSE
A2_CD4_Memory_stim_5d_2_60480453_ENSG00000162928	A2	CD4_Memory_stim_5d	2	60480453	ENSG00000162928	3	-0.160037	0.0904234	0.0767505	-0.187232	-0.201223	-0.386043	0.453193	0.055483	0.442006	FALSE
A2_CD4_Naive_uns_0h_2_60480453_ENSG00000162928	A2	CD4_Naive_uns_0h	2	60480453	ENSG00000162928	1	0.0904624	0.108273	0.403436					0.0519116	0.853428	FALSE
A2_CD4_Naive_stim_16h_2_60480453_ENSG00000162928	A2	CD4_Naive_stim_16h	2	60480453	ENSG00000162928	3	0.0462948	0.0612792	0.449965	0.0645321	0.0719748	0.122254	0.708095	0.039162	0.876896	FALSE
A2_CD4_Naive_stim_40h_2_60480453_ENSG00000162928	A2	CD4_Naive_stim_40h	2	60480453	ENSG00000162928	1	0.144826	0.17334	0.403436					0.0912274	0.853428	FALSE
A2_CD4_Naive_stim_5d_2_60480453_ENSG00000162928	A2	CD4_Naive_stim_5d	2	60480453	ENSG00000162928	3	-0.0979854	0.0615274	0.111261	-0.0989016	-0.12407	-0.215065	0.404583	0.0224037	0.531217	FALSE
A2_TN_0h_2_60480453_ENSG00000162928	A2	TN_0h	2	60480453	ENSG00000162928	1	0.0887824	0.106262	0.403436					0.0470149	0.853428	FALSE
A2_TN_16h_2_60480453_ENSG00000162928	A2	TN_16h	2	60480453	ENSG00000162928	2	0.0513128	0.0579782	0.376137					0.0117851	0.839187	FALSE
A2_TN_40h_2_60480453_ENSG00000162928	A2	TN_40h	2	60480453	ENSG00000162928	2	0.116644	0.115122	0.310958					0.0607074	0.791144	FALSE
A2_TN_5d_2_60480453_ENSG00000162928	A2	TN_5d	2	60480453	ENSG00000162928	2	-0.0316993	0.0498741	0.525046					0.00219517	0.905935	FALSE
A2_TCM_0h_2_60480453_ENSG00000162928	A2	TCM_0h	2	60480453	ENSG00000162928	1	0.158215	0.0963099	0.10043					0.255275	0.50575	FALSE
A2_TCM_16h_2_60480453_ENSG00000162928	A2	TCM_16h	2	60480453	ENSG00000162928	2	-0.0431631	0.056034	0.441121					0.00202308	0.8718	FALSE
A2_TCM_40h_2_60480453_ENSG00000162928	A2	TCM_40h	2	60480453	ENSG00000162928	2	-0.00890604	0.108683	0.93469					0.0486398	0.993464	FALSE
A2_TCM_5d_2_60480453_ENSG00000162928	A2	TCM_5d	2	60480453	ENSG00000162928	1	0.170156	0.11018	0.122507					0.0355413	0.556642	FALSE
A2_TEM_0h_2_60480453_ENSG00000162928	A2	TEM_0h	2	60480453	ENSG00000162928	1	0.0732036	0.0876164	0.403436					0.0190542	0.853428	FALSE
A2_TEM_16h_2_60480453_ENSG00000162928	A2	TEM_16h	2	60480453	ENSG00000162928	1	0.25389	0.133686	0.0575438					0.105785	0.376949	FALSE
A2_TEM_40h_2_60480453_ENSG00000162928	A2	TEM_40h	2	60480453	ENSG00000162928	2	-0.00660987	0.104836	0.949727					0.00198911	0.996012	FALSE
A2_TEM_5d_2_60480453_ENSG00000162928	A2	TEM_5d	2	60480453	ENSG00000162928	2	0.0442681	0.113987	0.69775					0.213533	0.94879	FALSE
A2_TEMRA_0h_2_60480453_ENSG00000162928	A2	TEMRA_0h	2	60480453	ENSG00000162928	2	0.113462	0.0487122	0.0198473					0.00997038	0.206107	FALSE
A2_TEMRA_16h_2_60480453_ENSG00000162928	A2	TEMRA_16h	2	60480453	ENSG00000162928	1	0.00526547	0.0522583	0.919742					0.0201529	0.992515	FALSE
A2_TEMRA_40h_2_60480453_ENSG00000162928	A2	TEMRA_40h	2	60480453	ENSG00000162928	1	0.0532036	0.0618276	0.389506					0.0912634	0.845427	FALSE
A2_TEMRA_5d_2_60480453_ENSG00000162928	A2	TEMRA_5d	2	60480453	ENSG00000162928	3	-0.0649083	0.0580131	0.263201	-0.0565131	-0.105258	-0.219393	0.369601	0.0394086	0.753797	FALSE
A2_nTreg_0h_2_60480453_ENSG00000162928	A2	nTreg_0h	2	60480453	ENSG00000162928	2	0.0719917	0.0678065	0.288362					0.137392	0.773568	FALSE
A2_nTreg_16h_2_60480453_ENSG00000162928	A2	nTreg_16h	2	60480453	ENSG00000162928	2	0.0070166	0.060484	0.907646					0.0411462	0.992403	FALSE
A2_nTreg_40h_2_60480453_ENSG00000162928	A2	nTreg_40h	2	60480453	ENSG00000162928	1	0.0761857	0.0410741	0.0636198					0.0143307	0.403346	FALSE
A2_CD4_Memory_uns_0h_2_60480453_ENSG00000162929	A2	CD4_Memory_uns_0h	2	60480453	ENSG00000162929	1	0.06474	0.111592	0.561813					0.118014	0.917118	FALSE
A2_CD4_Memory_stim_16h_2_60480453_ENSG00000162929	A2	CD4_Memory_stim_16h	2	60480453	ENSG00000162929	1	-0.115216	0.0406291	0.00457101					0.00380307	0.0737527	FALSE
A2_CD4_Memory_stim_40h_2_60480453_ENSG00000162929	A2	CD4_Memory_stim_40h	2	60480453	ENSG00000162929	1	-0.17411	0.135498	0.198803					0.196762	0.684238	FALSE
A2_CD4_Memory_stim_5d_2_60480453_ENSG00000162929	A2	CD4_Memory_stim_5d	2	60480453	ENSG00000162929	1	-0.0168557	0.0985033	0.864131					0.127688	0.987256	FALSE
A2_CD4_Naive_uns_0h_2_60480453_ENSG00000162929	A2	CD4_Naive_uns_0h	2	60480453	ENSG00000162929	2	0.0096077	0.077585	0.901446					0.000384447	0.991908	FALSE
A2_CD4_Naive_stim_40h_2_60480453_ENSG00000162929	A2	CD4_Naive_stim_40h	2	60480453	ENSG00000162929	2	0.0367895	0.0452617	0.416322					0.00128369	0.859739	FALSE
A2_CD4_Naive_stim_5d_2_60480453_ENSG00000162929	A2	CD4_Naive_stim_5d	2	60480453	ENSG00000162929	2	0.0410909	0.0484016	0.395905					0.0211582	0.848306	FALSE
A2_TN_0h_2_60480453_ENSG00000162929	A2	TN_0h	2	60480453	ENSG00000162929	2	0.0232047	0.0927246	0.802391					0.00715239	0.975276	FALSE
A2_TN_40h_2_60480453_ENSG00000162929	A2	TN_40h	2	60480453	ENSG00000162929	2	0.0574145	0.0672994	0.393592					0.00470688	0.847237	FALSE
A2_TN_5d_2_60480453_ENSG00000162929	A2	TN_5d	2	60480453	ENSG00000162929	1	0.307496	0.108433	0.00457101					0.288664	0.0737527	FALSE
A2_TCM_0h_2_60480453_ENSG00000162929	A2	TCM_0h	2	60480453	ENSG00000162929	1	-0.0051877	0.0494181	0.916395					0.0168085	0.992432	FALSE
A2_TCM_40h_2_60480453_ENSG00000162929	A2	TCM_40h	2	60480453	ENSG00000162929	1	-0.0161186	0.0941958	0.864131					0.171145	0.987256	FALSE
A2_TCM_5d_2_60480453_ENSG00000162929	A2	TCM_5d	2	60480453	ENSG00000162929	1	0.192696	0.0679511	0.00457101					0.156756	0.0737527	FALSE
A2_TEM_0h_2_60480453_ENSG00000162929	A2	TEM_0h	2	60480453	ENSG00000162929	2	-0.00345275	0.129964	0.978805					0.345182	0.998273	FALSE
A2_TEM_40h_2_60480453_ENSG00000162929	A2	TEM_40h	2	60480453	ENSG00000162929	1	-0.156924	0.122123	0.198803					0.152514	0.684238	FALSE
A2_TEM_5d_2_60480453_ENSG00000162929	A2	TEM_5d	2	60480453	ENSG00000162929	2	0.00109681	0.0866098	0.989896					0.0492323	0.998553	FALSE
A2_TEMRA_0h_2_60480453_ENSG00000162929	A2	TEMRA_0h	2	60480453	ENSG00000162929	1	0.0609345	0.0729317	0.403436					0.0223408	0.853428	FALSE
A2_TEMRA_40h_2_60480453_ENSG00000162929	A2	TEMRA_40h	2	60480453	ENSG00000162929	1	-0.0505811	0.0532995	0.342622					0.0492852	0.816429	FALSE
A2_TEMRA_5d_2_60480453_ENSG00000162929	A2	TEMRA_5d	2	60480453	ENSG00000162929	2	-0.00323863	0.0640154	0.959651					0.0350139	0.996434	FALSE
A2_nTreg_0h_2_60480453_ENSG00000162929	A2	nTreg_0h	2	60480453	ENSG00000162929	2	-0.0592097	0.0691183	0.391642					0.0860221	0.846212	FALSE
A2_nTreg_16h_2_60480453_ENSG00000162929	A2	nTreg_16h	2	60480453	ENSG00000162929	1	-0.00541623	0.051595	0.916395					0.0698837	0.992432	FALSE
A2_nTreg_40h_2_60480453_ENSG00000162929	A2	nTreg_40h	2	60480453	ENSG00000162929	1	-0.00431535	0.0411081	0.916395					0.0178941	0.992432	FALSE
A2_CD4_Memory_uns_0h_21_33237639_ENSG00000142166	A2	CD4_Memory_uns_0h	21	33237639	ENSG00000142166	4	-0.0398627	0.0595093	0.50295	-0.0502583	-0.0710344	-0.156876	0.182393	3.82717e-05	0.897018	FALSE
A2_CD4_Memory_stim_16h_21_33237639_ENSG00000142166	A2	CD4_Memory_stim_16h	21	33237639	ENSG00000142166	3	0.119282	0.473756	0.801211	0.00305997	0.00109833	-0.77429	0.155125	1.01187e-05	0.975214	FALSE
A2_CD4_Memory_stim_40h_21_33237639_ENSG00000142166	A2	CD4_Memory_stim_40h	21	33237639	ENSG00000142166	4	-0.0992231	0.172736	0.565684	-0.136328	-0.324497	-1.06511	0.175005	0.000378761	0.918485	FALSE
A2_CD4_Memory_stim_5d_21_33237639_ENSG00000142166	A2	CD4_Memory_stim_5d	21	33237639	ENSG00000142166	4	-0.236031	0.0736616	0.00135412	-0.210277	-0.285464	-0.41945	0.277316	2.02806e-05	0.0300996	TRUE
A2_CD4_Naive_uns_0h_21_33237639_ENSG00000142166	A2	CD4_Naive_uns_0h	21	33237639	ENSG00000142166	4	0.232262	0.206917	0.261655	0.0669308	0.0670851	0.121297	0.786036	0.000555053	0.752587	FALSE
A2_CD4_Naive_stim_16h_21_33237639_ENSG00000142166	A2	CD4_Naive_stim_16h	21	33237639	ENSG00000142166	4	-0.142298	0.0682992	0.0372103	-0.159397	-0.156457	-0.165694	0.796257	5.57665e-06	0.30011	FALSE
A2_CD4_Naive_stim_40h_21_33237639_ENSG00000142166	A2	CD4_Naive_stim_40h	21	33237639	ENSG00000142166	4	0.0514686	0.0694294	0.458507	0.0758815	0.091346	0.5629	0.160254	4.8531e-09	0.881985	FALSE
A2_CD4_Naive_stim_5d_21_33237639_ENSG00000142166	A2	CD4_Naive_stim_5d	21	33237639	ENSG00000142166	3	-0.121749	0.0689577	0.0774694	-0.116324	-0.160793	-0.207025	0.560442	2.40789e-06	0.44322	FALSE
A2_TN_0h_21_33237639_ENSG00000142166	A2	TN_0h	21	33237639	ENSG00000142166	4	0.328226	0.189827	0.083794	0.027561	0.027165	0.183598	0.763976	1.48509e-06	0.460588	FALSE
A2_TN_16h_21_33237639_ENSG00000142166	A2	TN_16h	21	33237639	ENSG00000142166	4	0.0885061	0.246879	0.719969	0.0509257	0.0496014	-0.593794	0.197733	8.99672e-08	0.955219	FALSE
A2_TN_40h_21_33237639_ENSG00000142166	A2	TN_40h	21	33237639	ENSG00000142166	3	-0.114681	0.374207	0.759251	0.103314	0.099339	0.338132	0.716619	2.68892e-08	0.964834	FALSE
A2_TN_5d_21_33237639_ENSG00000142166	A2	TN_5d	21	33237639	ENSG00000142166	4	-0.12187	0.0604503	0.0437956	-0.174049	-0.165243	-0.236312	0.268136	1.30012e-08	0.325235	FALSE
A2_TCM_0h_21_33237639_ENSG00000142166	A2	TCM_0h	21	33237639	ENSG00000142166	4	-0.0370653	0.0479246	0.439281	-0.00134665	0.00797597	0.0824479	0.448046	0.000219678	0.87081	FALSE
A2_TCM_16h_21_33237639_ENSG00000142166	A2	TCM_16h	21	33237639	ENSG00000142166	4	-0.105935	0.102208	0.299984	-0.0035513	0.0280317	-0.0715403	0.941745	0.000817437	0.783994	FALSE
A2_TCM_40h_21_33237639_ENSG00000142166	A2	TCM_40h	21	33237639	ENSG00000142166	4	-0.0334927	0.0906671	0.711827	0.0722638	0.0845799	0.0583049	0.805805	4.77482e-07	0.952513	FALSE
A2_TCM_5d_21_33237639_ENSG00000142166	A2	TCM_5d	21	33237639	ENSG00000142166	4	-0.163521	0.145391	0.260717	0.0178985	0.120759	-0.383675	0.672633	0.000552938	0.751944	FALSE
A2_TEM_0h_21_33237639_ENSG00000142166	A2	TEM_0h	21	33237639	ENSG00000142166	4	-0.0302055	0.0847818	0.721635	-0.0162046	-0.0390092	0.182052	0.175596	3.8786e-06	0.955878	FALSE
A2_TEM_16h_21_33237639_ENSG00000142166	A2	TEM_16h	21	33237639	ENSG00000142166	5	-0.017325	0.207	0.933298	-0.0468872	-0.0548783	-0.437367	0.407842	9.84839e-07	0.993452	FALSE
A2_TEM_40h_21_33237639_ENSG00000142166	A2	TEM_40h	21	33237639	ENSG00000142166	5	0.120165	0.0940815	0.201517	0.0472433	0.037669	0.0469849	0.544163	0.000138329	0.688168	FALSE
A2_TEM_5d_21_33237639_ENSG00000142166	A2	TEM_5d	21	33237639	ENSG00000142166	4	-0.113133	0.0324418	0.000487972	-0.110785	-0.110984	-0.0984307	0.793384	2.31702e-05	0.0133096	TRUE
A2_TEMRA_0h_21_33237639_ENSG00000142166	A2	TEMRA_0h	21	33237639	ENSG00000142166	5	-0.0716159	0.0747851	0.338254	-0.0380055	-0.0462402	-0.167165	0.548673	0.000487555	0.812305	FALSE
A2_TEMRA_16h_21_33237639_ENSG00000142166	A2	TEMRA_16h	21	33237639	ENSG00000142166	4	-0.154502	0.200138	0.440127	-0.0218221	-0.0260279	-0.112397	0.934621	0.00163935	0.87148	FALSE
A2_TEMRA_40h_21_33237639_ENSG00000142166	A2	TEMRA_40h	21	33237639	ENSG00000142166	4	-0.0138527	0.127677	0.913601	0.0577573	0.0574664	0.302433	0.513106	0.00240604	0.992432	FALSE
A2_TEMRA_5d_21_33237639_ENSG00000142166	A2	TEMRA_5d	21	33237639	ENSG00000142166	4	-0.0577032	0.0532082	0.278153	-0.0138651	0.0108947	0.0282095	0.447868	3.06004e-05	0.765509	FALSE
A2_nTreg_0h_21_33237639_ENSG00000142166	A2	nTreg_0h	21	33237639	ENSG00000142166	4	0.00633566	0.0380048	0.867601	0.0369045	0.0373394	0.0609047	0.49743	0.000481023	0.9881	FALSE
A2_nTreg_16h_21_33237639_ENSG00000142166	A2	nTreg_16h	21	33237639	ENSG00000142166	3	0.0474159	0.0999752	0.635303	0.0811158	0.0799273	0.540379	0.283842	0.00176928	0.936912	FALSE
A2_nTreg_40h_21_33237639_ENSG00000142166	A2	nTreg_40h	21	33237639	ENSG00000142166	4	-0.0354047	0.10692	0.740544	-0.0101153	-0.0089173	0.21391	0.568212	0.000202527	0.959984	FALSE
A2_CD4_Memory_uns_0h_21_33237639_ENSG00000142188	A2	CD4_Memory_uns_0h	21	33237639	ENSG00000142188	4	0.0813931	0.0939595	0.386349	0.0573864	0.0570786	0.161025	0.68078	8.20268e-11	0.844166	FALSE
A2_CD4_Memory_stim_16h_21_33237639_ENSG00000142188	A2	CD4_Memory_stim_16h	21	33237639	ENSG00000142188	2	0.183823	0.07626	0.0159314					0.000968681	0.180193	FALSE
A2_CD4_Memory_stim_40h_21_33237639_ENSG00000142188	A2	CD4_Memory_stim_40h	21	33237639	ENSG00000142188	2	0.160684	0.175509	0.359914					2.89564e-05	0.829401	FALSE
A2_CD4_Memory_stim_5d_21_33237639_ENSG00000142188	A2	CD4_Memory_stim_5d	21	33237639	ENSG00000142188	1	0.0812399	0.0443828	0.0671848					1.41627e-05	0.414109	FALSE
A2_CD4_Naive_uns_0h_21_33237639_ENSG00000142188	A2	CD4_Naive_uns_0h	21	33237639	ENSG00000142188	4	0.0878797	0.0739406	0.23463	0.0524861	0.0504964	0.132037	0.790545	4.67025e-20	0.724994	FALSE
A2_CD4_Naive_stim_16h_21_33237639_ENSG00000142188	A2	CD4_Naive_stim_16h	21	33237639	ENSG00000142188	3	0.126903	0.200392	0.526555	0.139124	0.166936	0.10959	0.980446	0.00239627	0.905964	FALSE
A2_CD4_Naive_stim_40h_21_33237639_ENSG00000142188	A2	CD4_Naive_stim_40h	21	33237639	ENSG00000142188	2	0.167712	0.194626	0.388846					0.00415358	0.84497	FALSE
A2_CD4_Naive_stim_5d_21_33237639_ENSG00000142188	A2	CD4_Naive_stim_5d	21	33237639	ENSG00000142188	3	0.159036	0.106803	0.136472	0.0883487	0.0816189	0.121234	0.912493	5.68245e-15	0.586847	FALSE
A2_TN_0h_21_33237639_ENSG00000142188	A2	TN_0h	21	33237639	ENSG00000142188	3	0.0980747	0.0773357	0.204738	0.0559107	0.0508004	0.0459279	0.818965	2.92385e-19	0.68902	FALSE
A2_TN_16h_21_33237639_ENSG00000142188	A2	TN_16h	21	33237639	ENSG00000142188	3	-0.0764628	0.0579415	0.186951	-0.0682131	-0.0892493	-0.0898923	0.945913	0.0135181	0.669093	FALSE
A2_TN_40h_21_33237639_ENSG00000142188	A2	TN_40h	21	33237639	ENSG00000142188	3	-0.255922	0.122511	0.0367101	-0.205138	-0.284752	-0.130518	0.682391	0.00189748	0.2982	FALSE
A2_TN_5d_21_33237639_ENSG00000142188	A2	TN_5d	21	33237639	ENSG00000142188	3	0.103745	0.114623	0.365413	0.0710597	0.068115	-0.119036	0.308156	8.55091e-08	0.832489	FALSE
A2_TCM_0h_21_33237639_ENSG00000142188	A2	TCM_0h	21	33237639	ENSG00000142188	4	0.0627941	0.0976984	0.520397	0.0541966	0.052224	0.0107348	0.793116	1.11046e-09	0.903957	FALSE
A2_TCM_16h_21_33237639_ENSG00000142188	A2	TCM_16h	21	33237639	ENSG00000142188	4	0.386901	0.204457	0.0584468	0.136685	0.142219	0.549567	0.714211	6.01353e-05	0.380804	FALSE
A2_TCM_40h_21_33237639_ENSG00000142188	A2	TCM_40h	21	33237639	ENSG00000142188	3	0.135529	0.282118	0.630944	-0.105226	-0.117756	-0.0129809	0.901644	0.013917	0.935498	FALSE
A2_TCM_5d_21_33237639_ENSG00000142188	A2	TCM_5d	21	33237639	ENSG00000142188	4	0.0319095	0.092615	0.730441	-0.0187575	-0.01216	-0.356415	0.208208	9.10388e-05	0.957467	FALSE
A2_TEM_0h_21_33237639_ENSG00000142188	A2	TEM_0h	21	33237639	ENSG00000142188	3	0.0284644	0.112442	0.800154	0.034463	0.0317941	0.136619	0.310053	5.44287e-06	0.974955	FALSE
A2_TEM_16h_21_33237639_ENSG00000142188	A2	TEM_16h	21	33237639	ENSG00000142188	3	0.197167	0.483115	0.683189	0.0519044	0.0535044	-1.1091	0.187792	0.0304621	0.947551	FALSE
A2_TEM_40h_21_33237639_ENSG00000142188	A2	TEM_40h	21	33237639	ENSG00000142188	3	-0.0251413	0.374239	0.946439	-0.0324494	-0.0232428	-0.714571	0.0538483	8.44893e-05	0.99494	FALSE
A2_TEM_5d_21_33237639_ENSG00000142188	A2	TEM_5d	21	33237639	ENSG00000142188	2	0.165599	0.0978206	0.0904771					0.0455785	0.479767	FALSE
A2_TEMRA_0h_21_33237639_ENSG00000142188	A2	TEMRA_0h	21	33237639	ENSG00000142188	3	0.00411611	0.0473277	0.930695	0.0243105	0.0363533	0.450722	0.396905	0.00249338	0.993158	FALSE
A2_TEMRA_16h_21_33237639_ENSG00000142188	A2	TEMRA_16h	21	33237639	ENSG00000142188	3	-0.132669	0.170773	0.437233	-0.095525	-0.0969595	0.352756	0.333151	0.000810921	0.86991	FALSE
A2_TEMRA_40h_21_33237639_ENSG00000142188	A2	TEMRA_40h	21	33237639	ENSG00000142188	3	0.0696364	0.0433722	0.108372	0.0655717	0.0626543	0.0422857	0.704453	0.0135008	0.526194	FALSE
A2_TEMRA_5d_21_33237639_ENSG00000142188	A2	TEMRA_5d	21	33237639	ENSG00000142188	2	0.0748076	0.0364954	0.0403856					0.00240243	0.310181	FALSE
A2_nTreg_0h_21_33237639_ENSG00000142188	A2	nTreg_0h	21	33237639	ENSG00000142188	3	-0.0409701	0.264817	0.877049	0.0622418	0.0640917	0.289596	0.595627	0.00165362	0.989223	FALSE
A2_nTreg_16h_21_33237639_ENSG00000142188	A2	nTreg_16h	21	33237639	ENSG00000142188	3	-0.178696	0.0804478	0.0263333	-0.194408	-0.211996	-0.166086	0.956509	0.00377676	0.247442	FALSE
A2_nTreg_40h_21_33237639_ENSG00000142188	A2	nTreg_40h	21	33237639	ENSG00000142188	3	-0.2625	0.121481	0.0307085	-0.170727	-0.189959	-1.42454	0.301544	0.000688679	0.269857	FALSE
A2_CD4_Memory_uns_0h_21_33237639_ENSG00000159079	A2	CD4_Memory_uns_0h	21	33237639	ENSG00000159079	2	-0.094963	0.063121	0.132463					0.0257523	0.578998	FALSE
A2_CD4_Memory_stim_16h_21_33237639_ENSG00000159079	A2	CD4_Memory_stim_16h	21	33237639	ENSG00000159079	1	0.0265706	0.101663	0.793814					0.0183446	0.973865	FALSE
A2_CD4_Memory_stim_40h_21_33237639_ENSG00000159079	A2	CD4_Memory_stim_40h	21	33237639	ENSG00000159079	1	0.224549	0.174157	0.197276					0.00962657	0.681595	FALSE
A2_CD4_Memory_stim_5d_21_33237639_ENSG00000159079	A2	CD4_Memory_stim_5d	21	33237639	ENSG00000159079	1	0.0327153	0.125173	0.793814					0.116347	0.973865	FALSE
A2_CD4_Naive_uns_0h_21_33237639_ENSG00000159079	A2	CD4_Naive_uns_0h	21	33237639	ENSG00000159079	2	0.0487855	0.0595955	0.413008					0.0337498	0.857923	FALSE
A2_CD4_Naive_stim_16h_21_33237639_ENSG00000159079	A2	CD4_Naive_stim_16h	21	33237639	ENSG00000159079	2	0.0471468	0.100514	0.63903					0.0381071	0.938399	FALSE
A2_CD4_Naive_stim_40h_21_33237639_ENSG00000159079	A2	CD4_Naive_stim_40h	21	33237639	ENSG00000159079	2	0.00253511	0.0663385	0.969516					0.0298631	0.997645	FALSE
A2_CD4_Naive_stim_5d_21_33237639_ENSG00000159079	A2	CD4_Naive_stim_5d	21	33237639	ENSG00000159079	1	0.0387126	0.148119	0.793814					0.237518	0.973865	FALSE
A2_TN_0h_21_33237639_ENSG00000159079	A2	TN_0h	21	33237639	ENSG00000159079	2	0.107703	0.120764	0.372477					0.339948	0.838049	FALSE
A2_TN_16h_21_33237639_ENSG00000159079	A2	TN_16h	21	33237639	ENSG00000159079	2	-0.0039965	0.0684461	0.953439					0.0971199	0.996012	FALSE
A2_TN_40h_21_33237639_ENSG00000159079	A2	TN_40h	21	33237639	ENSG00000159079	1	0.119304	0.09253	0.197276					0.144756	0.681595	FALSE
A2_TN_5d_21_33237639_ENSG00000159079	A2	TN_5d	21	33237639	ENSG00000159079	1	0.063989	0.0705306	0.364274					0.0471157	0.831633	FALSE
A2_TCM_0h_21_33237639_ENSG00000159079	A2	TCM_0h	21	33237639	ENSG00000159079	2	0.0169642	0.0490035	0.729205					0.0285556	0.956862	FALSE
A2_TCM_16h_21_33237639_ENSG00000159079	A2	TCM_16h	21	33237639	ENSG00000159079	2	0.00763337	0.126079	0.951722					0.173147	0.996012	FALSE
A2_TCM_40h_21_33237639_ENSG00000159079	A2	TCM_40h	21	33237639	ENSG00000159079	1	0.0719441	0.0557987	0.197276					0.0116419	0.681595	FALSE
A2_TCM_5d_21_33237639_ENSG00000159079	A2	TCM_5d	21	33237639	ENSG00000159079	1	0.0203255	0.133881	0.879331					0.0429765	0.989223	FALSE
A2_TEM_0h_21_33237639_ENSG00000159079	A2	TEM_0h	21	33237639	ENSG00000159079	1	-0.00356327	0.0642764	0.955791					0.0941318	0.996012	FALSE
A2_TEM_16h_21_33237639_ENSG00000159079	A2	TEM_16h	21	33237639	ENSG00000159079	1	0.122698	0.135242	0.364274					0.00143553	0.831633	FALSE
A2_TEM_40h_21_33237639_ENSG00000159079	A2	TEM_40h	21	33237639	ENSG00000159079	2	-0.0101489	0.0474379	0.830593					0.00484967	0.980525	FALSE
A2_TEM_5d_21_33237639_ENSG00000159079	A2	TEM_5d	21	33237639	ENSG00000159079	1	0.0184949	0.0707639	0.793814					0.0363722	0.973865	FALSE
A2_TEMRA_0h_21_33237639_ENSG00000159079	A2	TEMRA_0h	21	33237639	ENSG00000159079	2	-0.00255513	0.0525508	0.96122					0.0379278	0.996434	FALSE
A2_TEMRA_16h_21_33237639_ENSG00000159079	A2	TEMRA_16h	21	33237639	ENSG00000159079	2	0.0752898	0.0749986	0.315435					0.100963	0.794867	FALSE
A2_TEMRA_40h_21_33237639_ENSG00000159079	A2	TEMRA_40h	21	33237639	ENSG00000159079	2	-0.0184225	0.061864	0.765863					0.0383378	0.967502	FALSE
A2_TEMRA_5d_21_33237639_ENSG00000159079	A2	TEMRA_5d	21	33237639	ENSG00000159079	1	-0.210682	0.159931	0.187728					0.355236	0.669529	FALSE
A2_nTreg_0h_21_33237639_ENSG00000159079	A2	nTreg_0h	21	33237639	ENSG00000159079	1	-0.00458226	0.0431804	0.915488					0.0278033	0.992432	FALSE
A2_nTreg_16h_21_33237639_ENSG00000159079	A2	nTreg_16h	21	33237639	ENSG00000159079	2	0.277169	0.183092	0.130071					0.156024	0.575412	FALSE
A2_nTreg_40h_21_33237639_ENSG00000159079	A2	nTreg_40h	21	33237639	ENSG00000159079	1	0.0219916	0.0405057	0.587182					0.0198894	0.921585	FALSE
A2_CD4_Memory_uns_0h_21_33237639_ENSG00000159082	A2	CD4_Memory_uns_0h	21	33237639	ENSG00000159082	2	0.0249874	0.0568624	0.660345					0.0138541	0.943996	FALSE
A2_CD4_Memory_stim_16h_21_33237639_ENSG00000159082	A2	CD4_Memory_stim_16h	21	33237639	ENSG00000159082	2	0.0041557	0.0397549	0.916746					0.00894945	0.992432	FALSE
A2_CD4_Memory_stim_40h_21_33237639_ENSG00000159082	A2	CD4_Memory_stim_40h	21	33237639	ENSG00000159082	2	-0.0014378	0.0497127	0.976927					0.0036765	0.998273	FALSE
A2_CD4_Memory_stim_5d_21_33237639_ENSG00000159082	A2	CD4_Memory_stim_5d	21	33237639	ENSG00000159082	2	-0.0143672	0.0335185	0.668189					0.000727684	0.945656	FALSE
A2_CD4_Naive_uns_0h_21_33237639_ENSG00000159082	A2	CD4_Naive_uns_0h	21	33237639	ENSG00000159082	2	-0.0589129	0.0708501	0.405683					9.90647e-05	0.854881	FALSE
A2_CD4_Naive_stim_16h_21_33237639_ENSG00000159082	A2	CD4_Naive_stim_16h	21	33237639	ENSG00000159082	2	-0.0718192	0.0696763	0.302655					0.0199872	0.786434	FALSE
A2_CD4_Naive_stim_40h_21_33237639_ENSG00000159082	A2	CD4_Naive_stim_40h	21	33237639	ENSG00000159082	2	0.0145692	0.0385814	0.705712					0.000389149	0.950883	FALSE
A2_CD4_Naive_stim_5d_21_33237639_ENSG00000159082	A2	CD4_Naive_stim_5d	21	33237639	ENSG00000159082	2	0.00212967	0.0411014	0.958676					0.029068	0.996434	FALSE
A2_TN_0h_21_33237639_ENSG00000159082	A2	TN_0h	21	33237639	ENSG00000159082	2	-0.0745029	0.0682453	0.274968					0.000340941	0.762529	FALSE
A2_TN_16h_21_33237639_ENSG00000159082	A2	TN_16h	21	33237639	ENSG00000159082	2	-0.00911606	0.0470287	0.846301					0.0126756	0.98371	FALSE
A2_TN_40h_21_33237639_ENSG00000159082	A2	TN_40h	21	33237639	ENSG00000159082	2	0.0830767	0.0569468	0.144607					0.000691173	0.603427	FALSE
A2_TN_5d_21_33237639_ENSG00000159082	A2	TN_5d	21	33237639	ENSG00000159082	2	-0.000857858	0.050809	0.986529					0.00129179	0.998553	FALSE
A2_TCM_0h_21_33237639_ENSG00000159082	A2	TCM_0h	21	33237639	ENSG00000159082	2	-0.0304626	0.0382899	0.426277					0.000698902	0.86442	FALSE
A2_TCM_16h_21_33237639_ENSG00000159082	A2	TCM_16h	21	33237639	ENSG00000159082	2	-0.0796857	0.0557667	0.153029					0.0106363	0.61782	FALSE
A2_TCM_40h_21_33237639_ENSG00000159082	A2	TCM_40h	21	33237639	ENSG00000159082	2	0.00263474	0.0527251	0.960145					0.0186379	0.996434	FALSE
A2_TCM_5d_21_33237639_ENSG00000159082	A2	TCM_5d	21	33237639	ENSG00000159082	2	0.0047855	0.0566378	0.932665					0.0203048	0.993441	FALSE
A2_TEM_0h_21_33237639_ENSG00000159082	A2	TEM_0h	21	33237639	ENSG00000159082	2	-0.0685809	0.0387419	0.0766937					0.00690929	0.441875	FALSE
A2_TEM_16h_21_33237639_ENSG00000159082	A2	TEM_16h	21	33237639	ENSG00000159082	2	0.0259709	0.02969	0.381717					6.93721e-05	0.842561	FALSE
A2_TEM_40h_21_33237639_ENSG00000159082	A2	TEM_40h	21	33237639	ENSG00000159082	2	0.0452939	0.0511782	0.376144					0.00335952	0.839187	FALSE
A2_TEM_5d_21_33237639_ENSG00000159082	A2	TEM_5d	21	33237639	ENSG00000159082	2	0.0416024	0.068689	0.544738					0.00576548	0.912748	FALSE
A2_TEMRA_0h_21_33237639_ENSG00000159082	A2	TEMRA_0h	21	33237639	ENSG00000159082	2	-0.0163057	0.0493763	0.741224					0.0206432	0.96009	FALSE
A2_TEMRA_16h_21_33237639_ENSG00000159082	A2	TEMRA_16h	21	33237639	ENSG00000159082	2	0.0185587	0.0373759	0.619513					0.0121788	0.933135	FALSE
A2_TEMRA_40h_21_33237639_ENSG00000159082	A2	TEMRA_40h	21	33237639	ENSG00000159082	3	0.0490958	0.0725328	0.498484	0.0479727	0.0464195	0.168052	0.521106	0.0224029	0.895901	FALSE
A2_TEMRA_5d_21_33237639_ENSG00000159082	A2	TEMRA_5d	21	33237639	ENSG00000159082	2	-0.0137599	0.0618029	0.823815					0.000586048	0.978748	FALSE
A2_nTreg_0h_21_33237639_ENSG00000159082	A2	nTreg_0h	21	33237639	ENSG00000159082	2	0.017452	0.0491703	0.722643					0.0424001	0.956065	FALSE
A2_nTreg_16h_21_33237639_ENSG00000159082	A2	nTreg_16h	21	33237639	ENSG00000159082	2	-0.0057213	0.0313581	0.855229					0.00171894	0.985289	FALSE
A2_nTreg_40h_21_33237639_ENSG00000159082	A2	nTreg_40h	21	33237639	ENSG00000159082	2	0.00332628	0.0353338	0.924999					0.00758784	0.992745	FALSE
A2_CD4_Memory_uns_0h_21_33237639_ENSG00000159086	A2	CD4_Memory_uns_0h	21	33237639	ENSG00000159086	3	-0.0063519	0.06887	0.926515	-9.32744e-05	0.00319276	0.0344199	0.767923	0.0160454	0.992745	FALSE
A2_CD4_Memory_stim_16h_21_33237639_ENSG00000159086	A2	CD4_Memory_stim_16h	21	33237639	ENSG00000159086	3	-0.064206	0.104198	0.537767	-0.0212673	-0.013993	-0.0264957	0.882779	0.0183675	0.910663	FALSE
A2_CD4_Memory_stim_40h_21_33237639_ENSG00000159086	A2	CD4_Memory_stim_40h	21	33237639	ENSG00000159086	2	0.00777767	0.0874993	0.929171					0.0012223	0.992999	FALSE
A2_CD4_Memory_stim_5d_21_33237639_ENSG00000159086	A2	CD4_Memory_stim_5d	21	33237639	ENSG00000159086	3	0.100989	0.0613443	0.0997077	0.0724738	0.0287797	-0.0327413	0.663742	0.00158345	0.50575	FALSE
A2_CD4_Naive_uns_0h_21_33237639_ENSG00000159086	A2	CD4_Naive_uns_0h	21	33237639	ENSG00000159086	2	-0.0489822	0.052562	0.351392					0.000551581	0.82344	FALSE
A2_CD4_Naive_stim_16h_21_33237639_ENSG00000159086	A2	CD4_Naive_stim_16h	21	33237639	ENSG00000159086	4	-0.0100653	0.0671999	0.880937	-0.0140871	-0.035302	-0.0342516	0.796396	0.00546075	0.989239	FALSE
A2_CD4_Naive_stim_40h_21_33237639_ENSG00000159086	A2	CD4_Naive_stim_40h	21	33237639	ENSG00000159086	3	0.00826897	0.051473	0.872372	0.00547043	0.000763835	-0.0505549	0.535838	0.000102973	0.988903	FALSE
A2_CD4_Naive_stim_5d_21_33237639_ENSG00000159086	A2	CD4_Naive_stim_5d	21	33237639	ENSG00000159086	4	-0.0144691	0.050423	0.774147	-0.0124843	-0.0106702	-0.0316369	0.782894	0.00888455	0.969997	FALSE
A2_TN_0h_21_33237639_ENSG00000159086	A2	TN_0h	21	33237639	ENSG00000159086	2	-0.0451771	0.0495721	0.362115					7.47658e-05	0.831329	FALSE
A2_TN_16h_21_33237639_ENSG00000159086	A2	TN_16h	21	33237639	ENSG00000159086	4	0.0392675	0.0734685	0.593009	0.0257158	0.0256499	-0.0843335	0.257774	0.0197514	0.922862	FALSE
A2_TN_40h_21_33237639_ENSG00000159086	A2	TN_40h	21	33237639	ENSG00000159086	3	0.00303713	0.0496662	0.951239	0.00223845	0.00139807	-0.0199007	0.889833	0.000353463	0.996012	FALSE
A2_TN_5d_21_33237639_ENSG00000159086	A2	TN_5d	21	33237639	ENSG00000159086	2	0.0133202	0.0950634	0.888566					0.022083	0.990473	FALSE
A2_TCM_0h_21_33237639_ENSG00000159086	A2	TCM_0h	21	33237639	ENSG00000159086	4	0.0083715	0.0514139	0.870656	-0.0178402	-0.0221133	0.0336812	0.803553	0.00669356	0.98863	FALSE
A2_TCM_16h_21_33237639_ENSG00000159086	A2	TCM_16h	21	33237639	ENSG00000159086	4	-0.0185948	0.0456501	0.683763	-0.0246635	-0.0332066	-0.0975579	0.358325	0.000531055	0.947551	FALSE
A2_TCM_40h_21_33237639_ENSG00000159086	A2	TCM_40h	21	33237639	ENSG00000159086	3	-0.00953169	0.0431454	0.825155	-7.40901e-05	0.00802224	0.0417276	0.919467	0.00011638	0.979087	FALSE
A2_TCM_5d_21_33237639_ENSG00000159086	A2	TCM_5d	21	33237639	ENSG00000159086	2	-0.0255717	0.0300279	0.394437					4.86894e-05	0.847754	FALSE
A2_TEM_0h_21_33237639_ENSG00000159086	A2	TEM_0h	21	33237639	ENSG00000159086	4	-0.0692687	0.0475859	0.145488	-0.0440947	-0.00201827	-0.0397872	0.736605	0.00402653	0.60459	FALSE
A2_TEM_16h_21_33237639_ENSG00000159086	A2	TEM_16h	21	33237639	ENSG00000159086	2	-0.0119386	0.0824263	0.884837					0.0174086	0.989735	FALSE
A2_TEM_40h_21_33237639_ENSG00000159086	A2	TEM_40h	21	33237639	ENSG00000159086	3	-0.0107568	0.0468532	0.818414	-0.0107371	-0.000112799	-0.00291609	0.889535	3.06249e-05	0.978182	FALSE
A2_TEM_5d_21_33237639_ENSG00000159086	A2	TEM_5d	21	33237639	ENSG00000159086	2	-0.0462532	0.0726259	0.52421					0.0180646	0.90585	FALSE
A2_TEMRA_0h_21_33237639_ENSG00000159086	A2	TEMRA_0h	21	33237639	ENSG00000159086	4	-0.0122696	0.0268647	0.647873	-0.0116735	-0.00231515	-0.00722294	0.914202	0.000265069	0.940845	FALSE
A2_TEMRA_16h_21_33237639_ENSG00000159086	A2	TEMRA_16h	21	33237639	ENSG00000159086	3	-0.0113862	0.0376399	0.762268	-0.00304736	-0.00280277	0.0366251	0.645095	0.000274962	0.965938	FALSE
A2_TEMRA_40h_21_33237639_ENSG00000159086	A2	TEMRA_40h	21	33237639	ENSG00000159086	3	0.0161654	0.0359123	0.652613	0.0177835	0.0168781	0.0351189	0.710005	0.000889427	0.940845	FALSE
A2_TEMRA_5d_21_33237639_ENSG00000159086	A2	TEMRA_5d	21	33237639	ENSG00000159086	2	-0.0108557	0.0377318	0.773571					0.00637732	0.969804	FALSE
A2_nTreg_0h_21_33237639_ENSG00000159086	A2	nTreg_0h	21	33237639	ENSG00000159086	2	-0.00739575	0.0389755	0.849502					0.00502493	0.984473	FALSE
A2_nTreg_16h_21_33237639_ENSG00000159086	A2	nTreg_16h	21	33237639	ENSG00000159086	3	0.0048196	0.0495975	0.922588	0.0037073	0.00301953	-0.00270492	0.966442	0.00420897	0.992745	FALSE
A2_nTreg_40h_21_33237639_ENSG00000159086	A2	nTreg_40h	21	33237639	ENSG00000159086	3	0.0155052	0.043802	0.723351	0.0154814	0.0143245	0.0187325	0.941268	0.00185006	0.95626	FALSE
A2_CD4_Memory_uns_0h_21_33237639_ENSG00000159110	A2	CD4_Memory_uns_0h	21	33237639	ENSG00000159110	5	-0.0641195	0.095605	0.50243	-0.128414	-0.131945	-0.444522	0.0114242	2.15499e-05	0.897007	FALSE
A2_CD4_Memory_stim_16h_21_33237639_ENSG00000159110	A2	CD4_Memory_stim_16h	21	33237639	ENSG00000159110	4	0.163002	0.0945028	0.0845568	0.127074	0.126678	-0.0455297	0.119532	0.00218398	0.46315	FALSE
A2_CD4_Memory_stim_40h_21_33237639_ENSG00000159110	A2	CD4_Memory_stim_40h	21	33237639	ENSG00000159110	4	0.500182	0.347267	0.149772	-0.0337539	-0.0926633	-0.375727	0.532218	9.082e-06	0.612958	FALSE
A2_CD4_Memory_stim_5d_21_33237639_ENSG00000159110	A2	CD4_Memory_stim_5d	21	33237639	ENSG00000159110	4	-0.022795	0.0550861	0.679016	0.0205222	0.048404	0.062727	0.526234	5.59398e-06	0.946985	FALSE
A2_CD4_Naive_uns_0h_21_33237639_ENSG00000159110	A2	CD4_Naive_uns_0h	21	33237639	ENSG00000159110	4	0.0753284	0.0507665	0.137857	0.0819595	0.0898171	0.284182	0.113469	0.000650141	0.588852	FALSE
A2_CD4_Naive_stim_16h_21_33237639_ENSG00000159110	A2	CD4_Naive_stim_16h	21	33237639	ENSG00000159110	4	0.063001	0.04225	0.135922	0.0654249	0.0664324	0.116179	0.596468	7.74573e-06	0.585696	FALSE
A2_CD4_Naive_stim_40h_21_33237639_ENSG00000159110	A2	CD4_Naive_stim_40h	21	33237639	ENSG00000159110	5	0.000489335	0.0452212	0.991366	0.0264368	0.0236035	0.162258	0.298555	7.54747e-07	0.998553	FALSE
A2_CD4_Naive_stim_5d_21_33237639_ENSG00000159110	A2	CD4_Naive_stim_5d	21	33237639	ENSG00000159110	5	0.00462619	0.0704106	0.947614	-0.0323455	-0.0344297	-0.12406	0.136004	0.000352072	0.995352	FALSE
A2_TN_0h_21_33237639_ENSG00000159110	A2	TN_0h	21	33237639	ENSG00000159110	5	-0.0611276	0.0619203	0.323546	0.00412004	0.006813	0.0679039	0.440877	6.68459e-06	0.800598	FALSE
A2_TN_16h_21_33237639_ENSG00000159110	A2	TN_16h	21	33237639	ENSG00000159110	5	0.122521	0.0714766	0.0865035	0.0267915	0.0232691	0.130595	0.961907	7.92317e-08	0.468888	FALSE
A2_TN_40h_21_33237639_ENSG00000159110	A2	TN_40h	21	33237639	ENSG00000159110	3	0.0291188	0.0357151	0.414896	0.0304323	0.0524675	0.073907	0.60406	1.1284e-06	0.859074	FALSE
A2_TN_5d_21_33237639_ENSG00000159110	A2	TN_5d	21	33237639	ENSG00000159110	3	0.166939	0.11391	0.142776	0.0831204	-0.0598636	-0.251735	0.813705	1.4318e-07	0.600357	FALSE
A2_TCM_0h_21_33237639_ENSG00000159110	A2	TCM_0h	21	33237639	ENSG00000159110	6	-0.0424581	0.0309298	0.169838	-0.00590383	0.0347675	-0.0929159	0.406645	5.13264e-06	0.646288	FALSE
A2_TCM_16h_21_33237639_ENSG00000159110	A2	TCM_16h	21	33237639	ENSG00000159110	3	0.0341902	0.0732526	0.640683	0.0253163	0.0211026	-0.16748	0.277427	2.29024e-05	0.938495	FALSE
A2_TCM_40h_21_33237639_ENSG00000159110	A2	TCM_40h	21	33237639	ENSG00000159110	4	0.246548	0.18589	0.184737	0.0545705	0.0869528	-0.432769	0.27062	3.555e-06	0.666897	FALSE
A2_TCM_5d_21_33237639_ENSG00000159110	A2	TCM_5d	21	33237639	ENSG00000159110	4	0.339967	0.176604	0.0542263	0.11028	0.100767	0.991794	0.267578	3.36054e-05	0.364523	FALSE
A2_TEM_0h_21_33237639_ENSG00000159110	A2	TEM_0h	21	33237639	ENSG00000159110	4	0.0322878	0.0292048	0.268915	0.0192888	0.0586514	0.126484	0.399719	0.000852084	0.759809	FALSE
A2_TEM_16h_21_33237639_ENSG00000159110	A2	TEM_16h	21	33237639	ENSG00000159110	5	0.0379786	0.0720093	0.597907	0.0969396	0.13069	0.0553546	0.900861	0.000146498	0.924707	FALSE
A2_TEM_40h_21_33237639_ENSG00000159110	A2	TEM_40h	21	33237639	ENSG00000159110	4	0.0574326	0.0796298	0.470759	0.0730412	0.0875998	-0.259409	0.60964	0.00043975	0.886214	FALSE
A2_TEM_5d_21_33237639_ENSG00000159110	A2	TEM_5d	21	33237639	ENSG00000159110	4	-0.0252651	0.0265611	0.341499	-0.0129969	-0.0131549	-0.0276722	0.975769	6.85744e-10	0.815879	FALSE
A2_TEMRA_0h_21_33237639_ENSG00000159110	A2	TEMRA_0h	21	33237639	ENSG00000159110	5	-0.0356818	0.0596146	0.549478	-0.0162954	-0.0156362	-0.0218326	0.866684	0.000749561	0.914448	FALSE
A2_TEMRA_16h_21_33237639_ENSG00000159110	A2	TEMRA_16h	21	33237639	ENSG00000159110	5	0.09695	0.117089	0.407667	0.0403153	0.0379462	0.0681346	0.882366	0.000917944	0.855527	FALSE
A2_TEMRA_40h_21_33237639_ENSG00000159110	A2	TEMRA_40h	21	33237639	ENSG00000159110	4	0.0691868	0.0354995	0.0513011	0.0588486	0.0741329	0.145751	0.438291	0.00211041	0.354661	FALSE
A2_TEMRA_5d_21_33237639_ENSG00000159110	A2	TEMRA_5d	21	33237639	ENSG00000159110	3	-0.124731	0.0648444	0.0544126	-0.022373	0.00103223	-0.195795	0.840103	0.00156821	0.365358	FALSE
A2_nTreg_0h_21_33237639_ENSG00000159110	A2	nTreg_0h	21	33237639	ENSG00000159110	5	-0.140206	0.0762924	0.0661007	-0.0337229	-0.0179627	-0.152775	0.924446	3.11604e-06	0.411626	FALSE
A2_nTreg_16h_21_33237639_ENSG00000159110	A2	nTreg_16h	21	33237639	ENSG00000159110	4	0.106547	0.0442393	0.0160219	0.101454	0.103451	0.0448528	0.650013	0.00231752	0.181008	FALSE
A2_nTreg_40h_21_33237639_ENSG00000159110	A2	nTreg_40h	21	33237639	ENSG00000159110	3	0.0492017	0.0321287	0.125672	0.0465566	0.043355	0.028658	0.7145	1.31677e-05	0.564876	FALSE
A2_CD4_Memory_uns_0h_21_33237639_ENSG00000159128	A2	CD4_Memory_uns_0h	21	33237639	ENSG00000159128	3	-0.0735666	0.0339395	0.0301905	-0.0757751	-0.0798071	-0.0733685	0.998431	4.24771e-05	0.266738	FALSE
A2_CD4_Memory_stim_16h_21_33237639_ENSG00000159128	A2	CD4_Memory_stim_16h	21	33237639	ENSG00000159128	3	0.139414	0.168416	0.407786	0.134732	0.262838	0.718829	0.177894	0.000559665	0.855634	FALSE
A2_CD4_Memory_stim_40h_21_33237639_ENSG00000159128	A2	CD4_Memory_stim_40h	21	33237639	ENSG00000159128	3	0.213358	0.244414	0.382698	-0.0129824	-0.0751825	-1.45189	0.461643	0.000117482	0.842561	FALSE
A2_CD4_Memory_stim_5d_21_33237639_ENSG00000159128	A2	CD4_Memory_stim_5d	21	33237639	ENSG00000159128	3	-0.272178	0.236396	0.249583	-0.124926	-0.127792	1.33119	0.267968	0.000490137	0.739924	FALSE
A2_CD4_Naive_uns_0h_21_33237639_ENSG00000159128	A2	CD4_Naive_uns_0h	21	33237639	ENSG00000159128	2	-0.10667	0.0732032	0.145067					0.00135849	0.603767	FALSE
A2_CD4_Naive_stim_16h_21_33237639_ENSG00000159128	A2	CD4_Naive_stim_16h	21	33237639	ENSG00000159128	3	-0.0370354	0.0541689	0.494163	-0.0325052	-0.0326556	-0.0637499	0.891608	0.000783928	0.894279	FALSE
A2_CD4_Naive_stim_40h_21_33237639_ENSG00000159128	A2	CD4_Naive_stim_40h	21	33237639	ENSG00000159128	3	0.0580615	0.104856	0.579766	0.0164325	0.0124996	-0.0421279	0.66742	0.000711081	0.919764	FALSE
A2_CD4_Naive_stim_5d_21_33237639_ENSG00000159128	A2	CD4_Naive_stim_5d	21	33237639	ENSG00000159128	3	0.0146109	0.353213	0.967004	-0.214371		-0.539004	0.879096	0.00111179	0.996845	FALSE
A2_TN_0h_21_33237639_ENSG00000159128	A2	TN_0h	21	33237639	ENSG00000159128	3	-0.226092	0.260515	0.385468	-0.100528	-0.0990412	0.138376	0.522293	0.000838669	0.844166	FALSE
A2_TN_16h_21_33237639_ENSG00000159128	A2	TN_16h	21	33237639	ENSG00000159128	2	0.12433	0.093595	0.184053					0.000132085	0.666764	FALSE
A2_TN_40h_21_33237639_ENSG00000159128	A2	TN_40h	21	33237639	ENSG00000159128	3	0.168165	0.300126	0.575264	-0.00571964	-0.012087	-0.0629335	0.792439	0.0141307	0.919764	FALSE
A2_TN_5d_21_33237639_ENSG00000159128	A2	TN_5d	21	33237639	ENSG00000159128	2	-0.136458	0.0713034	0.0556495					0.0236269	0.369164	FALSE
A2_TCM_0h_21_33237639_ENSG00000159128	A2	TCM_0h	21	33237639	ENSG00000159128	3	0.0958615	0.187254	0.608698	-0.0519367	-0.057237	-0.315778	0.632059	0.000766318	0.92958	FALSE
A2_TCM_16h_21_33237639_ENSG00000159128	A2	TCM_16h	21	33237639	ENSG00000159128	3	0.300094	0.18582	0.106316	6.13953e-05	-0.0279584	1.77105	0.185225	0.00644298	0.521556	FALSE
A2_TCM_40h_21_33237639_ENSG00000159128	A2	TCM_40h	21	33237639	ENSG00000159128	2	-0.185428	0.141138	0.188909					0.00641476	0.671536	FALSE
A2_TCM_5d_21_33237639_ENSG00000159128	A2	TCM_5d	21	33237639	ENSG00000159128	3	0.023025	0.0686171	0.737204	-0.00464753	-0.0104191	-0.0708515	0.545771	0.00206872	0.959118	FALSE
A2_TEM_0h_21_33237639_ENSG00000159128	A2	TEM_0h	21	33237639	ENSG00000159128	3	-0.0796159	0.0249524	0.00141921	-0.0783098	-0.0842026	-0.11012	0.678755	3.68257e-05	0.0312644	TRUE
A2_TEM_16h_21_33237639_ENSG00000159128	A2	TEM_16h	21	33237639	ENSG00000159128	4	-0.0646181	0.221046	0.770035	-0.0232475	-0.0127026	-0.0038121	0.867647	0.000783053	0.969006	FALSE
A2_TEM_40h_21_33237639_ENSG00000159128	A2	TEM_40h	21	33237639	ENSG00000159128	2	-0.109318	0.0321762	0.000680111					0.000195527	0.0172698	TRUE
A2_TEM_5d_21_33237639_ENSG00000159128	A2	TEM_5d	21	33237639	ENSG00000159128	3	-0.104652	0.197147	0.595533	0.0428165	0.0498562	0.330813	0.520332	0.00758216	0.923624	FALSE
A2_TEMRA_0h_21_33237639_ENSG00000159128	A2	TEMRA_0h	21	33237639	ENSG00000159128	3	0.000298078	0.117017	0.997968	-0.0610097	-0.0604884	-0.376629	0.198169	0.00921229	0.99953	FALSE
A2_TEMRA_16h_21_33237639_ENSG00000159128	A2	TEMRA_16h	21	33237639	ENSG00000159128	4	-0.0535123	0.106586	0.615626	-0.0499658	-0.0526432	-0.0720037	0.915319	1.276e-05	0.93225	FALSE
A2_TEMRA_5d_21_33237639_ENSG00000159128	A2	TEMRA_5d	21	33237639	ENSG00000159128	3	0.0478928	0.251287	0.848847	0.023309	0.0136365	0.534422	0.359369	0.00286299	0.984181	FALSE
A2_nTreg_0h_21_33237639_ENSG00000159128	A2	nTreg_0h	21	33237639	ENSG00000159128	3	-0.506041	0.11367	8.51375e-06	-0.272281	-0.178542	-0.985769	0.284331	0.00559422	0.000467462	TRUE
A2_nTreg_16h_21_33237639_ENSG00000159128	A2	nTreg_16h	21	33237639	ENSG00000159128	3	-0.117865	0.0454433	0.00949558	-0.11837	-0.119871	-0.158305	0.829041	3.88148e-05	0.127125	FALSE
A2_nTreg_40h_21_33237639_ENSG00000159128	A2	nTreg_40h	21	33237639	ENSG00000159128	3	0.00095566	0.0424496	0.982039	0.00817104	0.037762	0.0913643	0.661998	0.00507676	0.998273	FALSE
A2_CD4_Memory_uns_0h_21_33237639_ENSG00000159131	A2	CD4_Memory_uns_0h	21	33237639	ENSG00000159131	2	0.0375182	0.040056	0.348941					0.0022436	0.821607	FALSE
A2_CD4_Memory_stim_16h_21_33237639_ENSG00000159131	A2	CD4_Memory_stim_16h	21	33237639	ENSG00000159131	2	0.229312	0.0879334	0.00911284					0.000561305	0.123876	FALSE
A2_CD4_Memory_stim_40h_21_33237639_ENSG00000159131	A2	CD4_Memory_stim_40h	21	33237639	ENSG00000159131	2	0.177695	0.452875	0.694784					0.000150737	0.948223	FALSE
A2_CD4_Memory_stim_5d_21_33237639_ENSG00000159131	A2	CD4_Memory_stim_5d	21	33237639	ENSG00000159131	2	-0.0570895	0.139718	0.682829					0.00720941	0.947551	FALSE
A2_CD4_Naive_uns_0h_21_33237639_ENSG00000159131	A2	CD4_Naive_uns_0h	21	33237639	ENSG00000159131	3	0.054817	0.13785	0.690884	0.0765021	0.0769861	0.317419	0.191999	0.0177747	0.948099	FALSE
A2_CD4_Naive_stim_16h_21_33237639_ENSG00000159131	A2	CD4_Naive_stim_16h	21	33237639	ENSG00000159131	2	-0.440189	0.111642	8.05161e-05					0.00180461	0.00292542	TRUE
A2_CD4_Naive_stim_40h_21_33237639_ENSG00000159131	A2	CD4_Naive_stim_40h	21	33237639	ENSG00000159131	2	-0.100401	0.140702	0.475495					0.000165179	0.887682	FALSE
A2_CD4_Naive_stim_5d_21_33237639_ENSG00000159131	A2	CD4_Naive_stim_5d	21	33237639	ENSG00000159131	3	-0.00377772	0.0768593	0.960799	0.00792696	0.0124078	-0.0250558	0.937668	0.00977816	0.996434	FALSE
A2_TN_0h_21_33237639_ENSG00000159131	A2	TN_0h	21	33237639	ENSG00000159131	3	0.0464672	0.0749623	0.535341	0.0435093	0.0529474	0.00585014	0.806839	0.0110666	0.909687	FALSE
A2_TN_16h_21_33237639_ENSG00000159131	A2	TN_16h	21	33237639	ENSG00000159131	3	-0.224318	0.085185	0.0084559	-0.201754	-0.267651	-0.344653	0.465001	3.18151e-05	0.117164	FALSE
A2_TN_40h_21_33237639_ENSG00000159131	A2	TN_40h	21	33237639	ENSG00000159131	3	0.0822972	0.0511408	0.107567	0.0653241	0.0212921	0.133431	0.733638	3.66612e-05	0.524957	FALSE
A2_TN_5d_21_33237639_ENSG00000159131	A2	TN_5d	21	33237639	ENSG00000159131	3	-0.015061	0.0569521	0.791433	-0.0259861	-0.038246	-0.0363442	0.874556	0.00934097	0.973397	FALSE
A2_TCM_0h_21_33237639_ENSG00000159131	A2	TCM_0h	21	33237639	ENSG00000159131	3	0.0333156	0.0316747	0.292889	0.0368209	0.0371409	0.0726121	0.456005	0.000620025	0.778247	FALSE
A2_TCM_16h_21_33237639_ENSG00000159131	A2	TCM_16h	21	33237639	ENSG00000159131	2	0.104837	0.0699157	0.13375					0.0200966	0.582029	FALSE
A2_TCM_40h_21_33237639_ENSG00000159131	A2	TCM_40h	21	33237639	ENSG00000159131	2	-0.0116217	0.0671386	0.862573					0.00144951	0.986704	FALSE
A2_TCM_5d_21_33237639_ENSG00000159131	A2	TCM_5d	21	33237639	ENSG00000159131	3	0.194071	0.085052	0.0225016	0.152645	0.138827	-0.0461797	0.308375	9.38956e-05	0.223799	FALSE
A2_TEM_0h_21_33237639_ENSG00000159131	A2	TEM_0h	21	33237639	ENSG00000159131	3	-0.0166572	0.0409108	0.683892	-0.00982022	-0.00564602	0.0598139	0.562521	0.00243552	0.947551	FALSE
A2_TEM_16h_21_33237639_ENSG00000159131	A2	TEM_16h	21	33237639	ENSG00000159131	3	0.0499129	0.178821	0.780151	-0.0330501	-0.0330107	-0.296232	0.484321	0.00725269	0.970435	FALSE
A2_TEM_40h_21_33237639_ENSG00000159131	A2	TEM_40h	21	33237639	ENSG00000159131	2	-0.000177563	0.0613386	0.99769					0.00038138	0.99953	FALSE
A2_TEM_5d_21_33237639_ENSG00000159131	A2	TEM_5d	21	33237639	ENSG00000159131	2	-0.0340476	0.250592	0.891925					0.00538931	0.99054	FALSE
A2_TEMRA_0h_21_33237639_ENSG00000159131	A2	TEMRA_0h	21	33237639	ENSG00000159131	2	0.0944216	0.0736233	0.199669					0.0217165	0.685597	FALSE
A2_TEMRA_16h_21_33237639_ENSG00000159131	A2	TEMRA_16h	21	33237639	ENSG00000159131	2	-0.0906224	0.129664	0.484615					0.0419473	0.891668	FALSE
A2_TEMRA_40h_21_33237639_ENSG00000159131	A2	TEMRA_40h	21	33237639	ENSG00000159131	3	-0.014629	0.0594755	0.805708	-0.0240458	-0.021825	-0.526842	0.392868	0.020749	0.976598	FALSE
A2_TEMRA_5d_21_33237639_ENSG00000159131	A2	TEMRA_5d	21	33237639	ENSG00000159131	3	0.233789	0.107081	0.0290137	0.230043	0.2315	0.430377	0.303975	0.0158356	0.260593	FALSE
A2_nTreg_0h_21_33237639_ENSG00000159131	A2	nTreg_0h	21	33237639	ENSG00000159131	2	-0.100431	0.0402723	0.0126379					0.0128791	0.155296	FALSE
A2_nTreg_16h_21_33237639_ENSG00000159131	A2	nTreg_16h	21	33237639	ENSG00000159131	2	-0.375946	0.109971	0.000629472					0.0122528	0.0162357	TRUE
A2_nTreg_40h_21_33237639_ENSG00000159131	A2	nTreg_40h	21	33237639	ENSG00000159131	3	0.115475	0.0511726	0.024034	0.0995448	0.0974628	0.0248754	0.287891	0.00183244	0.233639	FALSE
A2_CD4_Memory_uns_0h_21_33237639_ENSG00000159140	A2	CD4_Memory_uns_0h	21	33237639	ENSG00000159140	2	-0.0432336	0.0394825	0.273514					0.000319499	0.761722	FALSE
A2_CD4_Memory_stim_16h_21_33237639_ENSG00000159140	A2	CD4_Memory_stim_16h	21	33237639	ENSG00000159140	2	-0.0179896	0.0578812	0.75595					4.50298e-05	0.964127	FALSE
A2_CD4_Memory_stim_40h_21_33237639_ENSG00000159140	A2	CD4_Memory_stim_40h	21	33237639	ENSG00000159140	2	-0.0631667	0.391071	0.871682					0.00775747	0.988653	FALSE
A2_CD4_Memory_stim_5d_21_33237639_ENSG00000159140	A2	CD4_Memory_stim_5d	21	33237639	ENSG00000159140	2	0.0449454	0.0665006	0.499127					0.000404591	0.896142	FALSE
A2_CD4_Naive_uns_0h_21_33237639_ENSG00000159140	A2	CD4_Naive_uns_0h	21	33237639	ENSG00000159140	2	-0.00845748	0.0637035	0.894381					0.000152569	0.990947	FALSE
A2_CD4_Naive_stim_16h_21_33237639_ENSG00000159140	A2	CD4_Naive_stim_16h	21	33237639	ENSG00000159140	2	-0.0449375	0.0555809	0.418799					0.00012045	0.860014	FALSE
A2_CD4_Naive_stim_40h_21_33237639_ENSG00000159140	A2	CD4_Naive_stim_40h	21	33237639	ENSG00000159140	3	-0.00917058	0.0905956	0.919372	0.0112756	0.0108475	0.166182	0.421799	0.00250815	0.992432	FALSE
A2_CD4_Naive_stim_5d_21_33237639_ENSG00000159140	A2	CD4_Naive_stim_5d	21	33237639	ENSG00000159140	3	-0.0596203	0.0583776	0.307118	-0.05392	-0.0463724	-0.0665391	0.944846	5.32161e-05	0.787798	FALSE
A2_TN_0h_21_33237639_ENSG00000159140	A2	TN_0h	21	33237639	ENSG00000159140	2	-0.00868743	0.0645915	0.893009					6.34212e-05	0.990701	FALSE
A2_TN_16h_21_33237639_ENSG00000159140	A2	TN_16h	21	33237639	ENSG00000159140	2	-0.068834	0.0746159	0.356262					0.000470042	0.826941	FALSE
A2_TN_40h_21_33237639_ENSG00000159140	A2	TN_40h	21	33237639	ENSG00000159140	3	0.149462	0.102991	0.146719	0.13349	0.129281	0.243941	0.682124	3.63738e-05	0.606378	FALSE
A2_TN_5d_21_33237639_ENSG00000159140	A2	TN_5d	21	33237639	ENSG00000159140	2	0.0773629	0.109064	0.478118					0.00607092	0.889904	FALSE
A2_TCM_0h_21_33237639_ENSG00000159140	A2	TCM_0h	21	33237639	ENSG00000159140	2	-0.0390871	0.0386901	0.31237					0.00081143	0.792065	FALSE
A2_TCM_16h_21_33237639_ENSG00000159140	A2	TCM_16h	21	33237639	ENSG00000159140	3	-0.0195713	0.172751	0.909799	-0.0717032	-0.0719809	-0.413543	0.296096	0.0041758	0.992432	FALSE
A2_TCM_40h_21_33237639_ENSG00000159140	A2	TCM_40h	21	33237639	ENSG00000159140	3	0.1928	0.0516582	0.0001898	0.175801	0.175739	0.0427382	0.466686	0.00600937	0.00607814	TRUE
A2_TCM_5d_21_33237639_ENSG00000159140	A2	TCM_5d	21	33237639	ENSG00000159140	2	0.0402117	0.0816837	0.622518					0.0173407	0.933846	FALSE
A2_TEM_0h_21_33237639_ENSG00000159140	A2	TEM_0h	21	33237639	ENSG00000159140	2	0.0430744	0.0532772	0.418805					0.00099236	0.860014	FALSE
A2_TEM_16h_21_33237639_ENSG00000159140	A2	TEM_16h	21	33237639	ENSG00000159140	3	0.286708	0.141189	0.0422881	0.229018	0.225219	-0.0999597	0.267964	0.00620589	0.318623	FALSE
A2_TEM_40h_21_33237639_ENSG00000159140	A2	TEM_40h	21	33237639	ENSG00000159140	3	0.0449466	0.206139	0.827398	0.00360194	0.010235	-0.434686	0.359724	0.0239635	0.979595	FALSE
A2_TEM_5d_21_33237639_ENSG00000159140	A2	TEM_5d	21	33237639	ENSG00000159140	2	0.0319779	0.0443217	0.470605					0.000167656	0.886214	FALSE
A2_TEMRA_0h_21_33237639_ENSG00000159140	A2	TEMRA_0h	21	33237639	ENSG00000159140	2	0.00891478	0.0431481	0.836315					0.0143009	0.981286	FALSE
A2_TEMRA_16h_21_33237639_ENSG00000159140	A2	TEMRA_16h	21	33237639	ENSG00000159140	3	0.0404421	0.0368064	0.271864	0.0427626	0.0439847	0.109381	0.584284	0.0053042	0.760538	FALSE
A2_TEMRA_40h_21_33237639_ENSG00000159140	A2	TEMRA_40h	21	33237639	ENSG00000159140	2	0.261787	0.0961849	0.00649454					0.089743	0.0972398	FALSE
A2_TEMRA_5d_21_33237639_ENSG00000159140	A2	TEMRA_5d	21	33237639	ENSG00000159140	1	0.231149	0.0977811	0.0180817					0.00499073	0.194355	FALSE
A2_nTreg_0h_21_33237639_ENSG00000159140	A2	nTreg_0h	21	33237639	ENSG00000159140	2	0.045929	0.0308781	0.136901					3.42165e-05	0.587623	FALSE
A2_nTreg_16h_21_33237639_ENSG00000159140	A2	nTreg_16h	21	33237639	ENSG00000159140	3	-0.0358486	0.0771381	0.642123	-0.00224575	-0.0010542	0.158393	0.440754	0.00909487	0.938779	FALSE
A2_nTreg_40h_21_33237639_ENSG00000159140	A2	nTreg_40h	21	33237639	ENSG00000159140	3	-0.127768	0.108993	0.241095	-0.0272551	0.00976283	0.108417	0.219236	0.00282806	0.731697	FALSE
A2_CD4_Memory_uns_0h_21_33237639_ENSG00000159147	A2	CD4_Memory_uns_0h	21	33237639	ENSG00000159147	2	-0.0257259	0.0277793	0.354403					0.000833936	0.825577	FALSE
A2_CD4_Memory_stim_16h_21_33237639_ENSG00000159147	A2	CD4_Memory_stim_16h	21	33237639	ENSG00000159147	3	-0.0443441	0.0499013	0.374199	-0.0444062	-0.0443276	-0.0477225	0.957908	1.31357e-05	0.839187	FALSE
A2_CD4_Memory_stim_40h_21_33237639_ENSG00000159147	A2	CD4_Memory_stim_40h	21	33237639	ENSG00000159147	2	-0.106468	0.447867	0.812096					0.00183232	0.977745	FALSE
A2_CD4_Memory_stim_5d_21_33237639_ENSG00000159147	A2	CD4_Memory_stim_5d	21	33237639	ENSG00000159147	2	0.124671	0.098342	0.204895					0.00803951	0.68902	FALSE
A2_CD4_Naive_uns_0h_21_33237639_ENSG00000159147	A2	CD4_Naive_uns_0h	21	33237639	ENSG00000159147	3	-0.0193801	0.0389238	0.618555	-0.00974431	-0.00871245	0.0570603	0.453333	0.000104325	0.933135	FALSE
A2_CD4_Naive_stim_16h_21_33237639_ENSG00000159147	A2	CD4_Naive_stim_16h	21	33237639	ENSG00000159147	2	0.00757352	0.0706478	0.914629					0.00270981	0.992432	FALSE
A2_CD4_Naive_stim_40h_21_33237639_ENSG00000159147	A2	CD4_Naive_stim_40h	21	33237639	ENSG00000159147	3	-0.274367	0.149807	0.06703	-0.22546	-0.207976	0.0520135	0.349129	0.00223535	0.413608	FALSE
A2_CD4_Naive_stim_5d_21_33237639_ENSG00000159147	A2	CD4_Naive_stim_5d	21	33237639	ENSG00000159147	3	-0.08316	0.0731754	0.255769	-0.0834583	-0.0832027	-0.0907864	0.930372	0.0011961	0.747046	FALSE
A2_TN_0h_21_33237639_ENSG00000159147	A2	TN_0h	21	33237639	ENSG00000159147	2	-0.0472802	0.0267505	0.0771533					4.64858e-05	0.442288	FALSE
A2_TN_16h_21_33237639_ENSG00000159147	A2	TN_16h	21	33237639	ENSG00000159147	2	0.0282473	0.154542	0.85497					0.00284935	0.985289	FALSE
A2_TN_40h_21_33237639_ENSG00000159147	A2	TN_40h	21	33237639	ENSG00000159147	3	-0.168098	0.101418	0.0974238	-0.183961	-0.184725	-0.333991	0.592889	0.000471185	0.499549	FALSE
A2_TN_5d_21_33237639_ENSG00000159147	A2	TN_5d	21	33237639	ENSG00000159147	2	0.00601582	0.0751615	0.936207					0.00317626	0.993555	FALSE
A2_TCM_0h_21_33237639_ENSG00000159147	A2	TCM_0h	21	33237639	ENSG00000159147	3	-0.00475364	0.0553628	0.931575	-0.0248735	-0.0257277	-0.13536	0.489658	0.0158572	0.993158	FALSE
A2_TCM_16h_21_33237639_ENSG00000159147	A2	TCM_16h	21	33237639	ENSG00000159147	2	-0.139821	0.0745393	0.0606819					0.00850133	0.390439	FALSE
A2_TCM_40h_21_33237639_ENSG00000159147	A2	TCM_40h	21	33237639	ENSG00000159147	3	-0.172094	0.184976	0.352185	-0.169607	-0.175592	-0.193315	0.955369	0.0265225	0.82401	FALSE
A2_TCM_5d_21_33237639_ENSG00000159147	A2	TCM_5d	21	33237639	ENSG00000159147	3	-0.0358395	0.0893525	0.688345	-0.0463574	-0.0462061	-0.169684	0.6337	0.0319224	0.948099	FALSE
A2_TEM_0h_21_33237639_ENSG00000159147	A2	TEM_0h	21	33237639	ENSG00000159147	2	-0.0596058	0.091714	0.515751					0.00579167	0.902335	FALSE
A2_TEM_16h_21_33237639_ENSG00000159147	A2	TEM_16h	21	33237639	ENSG00000159147	2	-0.0867839	0.12704	0.494529					0.0260341	0.894279	FALSE
A2_TEM_40h_21_33237639_ENSG00000159147	A2	TEM_40h	21	33237639	ENSG00000159147	2	0.108053	0.0741227	0.144909					0.00130532	0.603556	FALSE
A2_TEM_5d_21_33237639_ENSG00000159147	A2	TEM_5d	21	33237639	ENSG00000159147	2	-0.0712783	0.219212	0.745062					0.0390786	0.962278	FALSE
A2_TEMRA_0h_21_33237639_ENSG00000159147	A2	TEMRA_0h	21	33237639	ENSG00000159147	2	0.0536243	0.0757717	0.479127					0.000437955	0.890203	FALSE
A2_TEMRA_16h_21_33237639_ENSG00000159147	A2	TEMRA_16h	21	33237639	ENSG00000159147	2	0.0731097	0.0517855	0.158015					0.0229611	0.626958	FALSE
A2_TEMRA_40h_21_33237639_ENSG00000159147	A2	TEMRA_40h	21	33237639	ENSG00000159147	2	-0.00973938	0.0884088	0.91228					0.0464325	0.992432	FALSE
A2_TEMRA_5d_21_33237639_ENSG00000159147	A2	TEMRA_5d	21	33237639	ENSG00000159147	3	-0.0566433	0.0382898	0.139051	-0.0503519	-0.0495717	-0.0106413	0.641442	0.00855105	0.592054	FALSE
A2_nTreg_0h_21_33237639_ENSG00000159147	A2	nTreg_0h	21	33237639	ENSG00000159147	2	0.0682078	0.0375933	0.0696222					0.0154536	0.423068	FALSE
A2_nTreg_16h_21_33237639_ENSG00000159147	A2	nTreg_16h	21	33237639	ENSG00000159147	3	-0.0302891	0.0837886	0.71773	-0.00931193	-0.0064845	0.139833	0.237901	0.0139678	0.95473	FALSE
A2_nTreg_40h_21_33237639_ENSG00000159147	A2	nTreg_40h	21	33237639	ENSG00000159147	2	-0.0180238	0.146711	0.902224					0.0428844	0.99199	FALSE
A2_CD4_Memory_uns_0h_21_33237639_ENSG00000177692	A2	CD4_Memory_uns_0h	21	33237639	ENSG00000177692	2	-0.00730852	0.102427	0.943117					0.0129755	0.994393	FALSE
A2_TCM_0h_21_33237639_ENSG00000177692	A2	TCM_0h	21	33237639	ENSG00000177692	3	0.0632194	0.0506607	0.212068	0.0818779	0.0813057	0.251675	0.25545	0.00109065	0.697414	FALSE
A2_TEM_0h_21_33237639_ENSG00000177692	A2	TEM_0h	21	33237639	ENSG00000177692	2	-0.0728154	0.370129	0.844039					0.00217926	0.983266	FALSE
A2_TEMRA_0h_21_33237639_ENSG00000177692	A2	TEMRA_0h	21	33237639	ENSG00000177692	2	-0.0261302	0.03976	0.511053					0.00081332	0.900563	FALSE
A2_CD4_Memory_uns_0h_21_33237639_ENSG00000205758	A2	CD4_Memory_uns_0h	21	33237639	ENSG00000205758	1	-0.00714897	0.0471581	0.879506					0.0046402	0.989223	FALSE
A2_CD4_Memory_stim_16h_21_33237639_ENSG00000205758	A2	CD4_Memory_stim_16h	21	33237639	ENSG00000205758	2	-0.0619289	0.258255	0.810487					0.130383	0.977728	FALSE
A2_CD4_Memory_stim_40h_21_33237639_ENSG00000205758	A2	CD4_Memory_stim_40h	21	33237639	ENSG00000205758	2	-0.168901	0.660295	0.798109					0.05817	0.974631	FALSE
A2_CD4_Memory_stim_5d_21_33237639_ENSG00000205758	A2	CD4_Memory_stim_5d	21	33237639	ENSG00000205758	2	0.0222863	0.0621216	0.71978					0.0166231	0.955219	FALSE
A2_CD4_Naive_uns_0h_21_33237639_ENSG00000205758	A2	CD4_Naive_uns_0h	21	33237639	ENSG00000205758	2	-0.146933	0.193769	0.448277					0.00620997	0.875928	FALSE
A2_CD4_Naive_stim_16h_21_33237639_ENSG00000205758	A2	CD4_Naive_stim_16h	21	33237639	ENSG00000205758	2	-0.204815	0.0763465	0.0073029					0.00341309	0.105407	FALSE
A2_CD4_Naive_stim_40h_21_33237639_ENSG00000205758	A2	CD4_Naive_stim_40h	21	33237639	ENSG00000205758	2	0.0590149	0.105867	0.577225					0.0374249	0.919764	FALSE
A2_CD4_Naive_stim_5d_21_33237639_ENSG00000205758	A2	CD4_Naive_stim_5d	21	33237639	ENSG00000205758	2	0.0249722	0.0588607	0.671377					0.00428999	0.945977	FALSE
A2_TN_0h_21_33237639_ENSG00000205758	A2	TN_0h	21	33237639	ENSG00000205758	2	0.0664519	0.111614	0.551594					0.0114572	0.915519	FALSE
A2_TN_16h_21_33237639_ENSG00000205758	A2	TN_16h	21	33237639	ENSG00000205758	2	-0.132838	0.158967	0.40336					0.0632837	0.853428	FALSE
A2_TN_40h_21_33237639_ENSG00000205758	A2	TN_40h	21	33237639	ENSG00000205758	1	0.0661354	0.0967189	0.494108					0.0334766	0.894279	FALSE
A2_TN_5d_21_33237639_ENSG00000205758	A2	TN_5d	21	33237639	ENSG00000205758	2	0.0135496	0.0898521	0.880134					0.000253882	0.989223	FALSE
A2_TCM_0h_21_33237639_ENSG00000205758	A2	TCM_0h	21	33237639	ENSG00000205758	1	-0.0195738	0.0541883	0.717936					0.00988411	0.954891	FALSE
A2_TCM_16h_21_33237639_ENSG00000205758	A2	TCM_16h	21	33237639	ENSG00000205758	2	-0.328313	0.110439	0.00295096					0.0415829	0.0549197	FALSE
A2_TCM_40h_21_33237639_ENSG00000205758	A2	TCM_40h	21	33237639	ENSG00000205758	2	0.0901936	0.0720961	0.210927					0.0441242	0.69577	FALSE
A2_TCM_5d_21_33237639_ENSG00000205758	A2	TCM_5d	21	33237639	ENSG00000205758	1	-0.057575	0.0526861	0.274485					0.00764632	0.762366	FALSE
A2_TEM_0h_21_33237639_ENSG00000205758	A2	TEM_0h	21	33237639	ENSG00000205758	2	0.0843427	0.0941464	0.370324					0.0473376	0.836539	FALSE
A2_TEM_16h_21_33237639_ENSG00000205758	A2	TEM_16h	21	33237639	ENSG00000205758	1	-0.0615477	0.0900097	0.494108					0.00384305	0.894279	FALSE
A2_TEM_40h_21_33237639_ENSG00000205758	A2	TEM_40h	21	33237639	ENSG00000205758	2	0.0360578	0.063707	0.571398					0.0137777	0.919393	FALSE
A2_TEM_5d_21_33237639_ENSG00000205758	A2	TEM_5d	21	33237639	ENSG00000205758	3	0.0350552	0.0444944	0.430782	0.0405362	0.0464917	0.0855919	0.462155	0.0118875	0.866617	FALSE
A2_TEMRA_0h_21_33237639_ENSG00000205758	A2	TEMRA_0h	21	33237639	ENSG00000205758	1	0.1499	0.0550454	0.00646506					0.030801	0.0972398	FALSE
A2_TEMRA_16h_21_33237639_ENSG00000205758	A2	TEMRA_16h	21	33237639	ENSG00000205758	2	-0.0824651	0.197103	0.675664					0.192076	0.946985	FALSE
A2_TEMRA_40h_21_33237639_ENSG00000205758	A2	TEMRA_40h	21	33237639	ENSG00000205758	1	-0.0965785	0.0605061	0.110449					0.0969239	0.53005	FALSE
A2_TEMRA_5d_21_33237639_ENSG00000205758	A2	TEMRA_5d	21	33237639	ENSG00000205758	1	0.0587818	0.0297792	0.0483904					0.000626193	0.343495	FALSE
A2_nTreg_0h_21_33237639_ENSG00000205758	A2	nTreg_0h	21	33237639	ENSG00000205758	2	-0.0593453	0.0501327	0.236506					0.00148572	0.725776	FALSE
A2_nTreg_16h_21_33237639_ENSG00000205758	A2	nTreg_16h	21	33237639	ENSG00000205758	2	0.015425	0.0879079	0.860712					0.0900159	0.986208	FALSE
A2_nTreg_40h_21_33237639_ENSG00000205758	A2	nTreg_40h	21	33237639	ENSG00000205758	2	-0.0728892	0.0786769	0.354219					0.0265838	0.825577	FALSE
A2_CD4_Memory_uns_0h_21_33237639_ENSG00000205930	A2	CD4_Memory_uns_0h	21	33237639	ENSG00000205930	4	0.0320152	0.048431	0.508582	0.0358149	0.0355654	-0.000178077	0.703073	0.00298215	0.898949	FALSE
A2_CD4_Memory_stim_16h_21_33237639_ENSG00000205930	A2	CD4_Memory_stim_16h	21	33237639	ENSG00000205930	4	0.1583	0.0680173	0.0199467	0.126727	0.126576	0.214253	0.617003	5.11556e-05	0.206615	FALSE
A2_CD4_Memory_stim_40h_21_33237639_ENSG00000205930	A2	CD4_Memory_stim_40h	21	33237639	ENSG00000205930	4	0.0219446	0.0658321	0.738876	0.022368	0.0171341	0.004189	0.862135	0.000843544	0.959414	FALSE
A2_CD4_Memory_stim_5d_21_33237639_ENSG00000205930	A2	CD4_Memory_stim_5d	21	33237639	ENSG00000205930	4	0.0294834	0.034377	0.391087	0.00736509	0.000376691	-0.0385367	0.463831	5.30527e-06	0.845931	FALSE
A2_CD4_Naive_uns_0h_21_33237639_ENSG00000205930	A2	CD4_Naive_uns_0h	21	33237639	ENSG00000205930	3	0.00877359	0.06183	0.88716	0.00875436	0.0117114	0.011717	0.988763	0.0226256	0.990034	FALSE
A2_CD4_Naive_stim_16h_21_33237639_ENSG00000205930	A2	CD4_Naive_stim_16h	21	33237639	ENSG00000205930	3	0.0587439	0.0497005	0.237223	0.0384718	0.0010806	0.298671	0.51104	0.000745785	0.726603	FALSE
A2_CD4_Naive_stim_5d_21_33237639_ENSG00000205930	A2	CD4_Naive_stim_5d	21	33237639	ENSG00000205930	3	-0.066049	0.036934	0.0737276	-0.0784684	-0.102906	-0.591851	0.524164	0.00105468	0.435921	FALSE
A2_TN_0h_21_33237639_ENSG00000205930	A2	TN_0h	21	33237639	ENSG00000205930	3	0.0332809	0.0573156	0.56147	0.0129693	0.00971389	0.0220084	0.934198	0.0343977	0.917086	FALSE
A2_TN_5d_21_33237639_ENSG00000205930	A2	TN_5d	21	33237639	ENSG00000205930	4	-0.0209808	0.0361705	0.56188	-0.0162004	-0.00805807	0.0500208	0.603733	0.000138579	0.917118	FALSE
A2_TCM_0h_21_33237639_ENSG00000205930	A2	TCM_0h	21	33237639	ENSG00000205930	4	0.0197773	0.0325745	0.543759	0.00172655	-0.00144468	0.0921512	0.380476	2.84185e-05	0.912569	FALSE
A2_TCM_5d_21_33237639_ENSG00000205930	A2	TCM_5d	21	33237639	ENSG00000205930	4	0.012904	0.0341516	0.705547	0.00360641	-0.00410878	0.0284504	0.864592	5.6228e-06	0.950874	FALSE
A2_TEM_0h_21_33237639_ENSG00000205930	A2	TEM_0h	21	33237639	ENSG00000205930	3	0.0178688	0.0365063	0.624508	0.0197171	0.0218958	0.0583051	0.738265	0.000567837	0.933846	FALSE
A2_TEM_5d_21_33237639_ENSG00000205930	A2	TEM_5d	21	33237639	ENSG00000205930	3	0.0513918	0.0458564	0.262411	0.0440328	0.0460803	-0.0135508	0.725063	8.57912e-05	0.753268	FALSE
A2_TEMRA_0h_21_33237639_ENSG00000205930	A2	TEMRA_0h	21	33237639	ENSG00000205930	4	0.0122958	0.0263845	0.641199	0.0256533	0.0334889	0.113072	0.328811	6.02504e-05	0.93859	FALSE
A2_TEMRA_5d_21_33237639_ENSG00000205930	A2	TEMRA_5d	21	33237639	ENSG00000205930	4	0.0197269	0.0237149	0.405503	0.00610217	0.0059679	-0.0105096	0.552204	1.07432e-05	0.854806	FALSE
A2_nTreg_0h_21_33237639_ENSG00000205930	A2	nTreg_0h	21	33237639	ENSG00000205930	4	-0.0827094	0.0315226	0.00869505	-0.0795724	-0.079635	-0.127067	0.379373	1.3427e-07	0.119521	FALSE
A2_CD4_Memory_uns_0h_21_33237639_ENSG00000223799	A2	CD4_Memory_uns_0h	21	33237639	ENSG00000223799	5	-0.039753	0.044629	0.373067	0.0201276	0.0258991	0.0230529	0.54707	0.000670164	0.838632	FALSE
A2_CD4_Memory_stim_16h_21_33237639_ENSG00000223799	A2	CD4_Memory_stim_16h	21	33237639	ENSG00000223799	5	0.0658186	0.050688	0.194114	0.0450631	0.0355925	0.0561595	0.955927	0.00038753	0.679123	FALSE
A2_CD4_Memory_stim_40h_21_33237639_ENSG00000223799	A2	CD4_Memory_stim_40h	21	33237639	ENSG00000223799	5	0.0396863	0.0497712	0.425233	0.0701083	0.0537698	0.0194769	0.776879	0.000184611	0.86392	FALSE
A2_CD4_Naive_uns_0h_21_33237639_ENSG00000223799	A2	CD4_Naive_uns_0h	21	33237639	ENSG00000223799	4	-0.0186388	0.0434835	0.668185	-0.00792167	0.0269796	0.0444129	0.521441	0.000359644	0.945656	FALSE
A2_CD4_Naive_stim_16h_21_33237639_ENSG00000223799	A2	CD4_Naive_stim_16h	21	33237639	ENSG00000223799	4	0.0731389	0.0334045	0.0285611	0.060775	0.0821459	0.0100361	0.576936	0.000137685	0.257775	FALSE
A2_CD4_Naive_stim_40h_21_33237639_ENSG00000223799	A2	CD4_Naive_stim_40h	21	33237639	ENSG00000223799	4	-0.0426343	0.0255366	0.0950112	-0.044411	-0.0417208	0.0246461	0.540993	1.61793e-08	0.492979	FALSE
A2_CD4_Naive_stim_5d_21_33237639_ENSG00000223799	A2	CD4_Naive_stim_5d	21	33237639	ENSG00000223799	5	0.0496872	0.0336394	0.139661	0.0297847	0.0599988	0.0905927	0.645351	1.03554e-05	0.593554	FALSE
A2_TN_0h_21_33237639_ENSG00000223799	A2	TN_0h	21	33237639	ENSG00000223799	5	-0.0344243	0.0258848	0.18355	-0.0256351	-0.0290317	-0.0169931	0.818159	5.71468e-06	0.666391	FALSE
A2_TN_40h_21_33237639_ENSG00000223799	A2	TN_40h	21	33237639	ENSG00000223799	3	-0.277859	0.213681	0.193483	-0.028951	-0.0128379	-2.36966	0.701949	6.13852e-05	0.678447	FALSE
A2_TN_5d_21_33237639_ENSG00000223799	A2	TN_5d	21	33237639	ENSG00000223799	4	-0.025466	0.0594799	0.668545	0.000272931	0.0116481	-0.121252	0.663213	0.00614319	0.945656	FALSE
A2_TCM_0h_21_33237639_ENSG00000223799	A2	TCM_0h	21	33237639	ENSG00000223799	3	-0.0491399	0.0331868	0.138684	-0.0168801	-0.0104601	0.0163931	0.774478	7.90112e-06	0.591091	FALSE
A2_TCM_16h_21_33237639_ENSG00000223799	A2	TCM_16h	21	33237639	ENSG00000223799	4	0.0280274	0.0829975	0.735597	-0.0495513	-0.0496114	-0.170665	0.588572	0.000410145	0.958836	FALSE
A2_TCM_40h_21_33237639_ENSG00000223799	A2	TCM_40h	21	33237639	ENSG00000223799	4	0.137421	0.0328297	2.84058e-05	0.141576	0.144582	0.188376	0.533429	2.98342e-05	0.0012312	TRUE
A2_TEM_0h_21_33237639_ENSG00000223799	A2	TEM_0h	21	33237639	ENSG00000223799	5	-0.0521756	0.0320401	0.10343	-0.0320232	-0.0229174	-0.0398273	0.774751	0.000305965	0.513941	FALSE
A2_TEMRA_0h_21_33237639_ENSG00000223799	A2	TEMRA_0h	21	33237639	ENSG00000223799	5	-0.0907578	0.0394621	0.0214554	-0.0923366	-0.102056	-0.10141	0.867656	0.000768098	0.217285	FALSE
A2_nTreg_0h_21_33237639_ENSG00000223799	A2	nTreg_0h	21	33237639	ENSG00000223799	5	-0.0824914	0.0270371	0.00228049	-0.0293079	-0.109984	-0.10311	0.597273	0.000920577	0.044983	TRUE
A2_nTreg_16h_21_33237639_ENSG00000223799	A2	nTreg_16h	21	33237639	ENSG00000223799	4	0.0237402	0.0281282	0.398668	0.00745301	-0.00201704	-0.0156409	0.601679	0.000599993	0.850848	FALSE
A2_nTreg_40h_21_33237639_ENSG00000223799	A2	nTreg_40h	21	33237639	ENSG00000223799	5	0.0190557	0.0306765	0.53448	0.0178717	0.0127324	0.0881132	0.246773	1.22477e-05	0.909215	FALSE
A2_CD4_Memory_uns_0h_21_33237639_ENSG00000238197	A2	CD4_Memory_uns_0h	21	33237639	ENSG00000238197	2	0.00753331	0.0535308	0.888084					0.00806374	0.990387	FALSE
A2_CD4_Naive_uns_0h_21_33237639_ENSG00000238197	A2	CD4_Naive_uns_0h	21	33237639	ENSG00000238197	3	0.0578306	0.0365631	0.113726	0.0440526	0.040978	0.00821335	0.477777	0.00166896	0.537837	FALSE
A2_CD4_Naive_stim_16h_21_33237639_ENSG00000238197	A2	CD4_Naive_stim_16h	21	33237639	ENSG00000238197	3	-0.0584644	0.0413934	0.157829	-0.0583928	-0.0597824	0.139535	0.968452	0.000602117	0.626591	FALSE
A2_TN_0h_21_33237639_ENSG00000238197	A2	TN_0h	21	33237639	ENSG00000238197	3	0.0410807	0.0520795	0.430225	0.0250778	0.0156949	0.0256075	0.8953	0.00187946	0.866338	FALSE
A2_TCM_0h_21_33237639_ENSG00000238197	A2	TCM_0h	21	33237639	ENSG00000238197	2	-0.0258908	0.0415751	0.533451					0.00826885	0.909205	FALSE
A2_TEM_0h_21_33237639_ENSG00000238197	A2	TEM_0h	21	33237639	ENSG00000238197	2	-0.0224424	0.0421125	0.594092					0.002215	0.923375	FALSE
A2_nTreg_0h_21_33237639_ENSG00000238197	A2	nTreg_0h	21	33237639	ENSG00000238197	2	0.0550102	0.0533407	0.302401					0.0370083	0.786098	FALSE
A2_CD4_Memory_stim_40h_21_33237639_ENSG00000242220	A2	CD4_Memory_stim_40h	21	33237639	ENSG00000242220	2	-0.00899398	0.0367151	0.806482					2.35055e-05	0.976704	FALSE
A2_CD4_Memory_stim_5d_21_33237639_ENSG00000242220	A2	CD4_Memory_stim_5d	21	33237639	ENSG00000242220	1	-0.00997072	0.0381492	0.793814					0.00276638	0.973865	FALSE
A2_CD4_Naive_stim_16h_21_33237639_ENSG00000242220	A2	CD4_Naive_stim_16h	21	33237639	ENSG00000242220	1	-0.0226466	0.0417123	0.587182					0.0123011	0.921585	FALSE
A2_CD4_Naive_stim_40h_21_33237639_ENSG00000242220	A2	CD4_Naive_stim_40h	21	33237639	ENSG00000242220	1	-0.0541607	0.0596976	0.364274					0.0551488	0.831633	FALSE
A2_CD4_Naive_stim_5d_21_33237639_ENSG00000242220	A2	CD4_Naive_stim_5d	21	33237639	ENSG00000242220	1	-0.00314375	0.0296248	0.915488					0.00304726	0.992432	FALSE
A2_TN_16h_21_33237639_ENSG00000242220	A2	TN_16h	21	33237639	ENSG00000242220	1	-0.0183713	0.0338377	0.587182					0.00215297	0.921585	FALSE
A2_TN_40h_21_33237639_ENSG00000242220	A2	TN_40h	21	33237639	ENSG00000242220	1	-0.0141303	0.0540644	0.793814					0.0462671	0.973865	FALSE
A2_TN_5d_21_33237639_ENSG00000242220	A2	TN_5d	21	33237639	ENSG00000242220	1	-0.0201712	0.0371528	0.587182					0.00923542	0.921585	FALSE
A2_TCM_16h_21_33237639_ENSG00000242220	A2	TCM_16h	21	33237639	ENSG00000242220	1	-0.0282261	0.051989	0.587182					0.0403865	0.921585	FALSE
A2_TCM_40h_21_33237639_ENSG00000242220	A2	TCM_40h	21	33237639	ENSG00000242220	2	0.0373552	0.0365738	0.307081					0.00964269	0.787798	FALSE
A2_TCM_5d_21_33237639_ENSG00000242220	A2	TCM_5d	21	33237639	ENSG00000242220	1	-0.0122432	0.0806439	0.879331					0.081245	0.989223	FALSE
A2_TEM_40h_21_33237639_ENSG00000242220	A2	TEM_40h	21	33237639	ENSG00000242220	2	-0.0666281	0.0660222	0.31289					0.0641111	0.792593	FALSE
A2_TEM_5d_21_33237639_ENSG00000242220	A2	TEM_5d	21	33237639	ENSG00000242220	1	-0.0134097	0.0513071	0.793814					0.0153884	0.973865	FALSE
A2_nTreg_16h_21_33237639_ENSG00000242220	A2	nTreg_16h	21	33237639	ENSG00000242220	1	-0.0774865	0.0600973	0.197276					0.127895	0.681595	FALSE
A2_nTreg_40h_21_33237639_ENSG00000242220	A2	nTreg_40h	21	33237639	ENSG00000242220	1	-0.0623339	0.0687063	0.364274					0.132933	0.831633	FALSE
A2_CD4_Memory_uns_0h_21_33237639_ENSG00000243646	A2	CD4_Memory_uns_0h	21	33237639	ENSG00000243646	5	-0.0288712	0.0336687	0.391163	0.0107105	0.00666855	-0.00214794	0.750746	1.407e-05	0.845931	FALSE
A2_CD4_Memory_stim_16h_21_33237639_ENSG00000243646	A2	CD4_Memory_stim_16h	21	33237639	ENSG00000243646	4	-0.139241	0.131644	0.290186	-0.0161258	0.010048	-0.641951	0.196609	9.6846e-06	0.77483	FALSE
A2_CD4_Memory_stim_40h_21_33237639_ENSG00000243646	A2	CD4_Memory_stim_40h	21	33237639	ENSG00000243646	4	-0.410638	0.141682	0.0037518	-0.0428447	-0.00790607	-0.655464	0.489916	5.41684e-05	0.0646619	FALSE
A2_CD4_Memory_stim_5d_21_33237639_ENSG00000243646	A2	CD4_Memory_stim_5d	21	33237639	ENSG00000243646	4	-0.0291767	0.0524258	0.577846	-0.00233964	-0.0027746	-0.0132275	0.86629	8.59769e-05	0.919764	FALSE
A2_CD4_Naive_uns_0h_21_33237639_ENSG00000243646	A2	CD4_Naive_uns_0h	21	33237639	ENSG00000243646	4	0.0488521	0.0366521	0.182578	0.00946042	0.00725906	0.0602264	0.897729	4.85332e-05	0.666132	FALSE
A2_CD4_Naive_stim_16h_21_33237639_ENSG00000243646	A2	CD4_Naive_stim_16h	21	33237639	ENSG00000243646	4	-0.0378283	0.0494401	0.444192	-0.0525174	-0.0523471	-0.187799	0.191191	0.000123257	0.87319	FALSE
A2_CD4_Naive_stim_40h_21_33237639_ENSG00000243646	A2	CD4_Naive_stim_40h	21	33237639	ENSG00000243646	4	0.0590657	0.0399675	0.13945	0.0367514	0.0356384	0.146183	0.445709	8.83077e-07	0.593149	FALSE
A2_CD4_Naive_stim_5d_21_33237639_ENSG00000243646	A2	CD4_Naive_stim_5d	21	33237639	ENSG00000243646	4	-0.116953	0.0566938	0.0391224	-0.0822224	-0.0828683	0.0850661	0.542956	0.000119301	0.306624	FALSE
A2_TN_0h_21_33237639_ENSG00000243646	A2	TN_0h	21	33237639	ENSG00000243646	4	0.0318429	0.0760691	0.675505	-0.0345348	-0.0401265	-0.0613348	0.428763	0.00209247	0.946985	FALSE
A2_TN_16h_21_33237639_ENSG00000243646	A2	TN_16h	21	33237639	ENSG00000243646	4	-0.0398302	0.0300165	0.184527	-0.04231	-0.0399674	0.00532534	0.490019	5.14064e-05	0.666897	FALSE
A2_TN_40h_21_33237639_ENSG00000243646	A2	TN_40h	21	33237639	ENSG00000243646	3	-0.290699	0.179413	0.105172	-0.0389462	-0.0257298	0.285114	0.792005	0.000146618	0.519069	FALSE
A2_TN_5d_21_33237639_ENSG00000243646	A2	TN_5d	21	33237639	ENSG00000243646	4	0.0022455	0.0921332	0.980556	-0.0296967	-0.0297639	-0.089082	0.627961	7.7247e-05	0.998273	FALSE
A2_TCM_0h_21_33237639_ENSG00000243646	A2	TCM_0h	21	33237639	ENSG00000243646	4	-0.0396924	0.029132	0.17304	-0.0266466	-0.0262772	0.00681382	0.399539	6.69756e-05	0.652307	FALSE
A2_TCM_16h_21_33237639_ENSG00000243646	A2	TCM_16h	21	33237639	ENSG00000243646	4	-0.0607201	0.0666999	0.362639	0.0284216	0.0245739	-0.0146101	0.84788	0.00100883	0.831452	FALSE
A2_TCM_40h_21_33237639_ENSG00000243646	A2	TCM_40h	21	33237639	ENSG00000243646	4	0.0244622	0.087879	0.780734	0.0859079	0.105683	0.290083	0.125917	0.00655206	0.970682	FALSE
A2_TCM_5d_21_33237639_ENSG00000243646	A2	TCM_5d	21	33237639	ENSG00000243646	4	-0.00343594	0.0316258	0.913485	-0.0021879	-0.00332272	0.00145568	0.962734	0.000119427	0.992432	FALSE
A2_TEM_0h_21_33237639_ENSG00000243646	A2	TEM_0h	21	33237639	ENSG00000243646	4	-0.0627518	0.0491793	0.201962	-0.0415148	-0.0397461	0.0434078	0.187454	4.37094e-05	0.688557	FALSE
A2_TEM_16h_21_33237639_ENSG00000243646	A2	TEM_16h	21	33237639	ENSG00000243646	5	-0.178369	0.0689794	0.00971431	-0.0515189	-0.0400147	-0.284953	0.392963	2.86996e-06	0.129188	FALSE
A2_TEM_40h_21_33237639_ENSG00000243646	A2	TEM_40h	21	33237639	ENSG00000243646	4	0.052603	0.0478911	0.272036	0.0104019	0.00963951	0.123308	0.486292	2.81266e-07	0.760538	FALSE
A2_TEM_5d_21_33237639_ENSG00000243646	A2	TEM_5d	21	33237639	ENSG00000243646	4	-0.112326	0.0692814	0.104952	-0.0736517	-0.0589645	-0.177352	0.711885	0.000106373	0.518767	FALSE
A2_TEMRA_0h_21_33237639_ENSG00000243646	A2	TEMRA_0h	21	33237639	ENSG00000243646	5	0.0583644	0.0680855	0.391322	-0.00685518	-0.0146737	0.0217236	0.790419	0.00043718	0.845931	FALSE
A2_TEMRA_16h_21_33237639_ENSG00000243646	A2	TEMRA_16h	21	33237639	ENSG00000243646	5	0.0591368	0.081833	0.469894	0.0282134	0.0327536	-0.141953	0.737225	0.00248219	0.886214	FALSE
A2_TEMRA_40h_21_33237639_ENSG00000243646	A2	TEMRA_40h	21	33237639	ENSG00000243646	4	0.0561907	0.0286166	0.0495799	0.053241	0.0571093	-0.015069	0.691132	0.00028695	0.348326	FALSE
A2_TEMRA_5d_21_33237639_ENSG00000243646	A2	TEMRA_5d	21	33237639	ENSG00000243646	3	-0.0600762	0.181266	0.740324	0.0305423	0.0323445	0.33856	0.30807	0.00057036	0.95998	FALSE
A2_nTreg_0h_21_33237639_ENSG00000243646	A2	nTreg_0h	21	33237639	ENSG00000243646	4	0.0534567	0.0587606	0.362961	0.0738641	0.0713647	-0.00236789	0.714066	0.00402503	0.831452	FALSE
A2_nTreg_16h_21_33237639_ENSG00000243646	A2	nTreg_16h	21	33237639	ENSG00000243646	4	-0.283431	0.143885	0.048857	-0.0439665	0.0401378	-0.688072	0.392246	0.000326925	0.345474	FALSE
A2_nTreg_40h_21_33237639_ENSG00000243646	A2	nTreg_40h	21	33237639	ENSG00000243646	4	-0.0212071	0.0926885	0.819025	0.0638631	0.0684334	0.0329977	0.762087	4.97151e-05	0.978256	FALSE
A2_CD4_Memory_uns_0h_21_33969937_ENSG00000142166	A2	CD4_Memory_uns_0h	21	33969937	ENSG00000142166	1	-0.00133151	0.0636985	0.983323					0.0260787	0.998273	FALSE
A2_CD4_Memory_stim_16h_21_33969937_ENSG00000142166	A2	CD4_Memory_stim_16h	21	33969937	ENSG00000142166	1	0.0185746	0.129582	0.886019					0.0542699	0.989735	FALSE
A2_CD4_Memory_stim_40h_21_33969937_ENSG00000142166	A2	CD4_Memory_stim_40h	21	33969937	ENSG00000142166	1	-0.294236	0.260487	0.258661					0.209681	0.749693	FALSE
A2_CD4_Memory_stim_5d_21_33969937_ENSG00000142166	A2	CD4_Memory_stim_5d	21	33969937	ENSG00000142166	1	-0.101334	0.148195	0.494108					0.0597921	0.894279	FALSE
A2_CD4_Naive_uns_0h_21_33969937_ENSG00000142166	A2	CD4_Naive_uns_0h	21	33969937	ENSG00000142166	1	0.0397229	0.0738953	0.590884					0.00525434	0.921585	FALSE
A2_CD4_Naive_stim_16h_21_33969937_ENSG00000142166	A2	CD4_Naive_stim_16h	21	33969937	ENSG00000142166	1	-0.222107	0.10366	0.0321411					0.04778	0.276583	FALSE
A2_CD4_Naive_stim_40h_21_33969937_ENSG00000142166	A2	CD4_Naive_stim_40h	21	33969937	ENSG00000142166	1	0.02057	0.143502	0.886019					0.0256025	0.989735	FALSE
A2_CD4_Naive_stim_5d_21_33969937_ENSG00000142166	A2	CD4_Naive_stim_5d	21	33969937	ENSG00000142166	1	-0.00186194	0.0890738	0.983323					0.116387	0.998273	FALSE
A2_TN_0h_21_33969937_ENSG00000142166	A2	TN_0h	21	33969937	ENSG00000142166	1	0.0446357	0.0830345	0.590884					0.0123141	0.921585	FALSE
A2_TN_16h_21_33969937_ENSG00000142166	A2	TN_16h	21	33969937	ENSG00000142166	1	-0.169489	0.143711	0.238249					0.114485	0.727655	FALSE
A2_TN_40h_21_33969937_ENSG00000142166	A2	TN_40h	21	33969937	ENSG00000142166	1	0.0161524	0.112683	0.886019					0.0080203	0.989735	FALSE
A2_TN_5d_21_33969937_ENSG00000142166	A2	TN_5d	21	33969937	ENSG00000142166	1	-0.137299	0.0658338	0.0370202					0.0174341	0.299309	FALSE
A2_TCM_0h_21_33969937_ENSG00000142166	A2	TCM_0h	21	33969937	ENSG00000142166	1	-0.123557	0.0576655	0.0321411					0.0228681	0.276583	FALSE
A2_TCM_16h_21_33969937_ENSG00000142166	A2	TCM_16h	21	33969937	ENSG00000142166	1	0.0209231	0.145966	0.886019					0.143703	0.989735	FALSE
A2_TCM_40h_21_33969937_ENSG00000142166	A2	TCM_40h	21	33969937	ENSG00000142166	1	-0.0349979	0.172591	0.839307					0.174113	0.982062	FALSE
A2_TCM_5d_21_33969937_ENSG00000142166	A2	TCM_5d	21	33969937	ENSG00000142166	1	-0.00271353	0.129813	0.983323					0.170567	0.998273	FALSE
A2_TEM_0h_21_33969937_ENSG00000142166	A2	TEM_0h	21	33969937	ENSG00000142166	1	-0.10985	0.090278	0.223683					0.0824141	0.711675	FALSE
A2_TEM_16h_21_33969937_ENSG00000142166	A2	TEM_16h	21	33969937	ENSG00000142166	1	0.0232341	0.218527	0.915327					0.0160009	0.992432	FALSE
A2_TEM_40h_21_33969937_ENSG00000142166	A2	TEM_40h	21	33969937	ENSG00000142166	1	-0.259294	0.13136	0.0483904					0.145272	0.343495	FALSE
A2_TEM_5d_21_33969937_ENSG00000142166	A2	TEM_5d	21	33969937	ENSG00000142166	1	-0.00317853	0.152059	0.983323					0.35937	0.998273	FALSE
A2_TEMRA_0h_21_33969937_ENSG00000142166	A2	TEMRA_0h	21	33969937	ENSG00000142166	1	-0.067989	0.124785	0.585858					0.267803	0.921209	FALSE
A2_TEMRA_16h_21_33969937_ENSG00000142166	A2	TEMRA_16h	21	33969937	ENSG00000142166	1	-0.174556	0.0996944	0.0799613					0.152209	0.450782	FALSE
A2_TEMRA_40h_21_33969937_ENSG00000142166	A2	TEMRA_40h	21	33969937	ENSG00000142166	1	0.127881	0.0492826	0.00946312					0.0347319	0.126821	FALSE
A2_TEMRA_5d_21_33969937_ENSG00000142166	A2	TEMRA_5d	21	33969937	ENSG00000142166	1	0.115834	0.0634267	0.0678108					0.0704174	0.415938	FALSE
A2_nTreg_0h_21_33969937_ENSG00000142166	A2	nTreg_0h	21	33969937	ENSG00000142166	1	0.0495454	0.0909344	0.585858					0.0999337	0.921209	FALSE
A2_nTreg_16h_21_33969937_ENSG00000142166	A2	nTreg_16h	21	33969937	ENSG00000142166	1	-0.394637	0.189225	0.0370202					0.386699	0.299309	FALSE
A2_nTreg_40h_21_33969937_ENSG00000142166	A2	nTreg_40h	21	33969937	ENSG00000142166	1	0.173692	0.0992011	0.0799613					0.162812	0.450782	FALSE
A2_CD4_Memory_uns_0h_21_33969937_ENSG00000142188	A2	CD4_Memory_uns_0h	21	33969937	ENSG00000142188	1	0.0556268	0.0235314	0.0180817					4.99035e-09	0.194355	FALSE
A2_CD4_Memory_stim_16h_21_33969937_ENSG00000142188	A2	CD4_Memory_stim_16h	21	33969937	ENSG00000142188	1	0.1869	0.15359	0.223652					0.0530228	0.711675	FALSE
A2_CD4_Memory_stim_40h_21_33969937_ENSG00000142188	A2	CD4_Memory_stim_40h	21	33969937	ENSG00000142188	1	0.126223	0.103734	0.223683					3.64537e-05	0.711675	FALSE
A2_CD4_Memory_stim_5d_21_33969937_ENSG00000142188	A2	CD4_Memory_stim_5d	21	33969937	ENSG00000142188	1	0.0761351	0.0625661	0.223652					0.000190118	0.711675	FALSE
A2_CD4_Naive_uns_0h_21_33969937_ENSG00000142188	A2	CD4_Naive_uns_0h	21	33969937	ENSG00000142188	1	0.0487271	0.0206127	0.0180817					3.48372e-15	0.194355	FALSE
A2_CD4_Naive_stim_16h_21_33969937_ENSG00000142188	A2	CD4_Naive_stim_16h	21	33969937	ENSG00000142188	1	0.0740057	0.137671	0.590884					0.0501879	0.921585	FALSE
A2_CD4_Naive_stim_40h_21_33969937_ENSG00000142188	A2	CD4_Naive_stim_40h	21	33969937	ENSG00000142188	1	0.096634	0.141321	0.494108					0.00579007	0.894279	FALSE
A2_CD4_Naive_stim_5d_21_33969937_ENSG00000142188	A2	CD4_Naive_stim_5d	21	33969937	ENSG00000142188	1	0.0782005	0.0330805	0.0180817					1.81546e-10	0.194355	FALSE
A2_TN_0h_21_33969937_ENSG00000142188	A2	TN_0h	21	33969937	ENSG00000142188	1	0.050249	0.0212565	0.0180817					4.34566e-14	0.194355	FALSE
A2_TN_16h_21_33969937_ENSG00000142188	A2	TN_16h	21	33969937	ENSG00000142188	2	0.108183	0.0751335	0.149901					0.0831852	0.613231	FALSE
A2_TN_40h_21_33969937_ENSG00000142188	A2	TN_40h	21	33969937	ENSG00000142188	1	0.0286212	0.269195	0.915327					0.0437929	0.992432	FALSE
A2_TN_5d_21_33969937_ENSG00000142188	A2	TN_5d	21	33969937	ENSG00000142188	1	0.0609548	0.0500912	0.223652					3.93672e-06	0.711675	FALSE
A2_TCM_0h_21_33969937_ENSG00000142188	A2	TCM_0h	21	33969937	ENSG00000142188	1	0.0533013	0.0225476	0.0180817					5.67454e-09	0.194355	FALSE
A2_TCM_16h_21_33969937_ENSG00000142188	A2	TCM_16h	21	33969937	ENSG00000142188	1	0.0833273	0.155011	0.590884					0.107317	0.921585	FALSE
A2_TCM_40h_21_33969937_ENSG00000142188	A2	TCM_40h	21	33969937	ENSG00000142188	2	0.110501	0.205066	0.589988					0.0755686	0.921585	FALSE
A2_TCM_5d_21_33969937_ENSG00000142188	A2	TCM_5d	21	33969937	ENSG00000142188	1	0.000897	0.0693026	0.989673					0.00395862	0.998553	FALSE
A2_TEM_0h_21_33969937_ENSG00000142188	A2	TEM_0h	21	33969937	ENSG00000142188	1	0.0369455	0.030363	0.223683					7.24026e-06	0.711675	FALSE
A2_TEM_16h_21_33969937_ENSG00000142188	A2	TEM_16h	21	33969937	ENSG00000142188	1	-0.031608	0.155874	0.839307					0.0895198	0.982062	FALSE
A2_TEM_40h_21_33969937_ENSG00000142188	A2	TEM_40h	21	33969937	ENSG00000142188	1	0.105735	0.0868965	0.223683					0.00621778	0.711675	FALSE
A2_TEM_5d_21_33969937_ENSG00000142188	A2	TEM_5d	21	33969937	ENSG00000142188	1	0.13371	0.0641129	0.0370202					0.0560628	0.299309	FALSE
A2_TEMRA_0h_21_33969937_ENSG00000142188	A2	TEMRA_0h	21	33969937	ENSG00000142188	1	0.0812249	0.0571985	0.155592					0.077632	0.622156	FALSE
A2_TEMRA_16h_21_33969937_ENSG00000142188	A2	TEMRA_16h	21	33969937	ENSG00000142188	1	-0.102163	0.0375157	0.00646506					0.0011619	0.0972398	FALSE
A2_TEMRA_40h_21_33969937_ENSG00000142188	A2	TEMRA_40h	21	33969937	ENSG00000142188	1	0.0292544	0.0544212	0.590884					0.0672835	0.921585	FALSE
A2_TEMRA_5d_21_33969937_ENSG00000142188	A2	TEMRA_5d	21	33969937	ENSG00000142188	1	0.0642111	0.0402281	0.110449					0.0155577	0.53005	FALSE
A2_nTreg_0h_21_33969937_ENSG00000142188	A2	nTreg_0h	21	33969937	ENSG00000142188	1	0.0279819	0.0379768	0.461235					0.0091024	0.883025	FALSE
A2_nTreg_16h_21_33969937_ENSG00000142188	A2	nTreg_16h	21	33969937	ENSG00000142188	1	0.0202806	0.141483	0.886019					0.0926473	0.989735	FALSE
A2_nTreg_40h_21_33969937_ENSG00000142188	A2	nTreg_40h	21	33969937	ENSG00000142188	1	-0.0157832	0.0778343	0.839307					0.10783	0.982062	FALSE
A2_CD4_Memory_uns_0h_21_33969937_ENSG00000159110	A2	CD4_Memory_uns_0h	21	33969937	ENSG00000159110	1	0.0627361	0.0917476	0.494108					0.107283	0.894279	FALSE
A2_CD4_Memory_stim_16h_21_33969937_ENSG00000159110	A2	CD4_Memory_stim_16h	21	33969937	ENSG00000159110	1	0.00212695	0.101752	0.983323					0.0826743	0.998273	FALSE
A2_CD4_Memory_stim_40h_21_33969937_ENSG00000159110	A2	CD4_Memory_stim_40h	21	33969937	ENSG00000159110	1	0.274822	0.233023	0.238249					0.117741	0.727655	FALSE
A2_CD4_Memory_stim_5d_21_33969937_ENSG00000159110	A2	CD4_Memory_stim_5d	21	33969937	ENSG00000159110	1	-0.137189	0.0751203	0.0678108					0.0275777	0.415938	FALSE
A2_CD4_Naive_uns_0h_21_33969937_ENSG00000159110	A2	CD4_Naive_uns_0h	21	33969937	ENSG00000159110	1	0.198483	0.100552	0.0483904					0.319777	0.343495	FALSE
A2_CD4_Naive_stim_16h_21_33969937_ENSG00000159110	A2	CD4_Naive_stim_16h	21	33969937	ENSG00000159110	1	0.0718765	0.0590704	0.223683					0.00057812	0.711675	FALSE
A2_CD4_Naive_stim_40h_21_33969937_ENSG00000159110	A2	CD4_Naive_stim_40h	21	33969937	ENSG00000159110	1	-0.0189772	0.0935854	0.839307					0.123788	0.982062	FALSE
A2_CD4_Naive_stim_5d_21_33969937_ENSG00000159110	A2	CD4_Naive_stim_5d	21	33969937	ENSG00000159110	1	-0.0888053	0.165202	0.590884					0.297981	0.921585	FALSE
A2_TN_0h_21_33969937_ENSG00000159110	A2	TN_0h	21	33969937	ENSG00000159110	1	0.20791	0.105328	0.0483904					0.329653	0.343495	FALSE
A2_TN_16h_21_33969937_ENSG00000159110	A2	TN_16h	21	33969937	ENSG00000159110	1	0.0906842	0.0496556	0.0678108					0.0219465	0.415938	FALSE
A2_TN_40h_21_33969937_ENSG00000159110	A2	TN_40h	21	33969937	ENSG00000159110	1	-0.019847	0.138458	0.886019					0.258856	0.989735	FALSE
A2_TN_5d_21_33969937_ENSG00000159110	A2	TN_5d	21	33969937	ENSG00000159110	1	0.139988	0.0960022	0.144791					0.0984726	0.603427	FALSE
A2_TCM_0h_21_33969937_ENSG00000159110	A2	TCM_0h	21	33969937	ENSG00000159110	1	0.00137183	0.0656276	0.983323					0.10496	0.998273	FALSE
A2_TCM_16h_21_33969937_ENSG00000159110	A2	TCM_16h	21	33969937	ENSG00000159110	1	0.00123271	0.0589717	0.983323					0.00101381	0.998273	FALSE
A2_TCM_40h_21_33969937_ENSG00000159110	A2	TCM_40h	21	33969937	ENSG00000159110	1	-0.0254606	0.125558	0.839307					0.157104	0.982062	FALSE
A2_TCM_5d_21_33969937_ENSG00000159110	A2	TCM_5d	21	33969937	ENSG00000159110	1	0.0463178	0.0861637	0.590884					0.11598	0.921585	FALSE
A2_TEM_0h_21_33969937_ENSG00000159110	A2	TEM_0h	21	33969937	ENSG00000159110	1	0.0669212	0.0458937	0.144791					0.0470647	0.603427	FALSE
A2_TEM_16h_21_33969937_ENSG00000159110	A2	TEM_16h	21	33969937	ENSG00000159110	1	0.0156441	0.109137	0.886019					0.0536473	0.989735	FALSE
A2_TEM_40h_21_33969937_ENSG00000159110	A2	TEM_40h	21	33969937	ENSG00000159110	1	-0.15041	0.0823593	0.0678108					0.109013	0.415938	FALSE
A2_TEM_5d_21_33969937_ENSG00000159110	A2	TEM_5d	21	33969937	ENSG00000159110	1	0.0147798	0.072886	0.839307					0.0205227	0.982062	FALSE
A2_TEMRA_0h_21_33969937_ENSG00000159110	A2	TEMRA_0h	21	33969937	ENSG00000159110	1	-0.177852	0.101577	0.0799613					0.190925	0.450782	FALSE
A2_TEMRA_16h_21_33969937_ENSG00000159110	A2	TEMRA_16h	21	33969937	ENSG00000159110	1	0.0773564	0.0684835	0.258661					0.179674	0.749693	FALSE
A2_TEMRA_40h_21_33969937_ENSG00000159110	A2	TEMRA_40h	21	33969937	ENSG00000159110	1	0.106032	0.0448538	0.0180817					0.0391357	0.194355	FALSE
A2_TEMRA_5d_21_33969937_ENSG00000159110	A2	TEMRA_5d	21	33969937	ENSG00000159110	1	-0.0106574	0.0743493	0.886019					0.0734788	0.989735	FALSE
A2_nTreg_0h_21_33969937_ENSG00000159110	A2	nTreg_0h	21	33969937	ENSG00000159110	1	-0.0431325	0.0791644	0.585858					0.0685918	0.921209	FALSE
A2_nTreg_16h_21_33969937_ENSG00000159110	A2	nTreg_16h	21	33969937	ENSG00000159110	1	0.00197008	0.0942473	0.983323					0.260068	0.998273	FALSE
A2_nTreg_40h_21_33969937_ENSG00000159110	A2	nTreg_40h	21	33969937	ENSG00000159110	1	-0.17923	0.122914	0.144791					0.261919	0.603427	FALSE
A2_CD4_Memory_uns_0h_21_33969937_ENSG00000159128	A2	CD4_Memory_uns_0h	21	33969937	ENSG00000159128	1	-0.024976	0.0464622	0.590884					0.00940486	0.921585	FALSE
A2_CD4_Memory_stim_16h_21_33969937_ENSG00000159128	A2	CD4_Memory_stim_16h	21	33969937	ENSG00000159128	1	0.270204	0.077687	0.000504957					0.00438757	0.013684	TRUE
A2_CD4_Memory_stim_40h_21_33969937_ENSG00000159128	A2	CD4_Memory_stim_40h	21	33969937	ENSG00000159128	1	-0.0110698	0.220778	0.960011					0.263313	0.996434	FALSE
A2_CD4_Memory_stim_5d_21_33969937_ENSG00000159128	A2	CD4_Memory_stim_5d	21	33969937	ENSG00000159128	1	-0.189357	0.0695346	0.00646506					0.00941782	0.0972398	FALSE
A2_CD4_Naive_uns_0h_21_33969937_ENSG00000159128	A2	CD4_Naive_uns_0h	21	33969937	ENSG00000159128	1	-0.0683573	0.0561745	0.223652					0.00276146	0.711675	FALSE
A2_CD4_Naive_stim_16h_21_33969937_ENSG00000159128	A2	CD4_Naive_stim_16h	21	33969937	ENSG00000159128	2	0.0403003	0.111367	0.71745					0.0169036	0.954592	FALSE
A2_CD4_Naive_stim_40h_21_33969937_ENSG00000159128	A2	CD4_Naive_stim_40h	21	33969937	ENSG00000159128	1	0.0104334	0.0704285	0.882231					0.00133083	0.989363	FALSE
A2_CD4_Naive_stim_5d_21_33969937_ENSG00000159128	A2	CD4_Naive_stim_5d	21	33969937	ENSG00000159128	2	-0.241593	0.0942325	0.0103534					0.00962844	0.134883	FALSE
A2_TN_0h_21_33969937_ENSG00000159128	A2	TN_0h	21	33969937	ENSG00000159128	1	-0.0944041	0.0539171	0.0799613					0.00159618	0.450782	FALSE
A2_TN_16h_21_33969937_ENSG00000159128	A2	TN_16h	21	33969937	ENSG00000159128	2	0.0059255	0.0832764	0.943275					0.000500621	0.994393	FALSE
A2_TN_40h_21_33969937_ENSG00000159128	A2	TN_40h	21	33969937	ENSG00000159128	2	-0.0295147	0.104902	0.778438					0.0214532	0.970382	FALSE
A2_TN_5d_21_33969937_ENSG00000159128	A2	TN_5d	21	33969937	ENSG00000159128	2	-0.0633568	0.0894848	0.478935					0.0876334	0.89001	FALSE
A2_TCM_0h_21_33969937_ENSG00000159128	A2	TCM_0h	21	33969937	ENSG00000159128	1	-0.0241228	0.044875	0.590884					0.0137518	0.921585	FALSE
A2_TCM_16h_21_33969937_ENSG00000159128	A2	TCM_16h	21	33969937	ENSG00000159128	1	0.113518	0.0967285	0.240566					0.0483877	0.730758	FALSE
A2_TCM_40h_21_33969937_ENSG00000159128	A2	TCM_40h	21	33969937	ENSG00000159128	1	-0.148016	0.0749858	0.0483904					0.0082646	0.343495	FALSE
A2_TCM_5d_21_33969937_ENSG00000159128	A2	TCM_5d	21	33969937	ENSG00000159128	1	-0.0350386	0.0651814	0.590884					0.0149628	0.921585	FALSE
A2_TEM_0h_21_33969937_ENSG00000159128	A2	TEM_0h	21	33969937	ENSG00000159128	1	-0.00893329	0.0623211	0.886019					0.0309894	0.989735	FALSE
A2_TEM_16h_21_33969937_ENSG00000159128	A2	TEM_16h	21	33969937	ENSG00000159128	1	-0.100311	0.0628447	0.110449					0.0282853	0.53005	FALSE
A2_TEM_40h_21_33969937_ENSG00000159128	A2	TEM_40h	21	33969937	ENSG00000159128	1	-0.0765737	0.0479732	0.110449					0.011561	0.53005	FALSE
A2_TEM_5d_21_33969937_ENSG00000159128	A2	TEM_5d	21	33969937	ENSG00000159128	1	-0.0348271	0.0647878	0.590884					0.0889001	0.921585	FALSE
A2_TEMRA_0h_21_33969937_ENSG00000159128	A2	TEMRA_0h	21	33969937	ENSG00000159128	1	-0.0747507	0.0468311	0.110449					0.0853518	0.53005	FALSE
A2_TEMRA_16h_21_33969937_ENSG00000159128	A2	TEMRA_16h	21	33969937	ENSG00000159128	2	-0.0739942	0.118173	0.531217					0.0200796	0.908033	FALSE
A2_TEMRA_5d_21_33969937_ENSG00000159128	A2	TEMRA_5d	21	33969937	ENSG00000159128	2	0.11113	0.0635405	0.0802969					0.045537	0.450895	FALSE
A2_nTreg_0h_21_33969937_ENSG00000159128	A2	nTreg_0h	21	33969937	ENSG00000159128	2	-0.0101406	0.0562833	0.857019					0.054876	0.985354	FALSE
A2_nTreg_16h_21_33969937_ENSG00000159128	A2	nTreg_16h	21	33969937	ENSG00000159128	1	-0.0320959	0.0597072	0.590884					0.00287001	0.921585	FALSE
A2_nTreg_40h_21_33969937_ENSG00000159128	A2	nTreg_40h	21	33969937	ENSG00000159128	1	0.0373159	0.0545722	0.494108					0.0217445	0.894279	FALSE
A2_CD4_Memory_uns_0h_21_33969937_ENSG00000159131	A2	CD4_Memory_uns_0h	21	33969937	ENSG00000159131	1	-0.0973033	0.082912	0.240566					0.157225	0.730758	FALSE
A2_CD4_Memory_stim_16h_21_33969937_ENSG00000159131	A2	CD4_Memory_stim_16h	21	33969937	ENSG00000159131	2	0.0659314	0.232804	0.777019					0.121449	0.970382	FALSE
A2_CD4_Memory_stim_40h_21_33969937_ENSG00000159131	A2	CD4_Memory_stim_40h	21	33969937	ENSG00000159131	1	-0.544164	0.310789	0.0799613					0.0154972	0.450782	FALSE
A2_CD4_Memory_stim_5d_21_33969937_ENSG00000159131	A2	CD4_Memory_stim_5d	21	33969937	ENSG00000159131	1	0.204319	0.103509	0.0483904					0.0172281	0.343495	FALSE
A2_CD4_Naive_uns_0h_21_33969937_ENSG00000159131	A2	CD4_Naive_uns_0h	21	33969937	ENSG00000159131	1	0.0755166	0.0643476	0.240566					0.0286522	0.730758	FALSE
A2_CD4_Naive_stim_16h_21_33969937_ENSG00000159131	A2	CD4_Naive_stim_16h	21	33969937	ENSG00000159131	1	-0.484722	0.126049	0.000120309					0.00546372	0.00410279	TRUE
A2_CD4_Naive_stim_40h_21_33969937_ENSG00000159131	A2	CD4_Naive_stim_40h	21	33969937	ENSG00000159131	1	-0.225991	0.0829871	0.00646506					0.00441295	0.0972398	FALSE
A2_CD4_Naive_stim_5d_21_33969937_ENSG00000159131	A2	CD4_Naive_stim_5d	21	33969937	ENSG00000159131	2	0.0085966	0.076811	0.910888					0.0130571	0.992432	FALSE
A2_TN_0h_21_33969937_ENSG00000159131	A2	TN_0h	21	33969937	ENSG00000159131	2	0.0398228	0.0728915	0.58484					0.0112846	0.921209	FALSE
A2_TN_16h_21_33969937_ENSG00000159131	A2	TN_16h	21	33969937	ENSG00000159131	1	-0.301267	0.0783429	0.000120309					0.00369553	0.00410279	TRUE
A2_TN_40h_21_33969937_ENSG00000159131	A2	TN_40h	21	33969937	ENSG00000159131	1	0.00655631	0.0680082	0.923199					0.00707512	0.992745	FALSE
A2_TN_5d_21_33969937_ENSG00000159131	A2	TN_5d	21	33969937	ENSG00000159131	1	-0.214299	0.122393	0.0799613					0.0711294	0.450782	FALSE
A2_TCM_0h_21_33969937_ENSG00000159131	A2	TCM_0h	21	33969937	ENSG00000159131	2	0.0658059	0.0426259	0.122637					0.0147499	0.556995	FALSE
A2_TCM_16h_21_33969937_ENSG00000159131	A2	TCM_16h	21	33969937	ENSG00000159131	1	0.00289102	0.138304	0.983323					0.198212	0.998273	FALSE
A2_TCM_40h_21_33969937_ENSG00000159131	A2	TCM_40h	21	33969937	ENSG00000159131	1	0.00160195	0.0766359	0.983323					0.00690753	0.998273	FALSE
A2_TCM_5d_21_33969937_ENSG00000159131	A2	TCM_5d	21	33969937	ENSG00000159131	1	0.0572349	0.106472	0.590884					0.0387367	0.921585	FALSE
A2_TEM_0h_21_33969937_ENSG00000159131	A2	TEM_0h	21	33969937	ENSG00000159131	2	-0.00911987	0.0501856	0.8558					0.0351807	0.985289	FALSE
A2_TEM_16h_21_33969937_ENSG00000159131	A2	TEM_16h	21	33969937	ENSG00000159131	1	-0.398525	0.153583	0.00946312					0.0385482	0.126821	FALSE
A2_TEM_40h_21_33969937_ENSG00000159131	A2	TEM_40h	21	33969937	ENSG00000159131	1	-0.19125	0.0702296	0.00646506					0.00147827	0.0972398	FALSE
A2_TEM_5d_21_33969937_ENSG00000159131	A2	TEM_5d	21	33969937	ENSG00000159131	1	-0.155161	0.0886174	0.0799613					0.0140659	0.450782	FALSE
A2_TEMRA_0h_21_33969937_ENSG00000159131	A2	TEMRA_0h	21	33969937	ENSG00000159131	2	0.0937322	0.173271	0.588537					0.0775867	0.921585	FALSE
A2_TEMRA_16h_21_33969937_ENSG00000159131	A2	TEMRA_16h	21	33969937	ENSG00000159131	1	-0.16126	0.0816952	0.0483904					0.220195	0.343495	FALSE
A2_TEMRA_40h_21_33969937_ENSG00000159131	A2	TEMRA_40h	21	33969937	ENSG00000159131	2	0.00432634	0.0686252	0.949732					0.0367251	0.996012	FALSE
A2_TEMRA_5d_21_33969937_ENSG00000159131	A2	TEMRA_5d	21	33969937	ENSG00000159131	2	0.223776	0.14528	0.123487					0.048563	0.559541	FALSE
A2_nTreg_0h_21_33969937_ENSG00000159131	A2	nTreg_0h	21	33969937	ENSG00000159131	1	-0.116514	0.0665447	0.0799613					0.0382228	0.450782	FALSE
A2_nTreg_16h_21_33969937_ENSG00000159131	A2	nTreg_16h	21	33969937	ENSG00000159131	2	-0.381309	0.110411	0.000553251					0.0130035	0.0147483	TRUE
A2_nTreg_40h_21_33969937_ENSG00000159131	A2	nTreg_40h	21	33969937	ENSG00000159131	2	-0.0388051	0.185944	0.834688					0.0714858	0.981209	FALSE
A2_CD4_Memory_uns_0h_21_33969937_ENSG00000159140	A2	CD4_Memory_uns_0h	21	33969937	ENSG00000159140	1	-0.0553927	0.0416282	0.183303					0.000687088	0.666132	FALSE
A2_CD4_Memory_stim_16h_21_33969937_ENSG00000159140	A2	CD4_Memory_stim_16h	21	33969937	ENSG00000159140	1	-0.0897816	0.0674718	0.183303					0.0171406	0.666132	FALSE
A2_CD4_Memory_stim_40h_21_33969937_ENSG00000159140	A2	CD4_Memory_stim_40h	21	33969937	ENSG00000159140	1	-0.274657	0.206407	0.183303					0.0223913	0.666132	FALSE
A2_CD4_Memory_stim_5d_21_33969937_ENSG00000159140	A2	CD4_Memory_stim_5d	21	33969937	ENSG00000159140	2	0.354705	0.243008	0.144388					0.0375192	0.603255	FALSE
A2_CD4_Naive_uns_0h_21_33969937_ENSG00000159140	A2	CD4_Naive_uns_0h	21	33969937	ENSG00000159140	2	-0.148662	0.0666513	0.0257176					0.00227311	0.243602	FALSE
A2_CD4_Naive_stim_16h_21_33969937_ENSG00000159140	A2	CD4_Naive_stim_16h	21	33969937	ENSG00000159140	1	-0.0762975	0.0573383	0.183303					0.00103779	0.666132	FALSE
A2_CD4_Naive_stim_40h_21_33969937_ENSG00000159140	A2	CD4_Naive_stim_40h	21	33969937	ENSG00000159140	2	-0.030282	0.100444	0.763047					0.00278407	0.966324	FALSE
A2_CD4_Naive_stim_5d_21_33969937_ENSG00000159140	A2	CD4_Naive_stim_5d	21	33969937	ENSG00000159140	1	-0.0134251	0.0936571	0.886019					0.0219158	0.989735	FALSE
A2_TN_0h_21_33969937_ENSG00000159140	A2	TN_0h	21	33969937	ENSG00000159140	2	0.0408514	0.0530756	0.441487					0.00111836	0.871894	FALSE
A2_TN_16h_21_33969937_ENSG00000159140	A2	TN_16h	21	33969937	ENSG00000159140	1	-0.0122874	0.0829435	0.882231					0.00528385	0.989363	FALSE
A2_TN_40h_21_33969937_ENSG00000159140	A2	TN_40h	21	33969937	ENSG00000159140	2	-0.0386307	0.102264	0.705612					0.00371618	0.950875	FALSE
A2_TN_5d_21_33969937_ENSG00000159140	A2	TN_5d	21	33969937	ENSG00000159140	1	0.113835	0.0531282	0.0321411					0.00912795	0.276583	FALSE
A2_TCM_0h_21_33969937_ENSG00000159140	A2	TCM_0h	21	33969937	ENSG00000159140	1	-0.0555866	0.0417739	0.183303					0.00214282	0.666132	FALSE
A2_TCM_16h_21_33969937_ENSG00000159140	A2	TCM_16h	21	33969937	ENSG00000159140	2	0.0160561	0.0991323	0.871333					0.0251494	0.988653	FALSE
A2_TCM_40h_21_33969937_ENSG00000159140	A2	TCM_40h	21	33969937	ENSG00000159140	1	0.00716989	0.0526253	0.891628					0.00588836	0.99054	FALSE
A2_TCM_5d_21_33969937_ENSG00000159140	A2	TCM_5d	21	33969937	ENSG00000159140	2	0.0851259	0.097922	0.38467					0.0676222	0.843773	FALSE
A2_TEM_0h_21_33969937_ENSG00000159140	A2	TEM_0h	21	33969937	ENSG00000159140	2	0.05044	0.0319072	0.113916					0.00106776	0.538226	FALSE
A2_TEM_16h_21_33969937_ENSG00000159140	A2	TEM_16h	21	33969937	ENSG00000159140	1	0.0115576	0.0848298	0.891628					0.0029487	0.99054	FALSE
A2_TEM_40h_21_33969937_ENSG00000159140	A2	TEM_40h	21	33969937	ENSG00000159140	2	0.0596594	0.245911	0.808311					0.0238099	0.976899	FALSE
A2_TEM_5d_21_33969937_ENSG00000159140	A2	TEM_5d	21	33969937	ENSG00000159140	2	0.110794	0.143354	0.4396					0.00344492	0.870855	FALSE
A2_TEMRA_0h_21_33969937_ENSG00000159140	A2	TEMRA_0h	21	33969937	ENSG00000159140	1	0.0886612	0.0449162	0.0483904					0.036307	0.343495	FALSE
A2_TEMRA_16h_21_33969937_ENSG00000159140	A2	TEMRA_16h	21	33969937	ENSG00000159140	2	0.051532	0.0383909	0.1795					0.00835006	0.662175	FALSE
A2_TEMRA_40h_21_33969937_ENSG00000159140	A2	TEMRA_40h	21	33969937	ENSG00000159140	1	0.255752	0.0985613	0.00946312					0.106725	0.126821	FALSE
A2_TEMRA_5d_21_33969937_ENSG00000159140	A2	TEMRA_5d	21	33969937	ENSG00000159140	1	-0.0170322	0.160195	0.915327					0.0736534	0.992432	FALSE
A2_nTreg_0h_21_33969937_ENSG00000159140	A2	nTreg_0h	21	33969937	ENSG00000159140	1	0.0269203	0.050079	0.590884					0.0201561	0.921585	FALSE
A2_nTreg_16h_21_33969937_ENSG00000159140	A2	nTreg_16h	21	33969937	ENSG00000159140	2	0.0946986	0.10079	0.347442					0.0106298	0.820457	FALSE
A2_nTreg_40h_21_33969937_ENSG00000159140	A2	nTreg_40h	21	33969937	ENSG00000159140	1	0.0104233	0.0727161	0.886019					0.0137115	0.989735	FALSE
A2_CD4_Memory_uns_0h_21_33969937_ENSG00000159147	A2	CD4_Memory_uns_0h	21	33969937	ENSG00000159147	2	-0.034376	0.0275039	0.211351					0.00193876	0.696379	FALSE
A2_CD4_Memory_stim_16h_21_33969937_ENSG00000159147	A2	CD4_Memory_stim_16h	21	33969937	ENSG00000159147	1	-0.0104622	0.072987	0.886019					0.00174785	0.989735	FALSE
A2_CD4_Memory_stim_40h_21_33969937_ENSG00000159147	A2	CD4_Memory_stim_40h	21	33969937	ENSG00000159147	1	-0.396876	0.167888	0.0180817					0.00684015	0.194355	FALSE
A2_CD4_Memory_stim_5d_21_33969937_ENSG00000159147	A2	CD4_Memory_stim_5d	21	33969937	ENSG00000159147	1	0.133315	0.100187	0.183303					0.0132124	0.666132	FALSE
A2_CD4_Naive_uns_0h_21_33969937_ENSG00000159147	A2	CD4_Naive_uns_0h	21	33969937	ENSG00000159147	2	0.00268104	0.0440357	0.951452					0.000985286	0.996012	FALSE
A2_CD4_Naive_stim_16h_21_33969937_ENSG00000159147	A2	CD4_Naive_stim_16h	21	33969937	ENSG00000159147	2	0.00757352	0.0706478	0.914629					0.00270981	0.992432	FALSE
A2_CD4_Naive_stim_40h_21_33969937_ENSG00000159147	A2	CD4_Naive_stim_40h	21	33969937	ENSG00000159147	2	-0.218171	0.136625	0.110296					0.0113306	0.529787	FALSE
A2_CD4_Naive_stim_5d_21_33969937_ENSG00000159147	A2	CD4_Naive_stim_5d	21	33969937	ENSG00000159147	1	-0.157259	0.066524	0.0180817					0.0113919	0.194355	FALSE
A2_TN_0h_21_33969937_ENSG00000159147	A2	TN_0h	21	33969937	ENSG00000159147	2	-0.0329252	0.0401522	0.41221					0.0116794	0.857923	FALSE
A2_TN_16h_21_33969937_ENSG00000159147	A2	TN_16h	21	33969937	ENSG00000159147	1	-0.139758	0.133192	0.294043					0.0489177	0.778843	FALSE
A2_TN_40h_21_33969937_ENSG00000159147	A2	TN_40h	21	33969937	ENSG00000159147	2	-0.188125	0.118745	0.11313					0.00848928	0.535897	FALSE
A2_TN_5d_21_33969937_ENSG00000159147	A2	TN_5d	21	33969937	ENSG00000159147	1	-0.306931	0.0882463	0.000504957					0.0491324	0.013684	TRUE
A2_TCM_0h_21_33969937_ENSG00000159147	A2	TCM_0h	21	33969937	ENSG00000159147	1	-0.187861	0.0488521	0.000120309					0.0490962	0.00410279	TRUE
A2_TCM_16h_21_33969937_ENSG00000159147	A2	TCM_16h	21	33969937	ENSG00000159147	1	-0.102643	0.0722813	0.155592					0.0250405	0.622156	FALSE
A2_TCM_40h_21_33969937_ENSG00000159147	A2	TCM_40h	21	33969937	ENSG00000159147	2	-0.257945	0.221317	0.243815					0.0382321	0.734454	FALSE
A2_TCM_5d_21_33969937_ENSG00000159147	A2	TCM_5d	21	33969937	ENSG00000159147	2	-0.164982	0.112146	0.141256					0.105297	0.596347	FALSE
A2_TEM_0h_21_33969937_ENSG00000159147	A2	TEM_0h	21	33969937	ENSG00000159147	1	0.184569	0.0677763	0.00646506					0.158999	0.0972398	FALSE
A2_TEM_16h_21_33969937_ENSG00000159147	A2	TEM_16h	21	33969937	ENSG00000159147	2	-0.111554	0.0716052	0.119255					0.0284958	0.551402	FALSE
A2_TEM_40h_21_33969937_ENSG00000159147	A2	TEM_40h	21	33969937	ENSG00000159147	2	0.0335484	0.0802917	0.67607					0.00281007	0.946985	FALSE
A2_TEM_5d_21_33969937_ENSG00000159147	A2	TEM_5d	21	33969937	ENSG00000159147	2	-0.116415	0.108843	0.284813					0.0627918	0.771532	FALSE
A2_TEMRA_0h_21_33969937_ENSG00000159147	A2	TEMRA_0h	21	33969937	ENSG00000159147	2	0.0894356	0.0547439	0.10232					0.00053068	0.511166	FALSE
A2_TEMRA_16h_21_33969937_ENSG00000159147	A2	TEMRA_16h	21	33969937	ENSG00000159147	2	-0.0815181	0.0434363	0.0605556					0.0117403	0.390053	FALSE
A2_TEMRA_40h_21_33969937_ENSG00000159147	A2	TEMRA_40h	21	33969937	ENSG00000159147	2	-0.114697	0.230938	0.619431					0.178965	0.933135	FALSE
A2_TEMRA_5d_21_33969937_ENSG00000159147	A2	TEMRA_5d	21	33969937	ENSG00000159147	1	0.0127869	0.0892048	0.886019					0.116085	0.989735	FALSE
A2_nTreg_0h_21_33969937_ENSG00000159147	A2	nTreg_0h	21	33969937	ENSG00000159147	1	0.072624	0.0596848	0.223683					0.0580816	0.711675	FALSE
A2_nTreg_16h_21_33969937_ENSG00000159147	A2	nTreg_16h	21	33969937	ENSG00000159147	2	-0.0211371	0.0573296	0.712355					0.0244948	0.952513	FALSE
A2_nTreg_40h_21_33969937_ENSG00000159147	A2	nTreg_40h	21	33969937	ENSG00000159147	2	-0.115045	0.0546971	0.035438					0.0713365	0.291243	FALSE
A2_CD4_Memory_uns_0h_21_33969937_ENSG00000177692	A2	CD4_Memory_uns_0h	21	33969937	ENSG00000177692	1	0.0269983	0.0573876	0.63803					0.135169	0.938103	FALSE
A2_TCM_0h_21_33969937_ENSG00000177692	A2	TCM_0h	21	33969937	ENSG00000177692	1	-0.0758385	0.0363639	0.0370202					0.0187383	0.299309	FALSE
A2_TEM_0h_21_33969937_ENSG00000177692	A2	TEM_0h	21	33969937	ENSG00000177692	2	0.0891738	0.042882	0.0375701					0.00483806	0.301131	FALSE
A2_TEMRA_0h_21_33969937_ENSG00000177692	A2	TEMRA_0h	21	33969937	ENSG00000177692	1	-0.109264	0.0523912	0.0370202					0.0523214	0.299309	FALSE
A2_CD4_Memory_uns_0h_21_33969937_ENSG00000198743	A2	CD4_Memory_uns_0h	21	33969937	ENSG00000198743	3	0.0752623	0.0354132	0.0335648	0.0762978	0.0785053	0.06429	0.882479	0.000176491	0.283289	FALSE
A2_CD4_Memory_stim_16h_21_33969937_ENSG00000198743	A2	CD4_Memory_stim_16h	21	33969937	ENSG00000198743	3	0.135736	0.0736125	0.0651942	0.0809128	0.0594714	-0.187796	0.452118	0.000393964	0.408574	FALSE
A2_CD4_Memory_stim_40h_21_33969937_ENSG00000198743	A2	CD4_Memory_stim_40h	21	33969937	ENSG00000198743	3	-0.0612321	0.0877523	0.485313	-0.0140929	-0.0145988	0.268452	0.348215	0.00240367	0.891668	FALSE
A2_CD4_Memory_stim_5d_21_33969937_ENSG00000198743	A2	CD4_Memory_stim_5d	21	33969937	ENSG00000198743	3	0.00835634	0.101894	0.934639	-0.00712113	-0.000429962	-0.00452093	0.953846	0.000581209	0.993464	FALSE
A2_CD4_Naive_uns_0h_21_33969937_ENSG00000198743	A2	CD4_Naive_uns_0h	21	33969937	ENSG00000198743	3	0.0244915	0.0261188	0.348401	0.0177172	0.0149594	-0.0510256	0.3332	1.42068e-07	0.821196	FALSE
A2_CD4_Naive_stim_16h_21_33969937_ENSG00000198743	A2	CD4_Naive_stim_16h	21	33969937	ENSG00000198743	3	0.118588	0.0409903	0.00381485	0.112328	0.11035	0.0699425	0.506021	0.00183241	0.0653498	FALSE
A2_CD4_Naive_stim_40h_21_33969937_ENSG00000198743	A2	CD4_Naive_stim_40h	21	33969937	ENSG00000198743	2	0.00894131	0.0531283	0.86635					0.00367158	0.987742	FALSE
A2_CD4_Naive_stim_5d_21_33969937_ENSG00000198743	A2	CD4_Naive_stim_5d	21	33969937	ENSG00000198743	3	0.0926575	0.107531	0.388864	0.0981902	0.116826	0.618719	0.276734	1.36572e-07	0.84497	FALSE
A2_TN_0h_21_33969937_ENSG00000198743	A2	TN_0h	21	33969937	ENSG00000198743	3	0.00488866	0.038385	0.898657	0.00863882	0.0119975	0.0243618	0.792949	1.31533e-06	0.991596	FALSE
A2_TN_16h_21_33969937_ENSG00000198743	A2	TN_16h	21	33969937	ENSG00000198743	4	-0.0327018	0.0634063	0.606029	-0.0303842	-0.0295158	-0.0428372	0.954249	0.00279289	0.928267	FALSE
A2_TN_40h_21_33969937_ENSG00000198743	A2	TN_40h	21	33969937	ENSG00000198743	2	-0.00847944	0.0568677	0.881468					0.00300317	0.989363	FALSE
A2_TN_5d_21_33969937_ENSG00000198743	A2	TN_5d	21	33969937	ENSG00000198743	3	0.0495579	0.0524656	0.344874	0.0542719	0.0621206	0.116026	0.509793	2.87009e-05	0.817357	FALSE
A2_TCM_0h_21_33969937_ENSG00000198743	A2	TCM_0h	21	33969937	ENSG00000198743	3	0.0727936	0.0293875	0.0132482	0.0751213	0.0745228	0.119553	0.486871	3.04987e-05	0.159286	FALSE
A2_TCM_16h_21_33969937_ENSG00000198743	A2	TCM_16h	21	33969937	ENSG00000198743	3	0.0316079	0.0774288	0.683112	0.0102704	0.00271892	-0.0162987	0.855001	0.000256951	0.947551	FALSE
A2_TCM_40h_21_33969937_ENSG00000198743	A2	TCM_40h	21	33969937	ENSG00000198743	3	0.0945022	0.0444663	0.0335653	0.0774876	0.0744092	0.030159	0.421358	0.00303096	0.283289	FALSE
A2_TCM_5d_21_33969937_ENSG00000198743	A2	TCM_5d	21	33969937	ENSG00000198743	3	0.00745854	0.0887028	0.932989	0.0170568	0.0486514	-0.106546	0.749759	7.78585e-07	0.993441	FALSE
A2_TEM_0h_21_33969937_ENSG00000198743	A2	TEM_0h	21	33969937	ENSG00000198743	3	-0.00378135	0.0265825	0.886883	-0.00732557	-0.00942665	0.25702	0.593109	5.57851e-06	0.990013	FALSE
A2_TEM_16h_21_33969937_ENSG00000198743	A2	TEM_16h	21	33969937	ENSG00000198743	3	-0.0280431	0.0717004	0.695712	-0.0164138	-0.00640079	-0.251895	0.430429	0.00298655	0.948391	FALSE
A2_TEM_40h_21_33969937_ENSG00000198743	A2	TEM_40h	21	33969937	ENSG00000198743	2	-0.180514	0.174163	0.299985					0.000975708	0.783994	FALSE
A2_TEM_5d_21_33969937_ENSG00000198743	A2	TEM_5d	21	33969937	ENSG00000198743	4	0.0592952	0.0388538	0.126982	0.0637021	0.0655896	-0.0143065	0.626072	3.94083e-05	0.567536	FALSE
A2_TEMRA_0h_21_33969937_ENSG00000198743	A2	TEMRA_0h	21	33969937	ENSG00000198743	3	0.151751	0.052831	0.00407375	0.139143	0.13578	0.0507909	0.415954	0.00671372	0.0683137	FALSE
A2_TEMRA_16h_21_33969937_ENSG00000198743	A2	TEMRA_16h	21	33969937	ENSG00000198743	2	0.0430464	0.0708164	0.543281					0.00906229	0.912552	FALSE
A2_TEMRA_40h_21_33969937_ENSG00000198743	A2	TEMRA_40h	21	33969937	ENSG00000198743	3	0.0377281	0.0454966	0.406963	0.0280036	0.0277418	0.269762	0.326215	0.00245523	0.855516	FALSE
A2_TEMRA_5d_21_33969937_ENSG00000198743	A2	TEMRA_5d	21	33969937	ENSG00000198743	3	-0.0508365	0.0269985	0.0597085	-0.0490677	-0.0513173	-0.0782102	0.536652	6.9878e-05	0.386457	FALSE
A2_nTreg_0h_21_33969937_ENSG00000198743	A2	nTreg_0h	21	33969937	ENSG00000198743	3	0.119477	0.0507106	0.0184704	0.0835251	0.0786898	0.0371968	0.507618	0.000227096	0.197738	FALSE
A2_nTreg_16h_21_33969937_ENSG00000198743	A2	nTreg_16h	21	33969937	ENSG00000198743	3	0.0503664	0.0727171	0.488538	0.0714222	0.0821079	0.763991	0.558177	0.00125921	0.893091	FALSE
A2_nTreg_40h_21_33969937_ENSG00000198743	A2	nTreg_40h	21	33969937	ENSG00000198743	3	-0.0606381	0.0275751	0.0278767	-0.0653491	-0.0650523	-0.106523	0.376177	1.06476e-05	0.254802	FALSE
A2_CD4_Memory_uns_0h_21_33969937_ENSG00000205670	A2	CD4_Memory_uns_0h	21	33969937	ENSG00000205670	3	-0.0887508	0.0623002	0.154283	-0.0430411	-0.0252755	0.0133567	0.698956	0.0366416	0.61933	FALSE
A2_CD4_Memory_stim_16h_21_33969937_ENSG00000205670	A2	CD4_Memory_stim_16h	21	33969937	ENSG00000205670	2	-0.0174504	0.0414599	0.67383					0.00495456	0.946623	FALSE
A2_CD4_Naive_uns_0h_21_33969937_ENSG00000205670	A2	CD4_Naive_uns_0h	21	33969937	ENSG00000205670	3	0.0792888	0.0396902	0.0457499	0.0558015	0.00929287	0.119578	0.84969	0.00495925	0.334431	FALSE
A2_CD4_Naive_stim_16h_21_33969937_ENSG00000205670	A2	CD4_Naive_stim_16h	21	33969937	ENSG00000205670	2	-0.0279561	0.0502127	0.577696					0.00692333	0.919764	FALSE
A2_TN_0h_21_33969937_ENSG00000205670	A2	TN_0h	21	33969937	ENSG00000205670	3	-0.00435958	0.0401188	0.913467	-0.0251554	-0.0294849	-0.112086	0.737926	0.00200101	0.992432	FALSE
A2_TN_16h_21_33969937_ENSG00000205670	A2	TN_16h	21	33969937	ENSG00000205670	3	-0.0858655	0.039257	0.0287233	-0.0622555	-0.0615534	0.220314	0.50344	0.00373237	0.258861	FALSE
A2_TCM_0h_21_33969937_ENSG00000205670	A2	TCM_0h	21	33969937	ENSG00000205670	3	-0.112598	0.0438875	0.0102995	-0.109572	-0.11953	-0.14474	0.69083	0.0291185	0.13454	FALSE
A2_TCM_16h_21_33969937_ENSG00000205670	A2	TCM_16h	21	33969937	ENSG00000205670	3	-0.0479645	0.0359934	0.182666	-0.0595508	-0.059674	-0.144354	0.623466	0.000300052	0.666132	FALSE
A2_TEM_0h_21_33969937_ENSG00000205670	A2	TEM_0h	21	33969937	ENSG00000205670	3	0.0884288	0.0515605	0.0863363	0.0970997	0.116916	0.292694	0.333559	0.0154926	0.468408	FALSE
A2_TEM_16h_21_33969937_ENSG00000205670	A2	TEM_16h	21	33969937	ENSG00000205670	2	-0.0301329	0.0773174	0.696736					0.154012	0.948721	FALSE
A2_TEMRA_0h_21_33969937_ENSG00000205670	A2	TEMRA_0h	21	33969937	ENSG00000205670	2	0.0180632	0.0755698	0.811085					0.0170298	0.977728	FALSE
A2_nTreg_0h_21_33969937_ENSG00000205670	A2	nTreg_0h	21	33969937	ENSG00000205670	3	0.0532465	0.0468887	0.256126	0.0359773	0.0370879	-0.0538323	0.516048	0.000431662	0.747046	FALSE
A2_nTreg_16h_21_33969937_ENSG00000205670	A2	nTreg_16h	21	33969937	ENSG00000205670	2	-0.0450372	0.112946	0.690078					6.38522e-05	0.948099	FALSE
A2_CD4_Memory_uns_0h_21_33969937_ENSG00000205726	A2	CD4_Memory_uns_0h	21	33969937	ENSG00000205726	4	-0.0276343	0.0425789	0.516329	-0.0502344	-0.0561687	-0.125048	0.188846	0.000144891	0.902671	FALSE
A2_CD4_Memory_stim_16h_21_33969937_ENSG00000205726	A2	CD4_Memory_stim_16h	21	33969937	ENSG00000205726	4	-0.00456673	0.0596533	0.938978	0.0191555	0.0260963	0.142895	0.0896613	0.000436145	0.993555	FALSE
A2_CD4_Memory_stim_40h_21_33969937_ENSG00000205726	A2	CD4_Memory_stim_40h	21	33969937	ENSG00000205726	2	-0.0328038	0.0560688	0.558505					0.000161328	0.916684	FALSE
A2_CD4_Memory_stim_5d_21_33969937_ENSG00000205726	A2	CD4_Memory_stim_5d	21	33969937	ENSG00000205726	3	0.0171033	0.0875511	0.845117	-0.0215799	-0.0675874	-0.143378	0.628034	0.000134578	0.98371	FALSE
A2_CD4_Naive_uns_0h_21_33969937_ENSG00000205726	A2	CD4_Naive_uns_0h	21	33969937	ENSG00000205726	3	0.258818	0.124487	0.0376103	0.284251	0.288461	0.334162	0.58354	0.00331601	0.301131	FALSE
A2_TN_0h_21_33969937_ENSG00000205726	A2	TN_0h	21	33969937	ENSG00000205726	3	0.0966983	0.169007	0.567216	-0.0141369	-0.0300681	0.247066	0.704118	0.0011023	0.918593	FALSE
A2_TN_16h_21_33969937_ENSG00000205726	A2	TN_16h	21	33969937	ENSG00000205726	3	-0.0416627	0.0547686	0.446834	-0.0635414	-0.0636059	-0.218447	0.316912	0.000154396	0.874997	FALSE
A2_TCM_0h_21_33969937_ENSG00000205726	A2	TCM_0h	21	33969937	ENSG00000205726	2	-0.047345	0.0474626	0.318511					0.000175034	0.796305	FALSE
A2_TCM_16h_21_33969937_ENSG00000205726	A2	TCM_16h	21	33969937	ENSG00000205726	4	-0.0571262	0.0441284	0.195477	0.0181253	0.0253121	-0.038518	0.911245	0.000540857	0.680414	FALSE
A2_TCM_40h_21_33969937_ENSG00000205726	A2	TCM_40h	21	33969937	ENSG00000205726	4	0.0406777	0.0644277	0.527799	0.0119242	0.0123219	-0.113271	0.101437	0.000561113	0.906444	FALSE
A2_TCM_5d_21_33969937_ENSG00000205726	A2	TCM_5d	21	33969937	ENSG00000205726	2	-0.0772754	0.0332066	0.0199595					0.000301588	0.206615	FALSE
A2_TEM_0h_21_33969937_ENSG00000205726	A2	TEM_0h	21	33969937	ENSG00000205726	3	0.0232411	0.0399659	0.560888	0.0498806	0.0632853	-0.0469785	0.65703	0.000796048	0.916879	FALSE
A2_TEM_16h_21_33969937_ENSG00000205726	A2	TEM_16h	21	33969937	ENSG00000205726	3	-0.00647418	0.0717468	0.928099	-0.0611612	-0.0778582	-0.106038	0.739122	0.0106093	0.992745	FALSE
A2_TEM_40h_21_33969937_ENSG00000205726	A2	TEM_40h	21	33969937	ENSG00000205726	3	-0.194489	0.142635	0.172712	-0.170774	-0.193246	-2.08729	0.346393	0.0096777	0.651954	FALSE
A2_TEM_5d_21_33969937_ENSG00000205726	A2	TEM_5d	21	33969937	ENSG00000205726	3	-0.0645141	0.0466188	0.1664	-0.0596551	-0.0581653	-0.0436962	0.855131	0.0125653	0.641934	FALSE
A2_TEMRA_0h_21_33969937_ENSG00000205726	A2	TEMRA_0h	21	33969937	ENSG00000205726	3	-0.0709682	0.046581	0.127622	-0.0868572	-0.0888046	-0.100973	0.817158	0.00815779	0.568955	FALSE
A2_TEMRA_16h_21_33969937_ENSG00000205726	A2	TEMRA_16h	21	33969937	ENSG00000205726	4	-0.0222298	0.0548376	0.685202	0.00613388	0.00651927	0.0920405	0.0752714	0.0018804	0.948044	FALSE
A2_TEMRA_40h_21_33969937_ENSG00000205726	A2	TEMRA_40h	21	33969937	ENSG00000205726	2	0.0750104	0.0891355	0.40005					8.37113e-05	0.851316	FALSE
A2_nTreg_16h_21_33969937_ENSG00000205726	A2	nTreg_16h	21	33969937	ENSG00000205726	3	0.0553861	0.0356359	0.120132	0.0634346	0.0860852	0.0792997	0.885865	0.00291416	0.552215	FALSE
A2_CD4_Memory_uns_0h_21_33969937_ENSG00000205758	A2	CD4_Memory_uns_0h	21	33969937	ENSG00000205758	2	-0.101779	0.0486095	0.0362769					0.0077953	0.295414	FALSE
A2_CD4_Memory_stim_16h_21_33969937_ENSG00000205758	A2	CD4_Memory_stim_16h	21	33969937	ENSG00000205758	2	0.183045	0.188185	0.330711					0.0356848	0.805944	FALSE
A2_CD4_Memory_stim_40h_21_33969937_ENSG00000205758	A2	CD4_Memory_stim_40h	21	33969937	ENSG00000205758	2	0.0384162	0.135056	0.776068					0.00308492	0.970148	FALSE
A2_CD4_Memory_stim_5d_21_33969937_ENSG00000205758	A2	CD4_Memory_stim_5d	21	33969937	ENSG00000205758	2	-0.0148292	0.0532475	0.780631					0.000626301	0.970636	FALSE
A2_CD4_Naive_uns_0h_21_33969937_ENSG00000205758	A2	CD4_Naive_uns_0h	21	33969937	ENSG00000205758	2	-0.167489	0.121702	0.168753					0.00306921	0.645911	FALSE
A2_CD4_Naive_stim_16h_21_33969937_ENSG00000205758	A2	CD4_Naive_stim_16h	21	33969937	ENSG00000205758	2	-0.203798	0.0753782	0.00685785					0.00337798	0.101574	FALSE
A2_CD4_Naive_stim_40h_21_33969937_ENSG00000205758	A2	CD4_Naive_stim_40h	21	33969937	ENSG00000205758	2	-0.215364	0.110861	0.0520579					0.0263307	0.356399	FALSE
A2_CD4_Naive_stim_5d_21_33969937_ENSG00000205758	A2	CD4_Naive_stim_5d	21	33969937	ENSG00000205758	3	0.00709349	0.035776	0.84283	0.013534	0.0148678	0.0516745	0.488436	0.000700541	0.982846	FALSE
A2_TN_0h_21_33969937_ENSG00000205758	A2	TN_0h	21	33969937	ENSG00000205758	2	0.0188313	0.0598596	0.753073					0.00286548	0.963689	FALSE
A2_TN_16h_21_33969937_ENSG00000205758	A2	TN_16h	21	33969937	ENSG00000205758	2	-0.139581	0.0647776	0.0311801					0.0450856	0.27225	FALSE
A2_TN_40h_21_33969937_ENSG00000205758	A2	TN_40h	21	33969937	ENSG00000205758	2	-0.0388731	0.115176	0.735731					0.0119483	0.958842	FALSE
A2_TN_5d_21_33969937_ENSG00000205758	A2	TN_5d	21	33969937	ENSG00000205758	2	-0.0132243	0.0457242	0.772414					7.67315e-05	0.969697	FALSE
A2_TCM_0h_21_33969937_ENSG00000205758	A2	TCM_0h	21	33969937	ENSG00000205758	2	-0.080254	0.0867016	0.354636					0.0136242	0.825577	FALSE
A2_TCM_16h_21_33969937_ENSG00000205758	A2	TCM_16h	21	33969937	ENSG00000205758	2	-0.223518	0.103506	0.0308136					0.0217322	0.270488	FALSE
A2_TCM_40h_21_33969937_ENSG00000205758	A2	TCM_40h	21	33969937	ENSG00000205758	2	-0.0104892	0.031595	0.739898					0.000248726	0.95981	FALSE
A2_TCM_5d_21_33969937_ENSG00000205758	A2	TCM_5d	21	33969937	ENSG00000205758	2	-0.0168285	0.044276	0.703884					0.000145241	0.950234	FALSE
A2_TEM_0h_21_33969937_ENSG00000205758	A2	TEM_0h	21	33969937	ENSG00000205758	2	0.0113966	0.0549022	0.835557					0.00736151	0.981286	FALSE
A2_TEM_16h_21_33969937_ENSG00000205758	A2	TEM_16h	21	33969937	ENSG00000205758	2	0.0138319	0.132287	0.916725					0.00184606	0.992432	FALSE
A2_TEM_40h_21_33969937_ENSG00000205758	A2	TEM_40h	21	33969937	ENSG00000205758	2	-0.00557309	0.0474561	0.906514					0.000272336	0.992257	FALSE
A2_TEM_5d_21_33969937_ENSG00000205758	A2	TEM_5d	21	33969937	ENSG00000205758	2	0.0364482	0.0411045	0.375229					0.00168235	0.839187	FALSE
A2_TEMRA_0h_21_33969937_ENSG00000205758	A2	TEMRA_0h	21	33969937	ENSG00000205758	2	0.0839696	0.0609915	0.168591					0.00343467	0.645868	FALSE
A2_TEMRA_16h_21_33969937_ENSG00000205758	A2	TEMRA_16h	21	33969937	ENSG00000205758	2	-0.0899005	0.135772	0.50788					0.0824395	0.898712	FALSE
A2_TEMRA_40h_21_33969937_ENSG00000205758	A2	TEMRA_40h	21	33969937	ENSG00000205758	2	-0.0131718	0.0337891	0.696666					0.00274753	0.948721	FALSE
A2_TEMRA_5d_21_33969937_ENSG00000205758	A2	TEMRA_5d	21	33969937	ENSG00000205758	2	0.0453094	0.0409698	0.26876					0.000263931	0.75973	FALSE
A2_nTreg_0h_21_33969937_ENSG00000205758	A2	nTreg_0h	21	33969937	ENSG00000205758	2	-0.0226219	0.0464928	0.626565					0.000875826	0.934181	FALSE
A2_nTreg_16h_21_33969937_ENSG00000205758	A2	nTreg_16h	21	33969937	ENSG00000205758	3	-0.0398638	0.11789	0.735255	-0.0868726	-0.104287	-0.302481	0.251197	0.0423618	0.958804	FALSE
A2_nTreg_40h_21_33969937_ENSG00000205758	A2	nTreg_40h	21	33969937	ENSG00000205758	2	-0.227151	0.141342	0.108033					0.00722426	0.525347	FALSE
A2_CD4_Memory_uns_0h_21_33969937_ENSG00000223799	A2	CD4_Memory_uns_0h	21	33969937	ENSG00000223799	1	0.0914421	0.046325	0.0483904					0.04869	0.343495	FALSE
A2_CD4_Memory_stim_16h_21_33969937_ENSG00000223799	A2	CD4_Memory_stim_16h	21	33969937	ENSG00000223799	1	-0.129549	0.054802	0.0180817					0.0940734	0.194355	FALSE
A2_CD4_Memory_stim_40h_21_33969937_ENSG00000223799	A2	CD4_Memory_stim_40h	21	33969937	ENSG00000223799	1	-0.0934892	0.0473621	0.0483904					0.0484317	0.343495	FALSE
A2_CD4_Naive_uns_0h_21_33969937_ENSG00000223799	A2	CD4_Naive_uns_0h	21	33969937	ENSG00000223799	1	-0.0881353	0.04826	0.0678108					0.0342258	0.415938	FALSE
A2_CD4_Naive_stim_16h_21_33969937_ENSG00000223799	A2	CD4_Naive_stim_16h	21	33969937	ENSG00000223799	1	-0.060258	0.0533463	0.258661					0.0947109	0.749693	FALSE
A2_CD4_Naive_stim_40h_21_33969937_ENSG00000223799	A2	CD4_Naive_stim_40h	21	33969937	ENSG00000223799	1	0.00103788	0.0496516	0.983323					0.0140826	0.998273	FALSE
A2_CD4_Naive_stim_5d_21_33969937_ENSG00000223799	A2	CD4_Naive_stim_5d	21	33969937	ENSG00000223799	1	-0.00603061	0.0625552	0.923199					0.105065	0.992745	FALSE
A2_TN_0h_21_33969937_ENSG00000223799	A2	TN_0h	21	33969937	ENSG00000223799	1	-0.0323722	0.0594152	0.585858					0.0111189	0.921209	FALSE
A2_TN_40h_21_33969937_ENSG00000223799	A2	TN_40h	21	33969937	ENSG00000223799	1	0.00700032	0.0726139	0.923199					0.117163	0.992745	FALSE
A2_TN_5d_21_33969937_ENSG00000223799	A2	TN_5d	21	33969937	ENSG00000223799	1	0.190597	0.104364	0.0678108					0.334386	0.415938	FALSE
A2_TCM_0h_21_33969937_ENSG00000223799	A2	TCM_0h	21	33969937	ENSG00000223799	1	-0.0936008	0.0448808	0.0370202					0.0350922	0.299309	FALSE
A2_TCM_16h_21_33969937_ENSG00000223799	A2	TCM_16h	21	33969937	ENSG00000223799	1	-0.0734733	0.0650458	0.258661					0.0695815	0.749693	FALSE
A2_TCM_40h_21_33969937_ENSG00000223799	A2	TCM_40h	21	33969937	ENSG00000223799	1	0.0719434	0.0636914	0.258661					0.0914251	0.749693	FALSE
A2_TEM_0h_21_33969937_ENSG00000223799	A2	TEM_0h	21	33969937	ENSG00000223799	1	0.0105597	0.0520746	0.839307					0.0078064	0.982062	FALSE
A2_TEMRA_0h_21_33969937_ENSG00000223799	A2	TEMRA_0h	21	33969937	ENSG00000223799	1	0.0575893	0.105698	0.585858					0.273534	0.921209	FALSE
A2_nTreg_0h_21_33969937_ENSG00000223799	A2	nTreg_0h	21	33969937	ENSG00000223799	1	0.0376983	0.0691905	0.585858					0.0707782	0.921209	FALSE
A2_nTreg_16h_21_33969937_ENSG00000223799	A2	nTreg_16h	21	33969937	ENSG00000223799	1	0.0147027	0.0725056	0.839307					0.0948903	0.982062	FALSE
A2_nTreg_40h_21_33969937_ENSG00000223799	A2	nTreg_40h	21	33969937	ENSG00000223799	1	0.0511846	0.0748543	0.494108					0.106605	0.894279	FALSE
A2_CD4_Memory_uns_0h_21_33969937_ENSG00000237945	A2	CD4_Memory_uns_0h	21	33969937	ENSG00000237945	3	-0.0643114	0.0163664	8.51289e-05	-0.0643945	-0.0658084	-0.0713297	0.822619	4.14936e-17	0.00306652	TRUE
A2_CD4_Memory_stim_16h_21_33969937_ENSG00000237945	A2	CD4_Memory_stim_16h	21	33969937	ENSG00000237945	3	-0.112192	0.032241	0.000501815	-0.109944	-0.110838	-0.0582223	0.445665	2.76656e-12	0.013624	TRUE
A2_CD4_Memory_stim_40h_21_33969937_ENSG00000237945	A2	CD4_Memory_stim_40h	21	33969937	ENSG00000237945	3	-0.126224	0.163338	0.439653	-0.107297	-0.122494	-0.542572	0.151951	1.56351e-05	0.870901	FALSE
A2_CD4_Memory_stim_5d_21_33969937_ENSG00000237945	A2	CD4_Memory_stim_5d	21	33969937	ENSG00000237945	3	-0.0959119	0.0205545	3.06773e-06	-0.100189	-0.108041	-0.137312	0.632572	2.54493e-24	0.000194492	TRUE
A2_CD4_Naive_uns_0h_21_33969937_ENSG00000237945	A2	CD4_Naive_uns_0h	21	33969937	ENSG00000237945	3	-0.0676681	0.0249166	0.00661193	-0.0619801	-0.0687484	-0.0887542	0.8072	3.41063e-15	0.0984763	FALSE
A2_CD4_Naive_stim_16h_21_33969937_ENSG00000237945	A2	CD4_Naive_stim_16h	21	33969937	ENSG00000237945	3	-0.144714	0.0710677	0.0417218	-0.142815	-0.161566	-0.192091	0.804768	3.0955e-10	0.315811	FALSE
A2_CD4_Naive_stim_40h_21_33969937_ENSG00000237945	A2	CD4_Naive_stim_40h	21	33969937	ENSG00000237945	2	-0.156473	0.0321689	1.14981e-06					2.44926e-11	8.31422e-05	TRUE
A2_CD4_Naive_stim_5d_21_33969937_ENSG00000237945	A2	CD4_Naive_stim_5d	21	33969937	ENSG00000237945	3	-0.0483564	0.0361248	0.180703	-0.0503623	-0.0714747	-0.0818665	0.810677	1.96125e-25	0.664262	FALSE
A2_TN_0h_21_33969937_ENSG00000237945	A2	TN_0h	21	33969937	ENSG00000237945	3	-0.0548323	0.030606	0.0732048	-0.0587029	-0.0655279	-0.12874	0.224339	2.5335e-17	0.434174	FALSE
A2_TN_16h_21_33969937_ENSG00000237945	A2	TN_16h	21	33969937	ENSG00000237945	3	-0.0792	0.0549048	0.149163	-0.0919681	-0.099922	-0.186664	0.174322	6.75522e-08	0.611203	FALSE
A2_TN_40h_21_33969937_ENSG00000237945	A2	TN_40h	21	33969937	ENSG00000237945	3	-0.0836623	0.0453059	0.0648037	-0.0821707	-0.0982753	-0.150126	0.660784	8.08353e-14	0.407255	FALSE
A2_TN_5d_21_33969937_ENSG00000237945	A2	TN_5d	21	33969937	ENSG00000237945	3	-0.0654098	0.0450067	0.146131	-0.0726238	-0.0880193	-0.165707	0.166982	6.84874e-14	0.60578	FALSE
A2_TCM_0h_21_33969937_ENSG00000237945	A2	TCM_0h	21	33969937	ENSG00000237945	1	-0.0708557	0.0183262	0.00011047					3.21241e-12	0.00386121	TRUE
A2_TCM_16h_21_33969937_ENSG00000237945	A2	TCM_16h	21	33969937	ENSG00000237945	3	-0.0976014	0.033251	0.0033323	-0.102908	-0.104764	-0.165434	0.29055	2.06983e-08	0.0599815	FALSE
A2_TCM_40h_21_33969937_ENSG00000237945	A2	TCM_40h	21	33969937	ENSG00000237945	3	-0.0577852	0.0654769	0.377492	-0.0588163	-0.108888	-0.282563	0.146385	5.10591e-10	0.839569	FALSE
A2_TCM_5d_21_33969937_ENSG00000237945	A2	TCM_5d	21	33969937	ENSG00000237945	3	-0.0989529	0.0688448	0.150624	-0.108731	-0.121552	-0.240611	0.169982	1.12345e-11	0.614479	FALSE
A2_TEM_0h_21_33969937_ENSG00000237945	A2	TEM_0h	21	33969937	ENSG00000237945	3	-0.0884917	0.0202159	1.20134e-05	-0.0970059	-0.0982189	-0.0937754	0.900342	3.39281e-07	0.000632476	TRUE
A2_TEM_16h_21_33969937_ENSG00000237945	A2	TEM_16h	21	33969937	ENSG00000237945	3	-0.123971	0.0316044	8.76041e-05	-0.114002	-0.117997	-0.073067	0.623184	3.6078e-07	0.00314413	TRUE
A2_TEM_40h_21_33969937_ENSG00000237945	A2	TEM_40h	21	33969937	ENSG00000237945	2	-0.0841566	0.102324	0.410819					1.48717e-07	0.857923	FALSE
A2_TEM_5d_21_33969937_ENSG00000237945	A2	TEM_5d	21	33969937	ENSG00000237945	3	-0.0695133	0.0304307	0.0223529	-0.0728502	-0.076293	-0.0777304	0.87557	3.9274e-10	0.222848	FALSE
A2_TEMRA_0h_21_33969937_ENSG00000237945	A2	TEMRA_0h	21	33969937	ENSG00000237945	4	0.048587	0.0474033	0.305376	0.0445646	0.0455724	0.0638366	0.864374	0.000629623	0.787658	FALSE
A2_TEMRA_16h_21_33969937_ENSG00000237945	A2	TEMRA_16h	21	33969937	ENSG00000237945	4	-0.0369668	0.0549546	0.501152	0.0430232	0.0472889	-0.0169931	0.903804	6.82267e-05	0.896336	FALSE
A2_TEMRA_40h_21_33969937_ENSG00000237945	A2	TEMRA_40h	21	33969937	ENSG00000237945	3	-0.0401572	0.0544712	0.460989	-0.0150759	-0.0112092	0.0403281	0.859993	3.40135e-05	0.882978	FALSE
A2_TEMRA_5d_21_33969937_ENSG00000237945	A2	TEMRA_5d	21	33969937	ENSG00000237945	2	-0.0325447	0.0324492	0.315888					2.56786e-05	0.795106	FALSE
A2_nTreg_0h_21_33969937_ENSG00000237945	A2	nTreg_0h	21	33969937	ENSG00000237945	3	-0.142715	0.0793774	0.0721879	-0.172977	-0.17851	-0.51841	0.205366	0.000751395	0.431045	FALSE
A2_nTreg_16h_21_33969937_ENSG00000237945	A2	nTreg_16h	21	33969937	ENSG00000237945	3	0.126975	0.0624848	0.0421439	0.150671	0.161139	0.284743	0.738177	0.00666354	0.31778	FALSE
A2_nTreg_40h_21_33969937_ENSG00000237945	A2	nTreg_40h	21	33969937	ENSG00000237945	4	0.00838303	0.0983645	0.932083	-0.00309736	-0.00591587	-0.0420025	0.811398	0.00058794	0.993354	FALSE
A2_CD4_Memory_uns_0h_21_33969937_ENSG00000241837	A2	CD4_Memory_uns_0h	21	33969937	ENSG00000241837	3	0.00726576	0.144225	0.959821	0.080143	0.0826293	0.0858524	0.836105	6.27287e-06	0.996434	FALSE
A2_CD4_Memory_stim_16h_21_33969937_ENSG00000241837	A2	CD4_Memory_stim_16h	21	33969937	ENSG00000241837	2	0.195429	0.0378157	2.36702e-07					3.55946e-05	2.09193e-05	TRUE
A2_CD4_Memory_stim_40h_21_33969937_ENSG00000241837	A2	CD4_Memory_stim_40h	21	33969937	ENSG00000241837	2	1.1369	0.306649	0.000209326					6.23473e-07	0.00653284	TRUE
A2_CD4_Memory_stim_5d_21_33969937_ENSG00000241837	A2	CD4_Memory_stim_5d	21	33969937	ENSG00000241837	3	0.228994	0.0577772	7.38935e-05	0.203782	0.207557	0.223017	0.970162	2.1251e-07	0.00271158	TRUE
A2_CD4_Naive_uns_0h_21_33969937_ENSG00000241837	A2	CD4_Naive_uns_0h	21	33969937	ENSG00000241837	3	0.041901	0.076508	0.58392	0.0143601	0.0162627	-0.107798	0.16934	0.000146199	0.921017	FALSE
A2_CD4_Naive_stim_16h_21_33969937_ENSG00000241837	A2	CD4_Naive_stim_16h	21	33969937	ENSG00000241837	3	0.0736284	0.0402812	0.0675704	0.0662861	0.0663418	0.0149969	0.71395	2.09805e-06	0.415493	FALSE
A2_CD4_Naive_stim_40h_21_33969937_ENSG00000241837	A2	CD4_Naive_stim_40h	21	33969937	ENSG00000241837	3	0.200559	0.0397396	4.49222e-07	0.198101	0.189812	0.190395	0.890298	4.89112e-12	3.68262e-05	TRUE
A2_CD4_Naive_stim_5d_21_33969937_ENSG00000241837	A2	CD4_Naive_stim_5d	21	33969937	ENSG00000241837	3	0.0424157	0.0461614	0.35817	0.0476153	0.062612	0.12804	0.486398	7.02909e-05	0.828036	FALSE
A2_TN_0h_21_33969937_ENSG00000241837	A2	TN_0h	21	33969937	ENSG00000241837	4	0.107315	0.099246	0.279561	0.156032	0.15178	0.124405	0.89772	0.000346464	0.766587	FALSE
A2_TN_16h_21_33969937_ENSG00000241837	A2	TN_16h	21	33969937	ENSG00000241837	3	0.0684354	0.0382027	0.0732327	0.0618772	0.0614396	-0.0130877	0.656169	3.73281e-07	0.434174	FALSE
A2_TN_40h_21_33969937_ENSG00000241837	A2	TN_40h	21	33969937	ENSG00000241837	3	0.175281	0.0311343	1.80387e-08	0.175126	0.17518	0.209295	0.646101	3.91729e-14	2.28827e-06	TRUE
A2_TN_5d_21_33969937_ENSG00000241837	A2	TN_5d	21	33969937	ENSG00000241837	3	0.086095	0.061886	0.164169	0.087624	0.0933002	0.244584	0.168192	2.65189e-07	0.638092	FALSE
A2_TCM_0h_21_33969937_ENSG00000241837	A2	TCM_0h	21	33969937	ENSG00000241837	3	0.151343	0.0301205	5.04503e-07	0.140272	0.138335	0.127557	0.743733	3.9655e-05	4.00202e-05	TRUE
A2_TCM_16h_21_33969937_ENSG00000241837	A2	TCM_16h	21	33969937	ENSG00000241837	3	0.0592412	0.0410176	0.148658	0.0548959	0.0407429	0.0616833	0.975444	1.71309e-05	0.610012	FALSE
A2_TCM_40h_21_33969937_ENSG00000241837	A2	TCM_40h	21	33969937	ENSG00000241837	3	0.088286	0.100486	0.379624	0.101532	0.135545	0.144445	0.813955	1.19389e-05	0.840594	FALSE
A2_TCM_5d_21_33969937_ENSG00000241837	A2	TCM_5d	21	33969937	ENSG00000241837	3	0.225492	0.0550035	4.13879e-05	0.20627	0.215298	0.246341	0.881797	4.36286e-06	0.00172284	TRUE
A2_TEM_0h_21_33969937_ENSG00000241837	A2	TEM_0h	21	33969937	ENSG00000241837	4	0.0398618	0.0337801	0.237985	0.0320977	0.0375289	0.0634562	0.916487	1.09258e-06	0.727451	FALSE
A2_TEM_16h_21_33969937_ENSG00000241837	A2	TEM_16h	21	33969937	ENSG00000241837	3	0.0619021	0.119814	0.6054	-0.0058006	-0.00755532	-0.325589	0.373662	0.00145254	0.928255	FALSE
A2_TEM_40h_21_33969937_ENSG00000241837	A2	TEM_40h	21	33969937	ENSG00000241837	2	0.0386371	0.0503891	0.443215					0.000393155	0.872369	FALSE
A2_TEM_5d_21_33969937_ENSG00000241837	A2	TEM_5d	21	33969937	ENSG00000241837	4	0.116063	0.0685112	0.0902528	0.0471929	0.0421316	0.0399494	0.499846	0.000275103	0.479361	FALSE
A2_TEMRA_0h_21_33969937_ENSG00000241837	A2	TEMRA_0h	21	33969937	ENSG00000241837	3	-0.168049	0.0434472	0.000109782	-0.135758	-0.123552	-0.876328	0.68395	0.0122093	0.0038417	TRUE
A2_TEMRA_16h_21_33969937_ENSG00000241837	A2	TEMRA_16h	21	33969937	ENSG00000241837	3	0.207776	0.0554258	0.000177732	0.212871	0.214982	0.230734	0.870311	0.0100554	0.0057543	TRUE
A2_TEMRA_40h_21_33969937_ENSG00000241837	A2	TEMRA_40h	21	33969937	ENSG00000241837	3	0.280189	0.0600657	3.09042e-06	0.270744	0.279688	0.369719	0.540066	8.91248e-05	0.000194492	TRUE
A2_TEMRA_5d_21_33969937_ENSG00000241837	A2	TEMRA_5d	21	33969937	ENSG00000241837	4	0.0684067	0.110598	0.536234	-0.00017187	-0.0148798	-0.0265295	0.623575	1.0089e-05	0.910061	FALSE
A2_nTreg_0h_21_33969937_ENSG00000241837	A2	nTreg_0h	21	33969937	ENSG00000241837	3	0.0514403	0.0472239	0.276028	0.036337	0.0410904	0.0371043	0.914755	0.000453698	0.763418	FALSE
A2_nTreg_16h_21_33969937_ENSG00000241837	A2	nTreg_16h	21	33969937	ENSG00000241837	3	-0.0272438	0.11983	0.820148	-0.0702801	-0.0807558	0.270553	0.696782	0.00341064	0.978302	FALSE
A2_nTreg_40h_21_33969937_ENSG00000241837	A2	nTreg_40h	21	33969937	ENSG00000241837	2	0.0955892	0.0416374	0.02169					0.00472026	0.218683	FALSE
A2_CD4_Memory_uns_0h_21_33969937_ENSG00000243646	A2	CD4_Memory_uns_0h	21	33969937	ENSG00000243646	1	0.0818995	0.0561656	0.144791					0.057779	0.603427	FALSE
A2_CD4_Memory_stim_16h_21_33969937_ENSG00000243646	A2	CD4_Memory_stim_16h	21	33969937	ENSG00000243646	1	0.0132057	0.124205	0.915327					0.14858	0.992432	FALSE
A2_CD4_Memory_stim_40h_21_33969937_ENSG00000243646	A2	CD4_Memory_stim_40h	21	33969937	ENSG00000243646	1	0.0301777	0.14882	0.839307					0.205309	0.982062	FALSE
A2_CD4_Memory_stim_5d_21_33969937_ENSG00000243646	A2	CD4_Memory_stim_5d	21	33969937	ENSG00000243646	1	-0.0865444	0.0609444	0.155592					0.0753885	0.622156	FALSE
A2_CD4_Naive_uns_0h_21_33969937_ENSG00000243646	A2	CD4_Naive_uns_0h	21	33969937	ENSG00000243646	1	-0.110386	0.0935975	0.238249					0.147904	0.727655	FALSE
A2_CD4_Naive_stim_16h_21_33969937_ENSG00000243646	A2	CD4_Naive_stim_16h	21	33969937	ENSG00000243646	1	-0.155901	0.0747531	0.0370202					0.0912316	0.299309	FALSE
A2_CD4_Naive_stim_40h_21_33969937_ENSG00000243646	A2	CD4_Naive_stim_40h	21	33969937	ENSG00000243646	1	-0.00216041	0.103353	0.983323					0.240677	0.998273	FALSE
A2_CD4_Naive_stim_5d_21_33969937_ENSG00000243646	A2	CD4_Naive_stim_5d	21	33969937	ENSG00000243646	1	0.0172273	0.162031	0.915327					0.0506204	0.992432	FALSE
A2_TN_0h_21_33969937_ENSG00000243646	A2	TN_0h	21	33969937	ENSG00000243646	1	-0.0529259	0.0468553	0.258661					0.0367475	0.749693	FALSE
A2_TN_16h_21_33969937_ENSG00000243646	A2	TN_16h	21	33969937	ENSG00000243646	1	-0.0991224	0.0566119	0.0799613					0.00737645	0.450782	FALSE
A2_TN_40h_21_33969937_ENSG00000243646	A2	TN_40h	21	33969937	ENSG00000243646	1	-0.0898039	0.0795033	0.258661					0.0925832	0.749693	FALSE
A2_TN_5d_21_33969937_ENSG00000243646	A2	TN_5d	21	33969937	ENSG00000243646	1	0.103865	0.0731414	0.155592					0.101009	0.622156	FALSE
A2_TCM_0h_21_33969937_ENSG00000243646	A2	TCM_0h	21	33969937	ENSG00000243646	1	0.100994	0.0692604	0.144791					0.119711	0.603427	FALSE
A2_TCM_16h_21_33969937_ENSG00000243646	A2	TCM_16h	21	33969937	ENSG00000243646	1	-0.0691925	0.126994	0.585858					0.18526	0.921209	FALSE
A2_TCM_40h_21_33969937_ENSG00000243646	A2	TCM_40h	21	33969937	ENSG00000243646	1	-0.218343	0.124702	0.0799613					0.157766	0.450782	FALSE
A2_TCM_5d_21_33969937_ENSG00000243646	A2	TCM_5d	21	33969937	ENSG00000243646	1	-0.121258	0.0663969	0.0678108					0.114587	0.415938	FALSE
A2_TEM_0h_21_33969937_ENSG00000243646	A2	TEM_0h	21	33969937	ENSG00000243646	1	-0.0285091	0.0440995	0.517973					0.00143823	0.903054	FALSE
A2_TEM_16h_21_33969937_ENSG00000243646	A2	TEM_16h	21	33969937	ENSG00000243646	1	-0.135022	0.0571174	0.0180817					0.0223065	0.194355	FALSE
A2_TEM_40h_21_33969937_ENSG00000243646	A2	TEM_40h	21	33969937	ENSG00000243646	1	0.00853727	0.0576292	0.882231					0.0416518	0.989363	FALSE
A2_TEM_5d_21_33969937_ENSG00000243646	A2	TEM_5d	21	33969937	ENSG00000243646	1	-0.179756	0.102664	0.0799613					0.0808829	0.450782	FALSE
A2_TEMRA_0h_21_33969937_ENSG00000243646	A2	TEMRA_0h	21	33969937	ENSG00000243646	1	-0.0672843	0.104079	0.517973					0.160201	0.903054	FALSE
A2_TEMRA_16h_21_33969937_ENSG00000243646	A2	TEMRA_16h	21	33969937	ENSG00000243646	1	0.132514	0.0756828	0.0799613					0.0773274	0.450782	FALSE
A2_TEMRA_40h_21_33969937_ENSG00000243646	A2	TEMRA_40h	21	33969937	ENSG00000243646	1	-0.0486755	0.0711849	0.494108					0.131908	0.894279	FALSE
A2_TEMRA_5d_21_33969937_ENSG00000243646	A2	TEMRA_5d	21	33969937	ENSG00000243646	1	0.0822011	0.0727725	0.258661					0.282046	0.749693	FALSE
A2_nTreg_0h_21_33969937_ENSG00000243646	A2	nTreg_0h	21	33969937	ENSG00000243646	1	0.122971	0.0702324	0.0799613					0.054575	0.450782	FALSE
A2_nTreg_16h_21_33969937_ENSG00000243646	A2	nTreg_16h	21	33969937	ENSG00000243646	2	-0.00596664	0.0416993	0.886221					0.0176189	0.989812	FALSE
A2_nTreg_40h_21_33969937_ENSG00000243646	A2	nTreg_40h	21	33969937	ENSG00000243646	1	-0.0294211	0.0455103	0.517973					0.00461227	0.903054	FALSE
A2_CD4_Memory_uns_0h_21_33969937_ENSG00000243927	A2	CD4_Memory_uns_0h	21	33969937	ENSG00000243927	3	0.108099	0.0350743	0.00205608	0.102416	0.106301	0.129046	0.823149	1.01619e-10	0.0410798	TRUE
A2_CD4_Memory_stim_16h_21_33969937_ENSG00000243927	A2	CD4_Memory_stim_16h	21	33969937	ENSG00000243927	3	0.026059	0.0330851	0.43091	0.0520676	-0.0146749	-0.0747131	0.457635	4.59516e-09	0.866678	FALSE
A2_CD4_Memory_stim_40h_21_33969937_ENSG00000243927	A2	CD4_Memory_stim_40h	21	33969937	ENSG00000243927	4	-0.183385	0.229283	0.423816	-0.226619	-0.261276	-0.406509	0.37139	3.60183e-08	0.86328	FALSE
A2_CD4_Memory_stim_5d_21_33969937_ENSG00000243927	A2	CD4_Memory_stim_5d	21	33969937	ENSG00000243927	3	0.213826	0.0551863	0.000106788	0.197863	0.203852	0.308514	0.522042	0.00126121	0.00374585	TRUE
A2_CD4_Naive_uns_0h_21_33969937_ENSG00000243927	A2	CD4_Naive_uns_0h	21	33969937	ENSG00000243927	2	0.0205964	0.0318548	0.517909					9.70733e-09	0.903054	FALSE
A2_CD4_Naive_stim_16h_21_33969937_ENSG00000243927	A2	CD4_Naive_stim_16h	21	33969937	ENSG00000243927	4	0.0239568	0.198554	0.903963	-0.0307136	-0.0857732	-0.328796	0.168896	2.2411e-06	0.992247	FALSE
A2_CD4_Naive_stim_40h_21_33969937_ENSG00000243927	A2	CD4_Naive_stim_40h	21	33969937	ENSG00000243927	4	-0.0377243	0.056661	0.505545	-0.0443805	-0.0637048	-0.113802	0.322376	4.88162e-09	0.897945	FALSE
A2_CD4_Naive_stim_5d_21_33969937_ENSG00000243927	A2	CD4_Naive_stim_5d	21	33969937	ENSG00000243927	4	0.313884	0.145695	0.0312095	0.287593	0.0743603	0.535956	0.312991	0.000775372	0.27225	FALSE
A2_TN_0h_21_33969937_ENSG00000243927	A2	TN_0h	21	33969937	ENSG00000243927	3	0.00676236	0.0259594	0.79448	0.0123805	0.0144733	0.0621704	0.544539	1.71562e-07	0.974045	FALSE
A2_TN_16h_21_33969937_ENSG00000243927	A2	TN_16h	21	33969937	ENSG00000243927	3	0.0142575	0.0332251	0.667837	0.0169059	0.0176791	-0.0121403	0.831164	7.75528e-10	0.945656	FALSE
A2_TN_40h_21_33969937_ENSG00000243927	A2	TN_40h	21	33969937	ENSG00000243927	3	0.017734	0.0375437	0.636672	0.0102623	0.00493264	-0.0336228	0.475889	1.12331e-09	0.937679	FALSE
A2_TN_5d_21_33969937_ENSG00000243927	A2	TN_5d	21	33969937	ENSG00000243927	4	0.0149869	0.0288661	0.603631	0.00523617	-0.00655555	0.0090994	0.875805	1.10003e-05	0.926609	FALSE
A2_TCM_0h_21_33969937_ENSG00000243927	A2	TCM_0h	21	33969937	ENSG00000243927	3	0.117648	0.0240557	1.00516e-06	0.114662	0.114441	0.127827	0.82235	4.71096e-08	7.28616e-05	TRUE
A2_TCM_16h_21_33969937_ENSG00000243927	A2	TCM_16h	21	33969937	ENSG00000243927	4	-0.0236151	0.0443617	0.594497	-0.0239082	-0.0261536	-0.0205812	0.958166	4.87988e-07	0.923504	FALSE
A2_TCM_40h_21_33969937_ENSG00000243927	A2	TCM_40h	21	33969937	ENSG00000243927	3	-0.00807175	0.0372873	0.828618	-0.0181266	-0.0349052	-0.0870585	0.234146	3.63524e-09	0.979929	FALSE
A2_TCM_5d_21_33969937_ENSG00000243927	A2	TCM_5d	21	33969937	ENSG00000243927	3	0.128125	0.0384153	0.000852156	0.108747	0.0800693	0.144767	0.888753	3.16844e-06	0.020847	TRUE
A2_TEM_0h_21_33969937_ENSG00000243927	A2	TEM_0h	21	33969937	ENSG00000243927	3	0.0658622	0.0368836	0.0741513	0.0296215	0.00383266	0.365794	0.293389	3.99007e-08	0.437154	FALSE
A2_TEM_16h_21_33969937_ENSG00000243927	A2	TEM_16h	21	33969937	ENSG00000243927	4	0.0602	0.140456	0.66821	-0.0567918	-0.0564332	0.15889	0.779269	0.00012264	0.945656	FALSE
A2_TEM_40h_21_33969937_ENSG00000243927	A2	TEM_40h	21	33969937	ENSG00000243927	3	0.0222977	0.0410768	0.587247	0.0145576	0.00906363	-0.0527504	0.373909	3.35987e-07	0.921585	FALSE
A2_TEM_5d_21_33969937_ENSG00000243927	A2	TEM_5d	21	33969937	ENSG00000243927	3	0.108388	0.0438066	0.0133524	0.072135	0.0580736	0.140868	0.865295	6.99924e-06	0.15961	FALSE
A2_TEMRA_0h_21_33969937_ENSG00000243927	A2	TEMRA_0h	21	33969937	ENSG00000243927	4	-0.0265789	0.0460167	0.56354	-0.036381	-0.0381036	-0.178442	0.492034	0.000103912	0.917514	FALSE
A2_TEMRA_16h_21_33969937_ENSG00000243927	A2	TEMRA_16h	21	33969937	ENSG00000243927	5	-0.14799	0.0416311	0.000378257	-0.157924	-0.159	-0.198616	0.628405	0.00938623	0.0107349	TRUE
A2_TEMRA_40h_21_33969937_ENSG00000243927	A2	TEMRA_40h	21	33969937	ENSG00000243927	2	-0.0412478	0.176703	0.815428					0.00133854	0.977941	FALSE
A2_TEMRA_5d_21_33969937_ENSG00000243927	A2	TEMRA_5d	21	33969937	ENSG00000243927	5	0.0561394	0.119468	0.638417	0.00441371	0.0131877	-0.0765099	0.621772	0.0128978	0.938377	FALSE
A2_nTreg_0h_21_33969937_ENSG00000243927	A2	nTreg_0h	21	33969937	ENSG00000243927	4	-0.015237	0.0544287	0.77952	-0.0222646	-0.0219482	-0.0668569	0.179049	0.000233125	0.970382	FALSE
A2_nTreg_16h_21_33969937_ENSG00000243927	A2	nTreg_16h	21	33969937	ENSG00000243927	3	-0.0663867	0.0992571	0.5036	-0.00292867	0.00361783	0.158594	0.402556	0.00356656	0.897102	FALSE
A2_nTreg_40h_21_33969937_ENSG00000243927	A2	nTreg_40h	21	33969937	ENSG00000243927	4	0.0185391	0.0510119	0.716286	-0.0122166	-0.00335365	-0.225492	0.20241	0.00084489	0.954248	FALSE
A2_CD4_Memory_uns_0h_21_41471061_ENSG00000141956	A2	CD4_Memory_uns_0h	21	41471061	ENSG00000141956	4	0.00398281	0.0253764	0.875285	-0.000792775	-0.00140477	0.00629843	0.969066	2.19058e-07	0.989223	FALSE
A2_CD4_Memory_stim_16h_21_41471061_ENSG00000141956	A2	CD4_Memory_stim_16h	21	41471061	ENSG00000141956	3	-0.0151365	0.0250669	0.545948	-0.0137327	-0.0358597	-0.074851	0.385801	2.57526e-07	0.913446	FALSE
A2_CD4_Naive_uns_0h_21_41471061_ENSG00000141956	A2	CD4_Naive_uns_0h	21	41471061	ENSG00000141956	3	0.0542364	0.0360261	0.132202	0.0691918	0.0710926	0.139689	0.53587	0.000978862	0.578521	FALSE
A2_CD4_Naive_stim_16h_21_41471061_ENSG00000141956	A2	CD4_Naive_stim_16h	21	41471061	ENSG00000141956	5	-0.0220005	0.030385	0.46903	-0.0362173	-0.0287009	-0.0827111	0.156353	3.47606e-05	0.885979	FALSE
A2_CD4_Naive_stim_40h_21_41471061_ENSG00000141956	A2	CD4_Naive_stim_40h	21	41471061	ENSG00000141956	4	-0.0416203	0.0400868	0.299152	-0.0623946	-0.0618703	-0.1843	0.435279	0.000195659	0.783069	FALSE
A2_TN_0h_21_41471061_ENSG00000141956	A2	TN_0h	21	41471061	ENSG00000141956	5	0.0327439	0.0392044	0.4036	0.0424153	0.051352	-0.0173546	0.266036	0.000857788	0.853428	FALSE
A2_TN_16h_21_41471061_ENSG00000141956	A2	TN_16h	21	41471061	ENSG00000141956	5	0.00699779	0.0298595	0.814707	0.0244491	0.0379183	0.116231	0.488759	1.84877e-06	0.977941	FALSE
A2_TN_40h_21_41471061_ENSG00000141956	A2	TN_40h	21	41471061	ENSG00000141956	5	0.0146715	0.0291235	0.614424	0.0158367	0.0192585	0.0319845	0.78318	1.44587e-07	0.931853	FALSE
A2_TCM_0h_21_41471061_ENSG00000141956	A2	TCM_0h	21	41471061	ENSG00000141956	4	0.0109098	0.0284347	0.701215	0.00807441	-0.000455571	0.0226157	0.84925	7.02934e-05	0.94948	FALSE
A2_TCM_16h_21_41471061_ENSG00000141956	A2	TCM_16h	21	41471061	ENSG00000141956	4	0.0199911	0.0243153	0.410985	0.0279783	0.0310744	0.0879978	0.230302	2.11815e-07	0.857923	FALSE
A2_TEM_0h_21_41471061_ENSG00000141956	A2	TEM_0h	21	41471061	ENSG00000141956	5	-0.0202371	0.0328092	0.53736	-0.0309669	-0.021887	-0.00556438	0.758021	0.00128901	0.910663	FALSE
A2_TEMRA_0h_21_41471061_ENSG00000141956	A2	TEMRA_0h	21	41471061	ENSG00000141956	4	-0.0146021	0.0231275	0.527796	-0.00553164	-0.00382834	0.0276992	0.790204	3.20227e-05	0.906444	FALSE
A2_nTreg_0h_21_41471061_ENSG00000141956	A2	nTreg_0h	21	41471061	ENSG00000141956	4	0.0384741	0.0266095	0.148211	0.0414606	0.0421767	0.00294189	0.497471	0.000204214	0.609282	FALSE
A2_nTreg_16h_21_41471061_ENSG00000141956	A2	nTreg_16h	21	41471061	ENSG00000141956	4	0.00319382	0.0302379	0.915882	0.0192339	0.0327006	0.0682716	0.643562	0.000573523	0.992432	FALSE
A2_CD4_Memory_uns_0h_21_41471061_ENSG00000157601	A2	CD4_Memory_uns_0h	21	41471061	ENSG00000157601	5	-0.0259532	0.0518944	0.616994	-0.0548858	-0.0558295	-0.170627	0.0800787	6.57356e-05	0.932517	FALSE
A2_CD4_Memory_stim_16h_21_41471061_ENSG00000157601	A2	CD4_Memory_stim_16h	21	41471061	ENSG00000157601	5	-0.0658109	0.0976894	0.500518	0.0477198	0.0526512	-0.0349479	0.879884	1.02548e-05	0.896321	FALSE
A2_CD4_Memory_stim_40h_21_41471061_ENSG00000157601	A2	CD4_Memory_stim_40h	21	41471061	ENSG00000157601	5	0.0341025	0.0540902	0.528384	0.0661759	-0.0347167	0.123528	0.426546	0.000149964	0.906494	FALSE
A2_CD4_Memory_stim_5d_21_41471061_ENSG00000157601	A2	CD4_Memory_stim_5d	21	41471061	ENSG00000157601	4	0.0631533	0.0987156	0.522335	0.0813814	0.0897557	0.289966	0.537092	3.74291e-05	0.904802	FALSE
A2_CD4_Naive_uns_0h_21_41471061_ENSG00000157601	A2	CD4_Naive_uns_0h	21	41471061	ENSG00000157601	5	0.00745795	0.0379111	0.844045	-0.0118684	-0.0230618	0.0173311	0.932129	2.14413e-08	0.983266	FALSE
A2_CD4_Naive_stim_16h_21_41471061_ENSG00000157601	A2	CD4_Naive_stim_16h	21	41471061	ENSG00000157601	5	-0.0182255	0.0819863	0.82408	-0.0599127	-0.0769676	0.0533336	0.695417	0.000103269	0.978748	FALSE
A2_CD4_Naive_stim_40h_21_41471061_ENSG00000157601	A2	CD4_Naive_stim_40h	21	41471061	ENSG00000157601	6	-0.170685	0.0925068	0.0650217	-0.0968847	-0.0945956	-0.023523	0.175098	1.22347e-06	0.407963	FALSE
A2_CD4_Naive_stim_5d_21_41471061_ENSG00000157601	A2	CD4_Naive_stim_5d	21	41471061	ENSG00000157601	5	0.0153746	0.139198	0.912052	-0.0912102	0.264055	0.136676	0.63282	3.19044e-06	0.992432	FALSE
A2_TN_0h_21_41471061_ENSG00000157601	A2	TN_0h	21	41471061	ENSG00000157601	5	0.00788724	0.0353759	0.823571	-0.00406902	-0.0029152	0.0645121	0.573192	2.44056e-11	0.978628	FALSE
A2_TN_16h_21_41471061_ENSG00000157601	A2	TN_16h	21	41471061	ENSG00000157601	5	-0.0630186	0.0825332	0.445133	-0.021111	-0.0163245	0.0266012	0.734955	0.000951104	0.873797	FALSE
A2_TN_40h_21_41471061_ENSG00000157601	A2	TN_40h	21	41471061	ENSG00000157601	5	-0.000746301	0.0435802	0.986337	-0.0212406	-0.0469616	-0.144613	0.133392	6.23417e-08	0.998553	FALSE
A2_TN_5d_21_41471061_ENSG00000157601	A2	TN_5d	21	41471061	ENSG00000157601	5	0.0100201	0.0704939	0.886969	0.0277796	0.025344	0.06532	0.560064	0.00125102	0.990013	FALSE
A2_TCM_0h_21_41471061_ENSG00000157601	A2	TCM_0h	21	41471061	ENSG00000157601	6	0.0414118	0.0480204	0.388479	0.0446545	0.0482544	0.0569007	0.907451	4.61227e-05	0.844868	FALSE
A2_TCM_16h_21_41471061_ENSG00000157601	A2	TCM_16h	21	41471061	ENSG00000157601	6	0.0274269	0.0435111	0.528471	0.0109399	0.0074716	-0.0706702	0.381865	0.000343242	0.906505	FALSE
A2_TCM_40h_21_41471061_ENSG00000157601	A2	TCM_40h	21	41471061	ENSG00000157601	5	0.052411	0.026928	0.0516141	0.0626806	0.0680968	0.161853	0.302287	9.13414e-05	0.355023	FALSE
A2_TCM_5d_21_41471061_ENSG00000157601	A2	TCM_5d	21	41471061	ENSG00000157601	5	0.109027	0.0664763	0.100986	0.0842903	0.0855916	0.0321718	0.539931	1.1531e-05	0.507605	FALSE
A2_TEM_0h_21_41471061_ENSG00000157601	A2	TEM_0h	21	41471061	ENSG00000157601	5	0.0544382	0.0450292	0.226681	0.0342808	0.0426829	0.189418	0.289649	0.000345437	0.7148	FALSE
A2_TEM_16h_21_41471061_ENSG00000157601	A2	TEM_16h	21	41471061	ENSG00000157601	5	0.0277542	0.0315387	0.378857	0.011031	0.00886299	0.0268557	0.987516	2.5197e-05	0.839907	FALSE
A2_TEM_40h_21_41471061_ENSG00000157601	A2	TEM_40h	21	41471061	ENSG00000157601	5	-0.00424136	0.0660975	0.948836	0.0309739	0.0326187	-0.15459	0.284319	5.5795e-05	0.995719	FALSE
A2_TEM_5d_21_41471061_ENSG00000157601	A2	TEM_5d	21	41471061	ENSG00000157601	5	0.190132	0.101515	0.0610767	0.169827	0.185123	0.174689	0.955367	0.00213026	0.392293	FALSE
A2_TEMRA_0h_21_41471061_ENSG00000157601	A2	TEMRA_0h	21	41471061	ENSG00000157601	4	0.0134375	0.028691	0.639533	0.010973	0.0102372	-0.0761458	0.611464	8.90362e-05	0.938399	FALSE
A2_TEMRA_16h_21_41471061_ENSG00000157601	A2	TEMRA_16h	21	41471061	ENSG00000157601	4	0.0544356	0.0265626	0.0404299	0.0553841	0.0646387	0.157953	0.263965	1.53104e-05	0.310181	FALSE
A2_TEMRA_40h_21_41471061_ENSG00000157601	A2	TEMRA_40h	21	41471061	ENSG00000157601	5	-0.105103	0.0447178	0.0187545	-0.0798627	-0.0889377	-0.196582	0.0505504	8.08517e-06	0.199691	FALSE
A2_TEMRA_5d_21_41471061_ENSG00000157601	A2	TEMRA_5d	21	41471061	ENSG00000157601	5	0.027848	0.0208286	0.18122	0.0272524	0.0267244	0.0541277	0.414923	1.79169e-07	0.664812	FALSE
A2_nTreg_0h_21_41471061_ENSG00000157601	A2	nTreg_0h	21	41471061	ENSG00000157601	5	0.0524658	0.045749	0.251456	0.0834558	0.0913811	0.113037	0.733916	1.67639e-05	0.742411	FALSE
A2_nTreg_16h_21_41471061_ENSG00000157601	A2	nTreg_16h	21	41471061	ENSG00000157601	4	-0.00132573	0.0289551	0.963481	-0.0212852	-0.0304044	-0.0526297	0.684848	5.09328e-07	0.996434	FALSE
A2_nTreg_40h_21_41471061_ENSG00000157601	A2	nTreg_40h	21	41471061	ENSG00000157601	5	0.00334187	0.0520413	0.948798	0.0228586	0.0341341	0.22163	0.0904085	1.48767e-06	0.995719	FALSE
A2_CD4_Memory_uns_0h_21_41471061_ENSG00000157617	A2	CD4_Memory_uns_0h	21	41471061	ENSG00000157617	4	-0.0202649	0.0330712	0.54003	-0.0179369	-0.0180923	-0.0100585	0.851746	0.000307816	0.911423	FALSE
A2_CD4_Memory_stim_5d_21_41471061_ENSG00000157617	A2	CD4_Memory_stim_5d	21	41471061	ENSG00000157617	4	-0.00109137	0.05066	0.982812	-0.0024537	-0.031236	-0.107564	0.172674	0.00134625	0.998273	FALSE
A2_CD4_Naive_uns_0h_21_41471061_ENSG00000157617	A2	CD4_Naive_uns_0h	21	41471061	ENSG00000157617	3	-0.0101799	0.0313387	0.745305	-0.00983183	-0.0134946	0.0245531	0.692314	0.000138064	0.962278	FALSE
A2_CD4_Naive_stim_16h_21_41471061_ENSG00000157617	A2	CD4_Naive_stim_16h	21	41471061	ENSG00000157617	3	-0.0331874	0.0400643	0.40747	-0.0233549	-0.0161672	-0.156491	0.623015	2.02549e-06	0.855527	FALSE
A2_CD4_Naive_stim_5d_21_41471061_ENSG00000157617	A2	CD4_Naive_stim_5d	21	41471061	ENSG00000157617	3	-0.0440496	0.0268857	0.101338	-0.0437878	-0.0421763	-0.0109368	0.54462	0.00125744	0.50859	FALSE
A2_TN_0h_21_41471061_ENSG00000157617	A2	TN_0h	21	41471061	ENSG00000157617	3	-0.00202475	0.0483681	0.966609	0.00433778	0.00915514	0.0368266	0.732165	0.00130604	0.996818	FALSE
A2_TN_16h_21_41471061_ENSG00000157617	A2	TN_16h	21	41471061	ENSG00000157617	4	-0.0335434	0.0399469	0.401077	-0.0119552	-0.0110907	-0.0197053	0.803568	8.47135e-05	0.852175	FALSE
A2_TN_5d_21_41471061_ENSG00000157617	A2	TN_5d	21	41471061	ENSG00000157617	4	0.0696497	0.0455814	0.126505	0.0529872	0.0191197	0.00614408	0.697735	0.00448405	0.566503	FALSE
A2_TCM_0h_21_41471061_ENSG00000157617	A2	TCM_0h	21	41471061	ENSG00000157617	3	0.0176316	0.0396514	0.656562	0.00316328	-0.00827939	-0.0613994	0.374209	0.000864235	0.942455	FALSE
A2_TCM_5d_21_41471061_ENSG00000157617	A2	TCM_5d	21	41471061	ENSG00000157617	4	0.0559631	0.0357679	0.117673	0.0592904	0.0592897	0.103217	0.554116	0.000182119	0.547634	FALSE
A2_TEM_0h_21_41471061_ENSG00000157617	A2	TEM_0h	21	41471061	ENSG00000157617	4	-0.0215507	0.020475	0.292553	-0.0113724	-0.0110452	0.00863661	0.515799	5.80201e-07	0.777834	FALSE
A2_TEM_5d_21_41471061_ENSG00000157617	A2	TEM_5d	21	41471061	ENSG00000157617	3	-0.0233053	0.0270057	0.388149	-0.0179691	-0.0174369	0.0207859	0.53575	4.39895e-05	0.844601	FALSE
A2_TEMRA_0h_21_41471061_ENSG00000157617	A2	TEMRA_0h	21	41471061	ENSG00000157617	4	0.0332674	0.0343252	0.332453	0.0487362	0.04501	0.0171146	0.801399	0.00029854	0.808002	FALSE
A2_TEMRA_5d_21_41471061_ENSG00000157617	A2	TEMRA_5d	21	41471061	ENSG00000157617	4	-0.00713432	0.0169791	0.674352	-0.0150262	-0.0141848	-0.0430782	0.258003	3.09835e-08	0.946756	FALSE
A2_nTreg_0h_21_41471061_ENSG00000157617	A2	nTreg_0h	21	41471061	ENSG00000157617	3	-0.0118411	0.0340706	0.728181	-0.0019983	0.0148709	-0.357419	0.57053	0.000120702	0.956789	FALSE
A2_CD4_Memory_uns_0h_21_41471061_ENSG00000173276	A2	CD4_Memory_uns_0h	21	41471061	ENSG00000173276	3	0.0238398	0.06882	0.729036	0.0284354	0.0573843	0.501163	0.345345	0.00018416	0.956862	FALSE
A2_CD4_Memory_stim_16h_21_41471061_ENSG00000173276	A2	CD4_Memory_stim_16h	21	41471061	ENSG00000173276	3	-0.0308219	0.0393657	0.43365	-0.0214098	0.00891721	-0.0917749	0.847224	0.000435111	0.867915	FALSE
A2_CD4_Memory_stim_40h_21_41471061_ENSG00000173276	A2	CD4_Memory_stim_40h	21	41471061	ENSG00000173276	5	-0.0303838	0.0649522	0.639937	0.00789727	-0.00579933	0.122463	0.308214	0.00184887	0.938399	FALSE
A2_CD4_Memory_stim_5d_21_41471061_ENSG00000173276	A2	CD4_Memory_stim_5d	21	41471061	ENSG00000173276	4	-0.0671111	0.0685605	0.327649	-0.0863013	-0.0862996	-0.161968	0.205321	0.00337085	0.803779	FALSE
A2_CD4_Naive_uns_0h_21_41471061_ENSG00000173276	A2	CD4_Naive_uns_0h	21	41471061	ENSG00000173276	3	0.0497552	0.0352963	0.158644	0.0390292	0.0381114	-0.0345145	0.470071	0.000176984	0.628224	FALSE
A2_CD4_Naive_stim_16h_21_41471061_ENSG00000173276	A2	CD4_Naive_stim_16h	21	41471061	ENSG00000173276	3	-0.0314697	0.0683904	0.64541	-0.0600535	-0.0801847	-0.214847	0.274024	6.34366e-05	0.940114	FALSE
A2_CD4_Naive_stim_40h_21_41471061_ENSG00000173276	A2	CD4_Naive_stim_40h	21	41471061	ENSG00000173276	2	0.119133	0.0952193	0.210881					5.30981e-05	0.69577	FALSE
A2_CD4_Naive_stim_5d_21_41471061_ENSG00000173276	A2	CD4_Naive_stim_5d	21	41471061	ENSG00000173276	3	0.00236885	0.0304856	0.938064	0.00156628	0.0010714	-0.0159111	0.803481	2.82564e-06	0.993555	FALSE
A2_TN_0h_21_41471061_ENSG00000173276	A2	TN_0h	21	41471061	ENSG00000173276	3	0.0123167	0.0308579	0.689787	0.0173011	0.0216387	0.129358	0.47016	5.47865e-05	0.948099	FALSE
A2_TN_16h_21_41471061_ENSG00000173276	A2	TN_16h	21	41471061	ENSG00000173276	3	0.0407536	0.0676426	0.546851	-0.00773639	-0.0139289	-0.221237	0.570603	0.0044347	0.913512	FALSE
A2_TN_40h_21_41471061_ENSG00000173276	A2	TN_40h	21	41471061	ENSG00000173276	3	0.042336	0.0593726	0.475811	0.031288	0.0347814	-0.025678	0.547139	0.00151457	0.888016	FALSE
A2_TN_5d_21_41471061_ENSG00000173276	A2	TN_5d	21	41471061	ENSG00000173276	3	-0.0318011	0.0497097	0.522344	-0.0263589	-0.00526666	0.188762	0.630986	0.00227561	0.904802	FALSE
A2_TCM_0h_21_41471061_ENSG00000173276	A2	TCM_0h	21	41471061	ENSG00000173276	3	0.0145915	0.0520815	0.77935	0.0338736	0.0546752	0.355835	0.344829	0.0154508	0.970382	FALSE
A2_TCM_16h_21_41471061_ENSG00000173276	A2	TCM_16h	21	41471061	ENSG00000173276	3	-0.0213124	0.0531088	0.688202	-0.0384042	-0.0574113	-0.125431	0.341661	8.85965e-06	0.948099	FALSE
A2_TCM_40h_21_41471061_ENSG00000173276	A2	TCM_40h	21	41471061	ENSG00000173276	2	0.0214402	0.0519679	0.679925					0.00117975	0.946985	FALSE
A2_TCM_5d_21_41471061_ENSG00000173276	A2	TCM_5d	21	41471061	ENSG00000173276	4	-0.045086	0.0457021	0.323878	-0.0591685	-0.059171	-0.274097	0.402886	0.00160836	0.800885	FALSE
A2_TEM_0h_21_41471061_ENSG00000173276	A2	TEM_0h	21	41471061	ENSG00000173276	3	-0.0379679	0.0466952	0.416161	-0.0601737	-0.0630573	-0.223842	0.265278	8.47809e-05	0.859739	FALSE
A2_TEM_16h_21_41471061_ENSG00000173276	A2	TEM_16h	21	41471061	ENSG00000173276	4	0.0303507	0.0434801	0.485154	0.0330493	0.00767639	0.0049266	0.802958	0.00272641	0.891668	FALSE
A2_TEM_40h_21_41471061_ENSG00000173276	A2	TEM_40h	21	41471061	ENSG00000173276	4	0.0169232	0.0419728	0.686805	0.000787766	-0.00110444	-0.0596351	0.441508	0.00144527	0.948099	FALSE
A2_TEM_5d_21_41471061_ENSG00000173276	A2	TEM_5d	21	41471061	ENSG00000173276	3	0.0113597	0.0234635	0.628284	0.00896589	0.00868554	0.00161127	0.952475	4.22822e-07	0.934945	FALSE
A2_TEMRA_0h_21_41471061_ENSG00000173276	A2	TEMRA_0h	21	41471061	ENSG00000173276	3	0.0133177	0.0336325	0.692121	0.0059771	0.00623844	0.0228335	0.944026	0.000200316	0.948099	FALSE
A2_TEMRA_16h_21_41471061_ENSG00000173276	A2	TEMRA_16h	21	41471061	ENSG00000173276	4	0.0472466	0.0301816	0.117487	0.0359678	0.0351259	0.146745	0.756847	0.000948963	0.547354	FALSE
A2_TEMRA_40h_21_41471061_ENSG00000173276	A2	TEMRA_40h	21	41471061	ENSG00000173276	2	-0.00172001	0.0483225	0.971606					0.076149	0.998081	FALSE
A2_TEMRA_5d_21_41471061_ENSG00000173276	A2	TEMRA_5d	21	41471061	ENSG00000173276	3	0.0162503	0.0208044	0.434744	0.00621483	0.00114611	-0.0335544	0.676671	2.24541e-05	0.868465	FALSE
A2_nTreg_0h_21_41471061_ENSG00000173276	A2	nTreg_0h	21	41471061	ENSG00000173276	3	-0.011384	0.0478636	0.812004	-0.00897451	-0.0138814	-0.0350611	0.881136	0.0109947	0.977745	FALSE
A2_nTreg_16h_21_41471061_ENSG00000173276	A2	nTreg_16h	21	41471061	ENSG00000173276	4	0.0297929	0.0530325	0.574262	-0.0273382	-0.0369873	-0.0412825	0.424914	0.00398904	0.919764	FALSE
A2_nTreg_40h_21_41471061_ENSG00000173276	A2	nTreg_40h	21	41471061	ENSG00000173276	4	0.0090898	0.0230309	0.693081	0.00220902	0.00148732	0.0239314	0.747714	3.14219e-05	0.948099	FALSE
A2_CD4_Memory_uns_0h_21_41471061_ENSG00000183486	A2	CD4_Memory_uns_0h	21	41471061	ENSG00000183486	3	0.0167655	0.0451365	0.71031	0.0229735	-0.0507983	-0.174905	0.397153	1.00263e-06	0.952152	FALSE
A2_CD4_Memory_stim_16h_21_41471061_ENSG00000183486	A2	CD4_Memory_stim_16h	21	41471061	ENSG00000183486	4	0.0580606	0.044962	0.19659	0.04934	0.0470942	0.119529	0.595654	7.78882e-07	0.681369	FALSE
A2_CD4_Memory_stim_40h_21_41471061_ENSG00000183486	A2	CD4_Memory_stim_40h	21	41471061	ENSG00000183486	4	0.0732767	0.123509	0.552987	0.0121148	0.0074699	0.03877	0.973573	0.000267027	0.916076	FALSE
A2_CD4_Memory_stim_5d_21_41471061_ENSG00000183486	A2	CD4_Memory_stim_5d	21	41471061	ENSG00000183486	4	0.122191	0.0697765	0.0799161	0.101063	0.100637	0.0126902	0.434348	2.59718e-07	0.450782	FALSE
A2_CD4_Naive_uns_0h_21_41471061_ENSG00000183486	A2	CD4_Naive_uns_0h	21	41471061	ENSG00000183486	4	0.10478	0.0617921	0.0899444	0.0990192	0.102225	0.626832	0.100548	0.000397571	0.478755	FALSE
A2_CD4_Naive_stim_16h_21_41471061_ENSG00000183486	A2	CD4_Naive_stim_16h	21	41471061	ENSG00000183486	4	-0.480808	0.102903	2.9763e-06	-0.389433	-0.308507	-0.731314	0.406081	0.000664883	0.000189184	TRUE
A2_CD4_Naive_stim_40h_21_41471061_ENSG00000183486	A2	CD4_Naive_stim_40h	21	41471061	ENSG00000183486	4	0.0430019	0.13567	0.751274	0.20428	0.193617	-0.109932	0.840494	4.1461e-05	0.963444	FALSE
A2_CD4_Naive_stim_5d_21_41471061_ENSG00000183486	A2	CD4_Naive_stim_5d	21	41471061	ENSG00000183486	3	-0.102042	0.156573	0.514581	-0.0180844	-0.0062935	0.301486	0.714246	4.55182e-05	0.901656	FALSE
A2_TN_0h_21_41471061_ENSG00000183486	A2	TN_0h	21	41471061	ENSG00000183486	3	-0.0443671	0.0445668	0.319484	-0.0605404	-0.0668508	-0.149488	0.579338	0.000107911	0.796484	FALSE
A2_TN_16h_21_41471061_ENSG00000183486	A2	TN_16h	21	41471061	ENSG00000183486	4	0.0934452	0.0421492	0.0266225	0.0442169	0.0389453	0.134857	0.82297	0.000146852	0.248967	FALSE
A2_TN_40h_21_41471061_ENSG00000183486	A2	TN_40h	21	41471061	ENSG00000183486	4	0.160795	0.0855006	0.0600226	0.108505	0.105729	0.294012	0.780484	0.000769918	0.387808	FALSE
A2_TN_5d_21_41471061_ENSG00000183486	A2	TN_5d	21	41471061	ENSG00000183486	5	-0.0101397	0.055123	0.854054	-0.00422268	0.0162601	0.0648209	0.362983	0.000862004	0.985289	FALSE
A2_TCM_0h_21_41471061_ENSG00000183486	A2	TCM_0h	21	41471061	ENSG00000183486	5	0.000669707	0.0473199	0.988708	-0.0446939	-0.0254326	-0.0906687	0.155728	7.27965e-06	0.998553	FALSE
A2_TCM_16h_21_41471061_ENSG00000183486	A2	TCM_16h	21	41471061	ENSG00000183486	4	0.00127812	0.0279125	0.963477	0.000137039	0.00771821	-0.0199609	0.775301	3.84839e-07	0.996434	FALSE
A2_TCM_40h_21_41471061_ENSG00000183486	A2	TCM_40h	21	41471061	ENSG00000183486	5	0.018194	0.0435046	0.675793	-0.0130464	-0.0116353	-0.142164	0.0979461	6.34072e-05	0.946985	FALSE
A2_TCM_5d_21_41471061_ENSG00000183486	A2	TCM_5d	21	41471061	ENSG00000183486	4	0.0795316	0.128376	0.535572	0.12696	0.125918	0.357664	0.145448	0.000216663	0.909687	FALSE
A2_TEM_0h_21_41471061_ENSG00000183486	A2	TEM_0h	21	41471061	ENSG00000183486	5	0.0509423	0.0328743	0.121236	0.0567926	0.0810445	0.0832146	0.655702	1.02246e-06	0.554395	FALSE
A2_TEM_16h_21_41471061_ENSG00000183486	A2	TEM_16h	21	41471061	ENSG00000183486	4	-0.00347052	0.0436477	0.936625	0.00607128	-0.00458519	-0.0522977	0.778873	6.24808e-05	0.993555	FALSE
A2_TEM_40h_21_41471061_ENSG00000183486	A2	TEM_40h	21	41471061	ENSG00000183486	4	-0.0279793	0.0476864	0.557382	-0.0514035	-0.0743016	-0.0239102	0.985613	0.000343683	0.916315	FALSE
A2_TEM_5d_21_41471061_ENSG00000183486	A2	TEM_5d	21	41471061	ENSG00000183486	4	0.16927	0.0818767	0.0386985	0.155725	0.153306	0.294552	0.45626	0.000978118	0.30558	FALSE
A2_TEMRA_0h_21_41471061_ENSG00000183486	A2	TEMRA_0h	21	41471061	ENSG00000183486	4	0.0430448	0.0370407	0.245196	-0.00612385	-0.00224673	-0.0212892	0.49107	6.29782e-06	0.736634	FALSE
A2_TEMRA_16h_21_41471061_ENSG00000183486	A2	TEMRA_16h	21	41471061	ENSG00000183486	5	-0.0450591	0.036886	0.221867	-0.0420471	-0.0460069	-0.130451	0.571315	3.45799e-06	0.710507	FALSE
A2_TEMRA_40h_21_41471061_ENSG00000183486	A2	TEMRA_40h	21	41471061	ENSG00000183486	4	0.0039149	0.0617935	0.949484	-0.0622009	-0.0511996	-0.0859592	0.425211	0.000655817	0.996012	FALSE
A2_TEMRA_5d_21_41471061_ENSG00000183486	A2	TEMRA_5d	21	41471061	ENSG00000183486	6	-0.0532331	0.0456685	0.243759	-0.0141236	-0.0671009	-0.165126	0.333764	2.11762e-05	0.734454	FALSE
A2_nTreg_0h_21_41471061_ENSG00000183486	A2	nTreg_0h	21	41471061	ENSG00000183486	6	0.102763	0.0489759	0.0358835	0.0336218	0.0250793	0.0592426	0.472481	3.86466e-05	0.293337	FALSE
A2_nTreg_16h_21_41471061_ENSG00000183486	A2	nTreg_16h	21	41471061	ENSG00000183486	3	-0.0600029	0.0768128	0.43471	-0.00459057	-0.00111762	0.39742	0.280203	3.78062e-05	0.868465	FALSE
A2_nTreg_40h_21_41471061_ENSG00000183486	A2	nTreg_40h	21	41471061	ENSG00000183486	5	0.0416268	0.0401426	0.299748	-0.0105063	0.00977604	-0.0384002	0.398163	7.2516e-07	0.783584	FALSE
A2_CD4_Naive_stim_16h_21_41471061_ENSG00000237232	A2	CD4_Naive_stim_16h	21	41471061	ENSG00000237232	3	-0.000407423	0.022045	0.985255	0.00300746	0.00466147	0.0335211	0.468638	1.93876e-07	0.998553	FALSE
A2_CD4_Naive_stim_40h_21_41471061_ENSG00000237232	A2	CD4_Naive_stim_40h	21	41471061	ENSG00000237232	4	-0.00115327	0.0188551	0.951228	0.00462366	0.00389721	-0.0369328	0.372424	2.32769e-10	0.996012	FALSE
A2_TN_16h_21_41471061_ENSG00000237232	A2	TN_16h	21	41471061	ENSG00000237232	4	0.0068555	0.0336397	0.838516	0.0136182	0.0199379	0.0546108	0.282667	5.32502e-07	0.982062	FALSE
A2_TN_40h_21_41471061_ENSG00000237232	A2	TN_40h	21	41471061	ENSG00000237232	3	0.0108629	0.0190011	0.567528	0.0104921	0.00703586	-0.00847904	0.789497	2.13363e-10	0.918658	FALSE
A2_TCM_16h_21_41471061_ENSG00000237232	A2	TCM_16h	21	41471061	ENSG00000237232	4	0.00548534	0.0220805	0.803806	0.00968915	0.0094754	0.03753	0.550952	3.55506e-08	0.975908	FALSE
A2_TCM_40h_21_41471061_ENSG00000237232	A2	TCM_40h	21	41471061	ENSG00000237232	4	0.0240047	0.0181983	0.187148	0.0126584	0.0118915	-0.0371938	0.292553	6.22832e-10	0.669439	FALSE
A2_TEM_16h_21_41471061_ENSG00000237232	A2	TEM_16h	21	41471061	ENSG00000237232	5	0.0287129	0.0710645	0.686183	0.0231459	-0.107855	0.0328165	0.969464	0.000856388	0.948099	FALSE
A2_CD4_Memory_uns_0h_3_45818159_ENSG00000011376	A2	CD4_Memory_uns_0h	3	45818159	ENSG00000011376	2	0.271634	0.228195	0.233905					0.0198327	0.724789	FALSE
A2_CD4_Memory_stim_16h_3_45818159_ENSG00000011376	A2	CD4_Memory_stim_16h	3	45818159	ENSG00000011376	2	0.125463	0.0557643	0.0244561					0.0231051	0.236446	FALSE
A2_CD4_Memory_stim_40h_3_45818159_ENSG00000011376	A2	CD4_Memory_stim_40h	3	45818159	ENSG00000011376	2	0.490525	0.0587837	7.14661e-17					0.0168308	7.25258e-14	TRUE
A2_CD4_Memory_stim_5d_3_45818159_ENSG00000011376	A2	CD4_Memory_stim_5d	3	45818159	ENSG00000011376	2	0.0532244	0.038977	0.172086					0.00259568	0.651127	FALSE
A2_CD4_Naive_uns_0h_3_45818159_ENSG00000011376	A2	CD4_Naive_uns_0h	3	45818159	ENSG00000011376	3	0.0445263	0.083831	0.59532	0.03872	0.0503898	0.00315817	0.866816	0.000178341	0.923624	FALSE
A2_CD4_Naive_stim_16h_3_45818159_ENSG00000011376	A2	CD4_Naive_stim_16h	3	45818159	ENSG00000011376	2	-0.0268382	0.0474437	0.571608					0.00320625	0.919393	FALSE
A2_CD4_Naive_stim_40h_3_45818159_ENSG00000011376	A2	CD4_Naive_stim_40h	3	45818159	ENSG00000011376	2	0.0126137	0.0450925	0.779685					2.07608e-05	0.970382	FALSE
A2_CD4_Naive_stim_5d_3_45818159_ENSG00000011376	A2	CD4_Naive_stim_5d	3	45818159	ENSG00000011376	3	-0.0373878	0.158102	0.813061	-0.0910959	-0.0899729	-0.374582	0.272903	0.00731711	0.977941	FALSE
A2_TN_0h_3_45818159_ENSG00000011376	A2	TN_0h	3	45818159	ENSG00000011376	2	0.15017	0.100388	0.134681					0.00110904	0.583436	FALSE
A2_TN_16h_3_45818159_ENSG00000011376	A2	TN_16h	3	45818159	ENSG00000011376	2	0.0382293	0.038188	0.316787					2.73824e-05	0.795195	FALSE
A2_TN_40h_3_45818159_ENSG00000011376	A2	TN_40h	3	45818159	ENSG00000011376	3	0.0652161	0.151443	0.666736	0.0443376	0.0425109	0.104534	0.928196	0.000194071	0.945656	FALSE
A2_TN_5d_3_45818159_ENSG00000011376	A2	TN_5d	3	45818159	ENSG00000011376	3	0.0701078	0.134605	0.602478	0.0521812	0.047807	0.479146	0.234074	0.00680244	0.926352	FALSE
A2_TCM_0h_3_45818159_ENSG00000011376	A2	TCM_0h	3	45818159	ENSG00000011376	2	0.109853	0.371951	0.767733					0.032588	0.968257	FALSE
A2_TCM_16h_3_45818159_ENSG00000011376	A2	TCM_16h	3	45818159	ENSG00000011376	4	-0.241679	0.0911879	0.00804104	-0.168163	-0.170123	0.0302978	0.0921234	0.00715061	0.113391	FALSE
A2_TCM_40h_3_45818159_ENSG00000011376	A2	TCM_40h	3	45818159	ENSG00000011376	2	-0.311192	0.233691	0.182979					0.00682977	0.666132	FALSE
A2_TCM_5d_3_45818159_ENSG00000011376	A2	TCM_5d	3	45818159	ENSG00000011376	3	-0.153051	0.33904	0.651683	0.0478689	-0.543548	-1.20854	0.245552	0.0183401	0.940845	FALSE
A2_TEM_0h_3_45818159_ENSG00000011376	A2	TEM_0h	3	45818159	ENSG00000011376	2	0.117619	0.0319074	0.000227575					0.00160987	0.00702047	TRUE
A2_TEM_16h_3_45818159_ENSG00000011376	A2	TEM_16h	3	45818159	ENSG00000011376	3	-0.18685	0.316101	0.554448	-0.266154	-0.449969	-0.932104	0.192036	0.0666629	0.916076	FALSE
A2_TEM_40h_3_45818159_ENSG00000011376	A2	TEM_40h	3	45818159	ENSG00000011376	2	0.223657	0.0767107	0.00355022					1.62653e-06	0.0626396	FALSE
A2_TEM_5d_3_45818159_ENSG00000011376	A2	TEM_5d	3	45818159	ENSG00000011376	2	0.161211	0.167506	0.33584					0.0113496	0.810585	FALSE
A2_TEMRA_0h_3_45818159_ENSG00000011376	A2	TEMRA_0h	3	45818159	ENSG00000011376	3	-0.0411884	0.0717822	0.566105	-0.0264717	-0.0284658	0.0317969	0.463457	0.000570722	0.918485	FALSE
A2_TEMRA_16h_3_45818159_ENSG00000011376	A2	TEMRA_16h	3	45818159	ENSG00000011376	2	0.236372	0.0419143	1.70624e-08					0.00416267	2.22058e-06	TRUE
A2_TEMRA_40h_3_45818159_ENSG00000011376	A2	TEMRA_40h	3	45818159	ENSG00000011376	3	-0.0701412	0.195886	0.72029	0.0853605	0.104604	0.284198	0.541213	0.00539005	0.955301	FALSE
A2_TEMRA_5d_3_45818159_ENSG00000011376	A2	TEMRA_5d	3	45818159	ENSG00000011376	2	-0.0836164	0.0343277	0.0148577					0.0025647	0.17173	FALSE
A2_nTreg_0h_3_45818159_ENSG00000011376	A2	nTreg_0h	3	45818159	ENSG00000011376	2	0.0899261	0.032387	0.00549294					0.00242445	0.0854426	FALSE
A2_nTreg_16h_3_45818159_ENSG00000011376	A2	nTreg_16h	3	45818159	ENSG00000011376	2	0.065946	0.134665	0.624343					0.0178573	0.933846	FALSE
A2_nTreg_40h_3_45818159_ENSG00000011376	A2	nTreg_40h	3	45818159	ENSG00000011376	2	0.142158	0.0529062	0.0072101					0.011336	0.10445	FALSE
A2_CD4_Memory_stim_16h_3_45818159_ENSG00000121797	A2	CD4_Memory_stim_16h	3	45818159	ENSG00000121797	2	-0.0840375	0.446619	0.850748					0.000469872	0.984489	FALSE
A2_CD4_Memory_stim_40h_3_45818159_ENSG00000121797	A2	CD4_Memory_stim_40h	3	45818159	ENSG00000121797	2	0.160889	0.664329	0.808638					0.0139571	0.976899	FALSE
A2_CD4_Memory_stim_5d_3_45818159_ENSG00000121797	A2	CD4_Memory_stim_5d	3	45818159	ENSG00000121797	1	0.309122	0.0748915	3.6658e-05					0.0786939	0.00154121	FALSE
A2_CD4_Naive_stim_40h_3_45818159_ENSG00000121797	A2	CD4_Naive_stim_40h	3	45818159	ENSG00000121797	1	1.80647	0.116975	8.38721e-54					0.461947	4.93671e-50	FALSE
A2_CD4_Naive_stim_5d_3_45818159_ENSG00000121797	A2	CD4_Naive_stim_5d	3	45818159	ENSG00000121797	1	0.201785	0.0939926	0.0318082					0.01149	0.275328	FALSE
A2_TN_40h_3_45818159_ENSG00000121797	A2	TN_40h	3	45818159	ENSG00000121797	1	-1.48883	0.0949097	1.86069e-55					0.163254	1.82534e-51	FALSE
A2_TN_5d_3_45818159_ENSG00000121797	A2	TN_5d	3	45818159	ENSG00000121797	1	0.67688	0.315295	0.0318082					0.497849	0.275328	FALSE
A2_TCM_5d_3_45818159_ENSG00000121797	A2	TCM_5d	3	45818159	ENSG00000121797	1	-0.610532	0.0395341	8.38721e-54					0.0484885	4.93671e-50	TRUE
A2_TEM_0h_3_45818159_ENSG00000121797	A2	TEM_0h	3	45818159	ENSG00000121797	1	0.165435	0.0485645	0.000658026					0.068143	0.0168105	FALSE
A2_TEM_40h_3_45818159_ENSG00000121797	A2	TEM_40h	3	45818159	ENSG00000121797	1	-0.184855	0.0861067	0.0318082					0.0132746	0.275328	FALSE
A2_TEM_5d_3_45818159_ENSG00000121797	A2	TEM_5d	3	45818159	ENSG00000121797	2	0.117744	0.113104	0.297867					0.0129532	0.781667	FALSE
A2_TEMRA_0h_3_45818159_ENSG00000121797	A2	TEMRA_0h	3	45818159	ENSG00000121797	1	-0.222315	0.0415621	8.84522e-08					0.025548	8.64833e-06	TRUE
A2_TEMRA_16h_3_45818159_ENSG00000121797	A2	TEMRA_16h	3	45818159	ENSG00000121797	1	-0.2388	0.0656405	0.00027476					0.0458434	0.00826808	TRUE
A2_TEMRA_40h_3_45818159_ENSG00000121797	A2	TEMRA_40h	3	45818159	ENSG00000121797	1	0.178779	0.0433132	3.6658e-05					0.0381609	0.00154121	TRUE
A2_TEMRA_5d_3_45818159_ENSG00000121797	A2	TEMRA_5d	3	45818159	ENSG00000121797	2	-0.608493	0.0567167	7.46815e-27					0.0726365	1.99807e-23	FALSE
A2_nTreg_16h_3_45818159_ENSG00000121797	A2	nTreg_16h	3	45818159	ENSG00000121797	1	-0.459084	0.0858265	8.84522e-08					0.239884	8.64833e-06	FALSE
A2_nTreg_40h_3_45818159_ENSG00000121797	A2	nTreg_40h	3	45818159	ENSG00000121797	1	0.334242	0.0655851	3.46341e-07					0.10927	2.95444e-05	FALSE
A2_CD4_Memory_uns_0h_3_45818159_ENSG00000121807	A2	CD4_Memory_uns_0h	3	45818159	ENSG00000121807	2	0.518197	0.148514	0.000484464					0.00371603	0.0132384	TRUE
A2_CD4_Memory_stim_16h_3_45818159_ENSG00000121807	A2	CD4_Memory_stim_16h	3	45818159	ENSG00000121807	2	0.392686	0.370361	0.289017					0.00106432	0.773568	FALSE
A2_CD4_Memory_stim_5d_3_45818159_ENSG00000121807	A2	CD4_Memory_stim_5d	3	45818159	ENSG00000121807	2	-0.43358	1.02259	0.671564					0.0197466	0.94619	FALSE
A2_CD4_Naive_stim_5d_3_45818159_ENSG00000121807	A2	CD4_Naive_stim_5d	3	45818159	ENSG00000121807	1	0.264453	0.0494399	8.84522e-08					0.00465271	8.64833e-06	TRUE
A2_TN_5d_3_45818159_ENSG00000121807	A2	TN_5d	3	45818159	ENSG00000121807	1	0.282879	0.0528846	8.84522e-08					0.0162148	8.64833e-06	TRUE
A2_TCM_0h_3_45818159_ENSG00000121807	A2	TCM_0h	3	45818159	ENSG00000121807	1	-0.235251	0.0593378	7.35201e-05					0.0390836	0.00270462	TRUE
A2_TEM_0h_3_45818159_ENSG00000121807	A2	TEM_0h	3	45818159	ENSG00000121807	2	0.641381	0.133698	1.60877e-06					0.034624	0.000111929	TRUE
A2_TEM_16h_3_45818159_ENSG00000121807	A2	TEM_16h	3	45818159	ENSG00000121807	2	0.603959	0.186278	0.00118588					0.0131229	0.0271564	TRUE
A2_TEM_40h_3_45818159_ENSG00000121807	A2	TEM_40h	3	45818159	ENSG00000121807	2	0.353654	0.031762	8.52169e-29					0.000151111	2.50793e-25	TRUE
A2_TEM_5d_3_45818159_ENSG00000121807	A2	TEM_5d	3	45818159	ENSG00000121807	2	-0.161489	0.291657	0.579787					0.0314357	0.919764	FALSE
A2_TEMRA_0h_3_45818159_ENSG00000121807	A2	TEMRA_0h	3	45818159	ENSG00000121807	2	0.163501	1.07362	0.878958					0.0950646	0.989223	FALSE
A2_TEMRA_16h_3_45818159_ENSG00000121807	A2	TEMRA_16h	3	45818159	ENSG00000121807	2	0.426497	0.244879	0.0815665					0.00510905	0.454294	FALSE
A2_TEMRA_5d_3_45818159_ENSG00000121807	A2	TEMRA_5d	3	45818159	ENSG00000121807	2	0.448345	0.0754123	2.76032e-09					0.00454486	4.39115e-07	TRUE
A2_CD4_Memory_uns_0h_3_45818159_ENSG00000144791	A2	CD4_Memory_uns_0h	3	45818159	ENSG00000144791	3	0.0126184	0.137563	0.926914	-0.0419103	-0.0417701	-0.185151	0.56521	8.5838e-10	0.992745	FALSE
A2_CD4_Memory_stim_16h_3_45818159_ENSG00000144791	A2	CD4_Memory_stim_16h	3	45818159	ENSG00000144791	2	-0.0284699	0.0561772	0.612304					1.96472e-09	0.931271	FALSE
A2_CD4_Memory_stim_40h_3_45818159_ENSG00000144791	A2	CD4_Memory_stim_40h	3	45818159	ENSG00000144791	3	-0.0899936	0.0603296	0.135778	-0.034832	-0.0314918	-0.194222	0.762494	2.52369e-05	0.585489	FALSE
A2_CD4_Memory_stim_5d_3_45818159_ENSG00000144791	A2	CD4_Memory_stim_5d	3	45818159	ENSG00000144791	2	-0.0261973	0.0354108	0.459415					1.55144e-16	0.88228	FALSE
A2_CD4_Naive_uns_0h_3_45818159_ENSG00000144791	A2	CD4_Naive_uns_0h	3	45818159	ENSG00000144791	3	-0.0616561	0.0422143	0.144139	-0.0343192	-0.0247393	-0.102456	0.846769	9.72494e-12	0.602858	FALSE
A2_CD4_Naive_stim_16h_3_45818159_ENSG00000144791	A2	CD4_Naive_stim_16h	3	45818159	ENSG00000144791	2	0.280668	0.543443	0.605532					1.91628e-05	0.928267	FALSE
A2_CD4_Naive_stim_40h_3_45818159_ENSG00000144791	A2	CD4_Naive_stim_40h	3	45818159	ENSG00000144791	2	0.0368155	0.129542	0.776259					4.49049e-07	0.970148	FALSE
A2_CD4_Naive_stim_5d_3_45818159_ENSG00000144791	A2	CD4_Naive_stim_5d	3	45818159	ENSG00000144791	3	-0.0471101	0.039829	0.236885	-0.0232631	-0.0181523	-0.031029	0.911972	7.42538e-17	0.726603	FALSE
A2_TN_0h_3_45818159_ENSG00000144791	A2	TN_0h	3	45818159	ENSG00000144791	3	-0.0577846	0.0491665	0.239881	-0.0268227	-0.0226508	-0.0381361	0.921249	1.36186e-13	0.730514	FALSE
A2_TN_16h_3_45818159_ENSG00000144791	A2	TN_16h	3	45818159	ENSG00000144791	2	0.194041	0.829157	0.814968					0.00464382	0.977941	FALSE
A2_TN_40h_3_45818159_ENSG00000144791	A2	TN_40h	3	45818159	ENSG00000144791	3	-0.183589	0.347207	0.596973	-0.100691	-0.0970172	0.897818	0.145882	2.774e-06	0.924529	FALSE
A2_TN_5d_3_45818159_ENSG00000144791	A2	TN_5d	3	45818159	ENSG00000144791	2	-0.0851734	0.0823359	0.30092					1.64796e-12	0.784779	FALSE
A2_TCM_0h_3_45818159_ENSG00000144791	A2	TCM_0h	3	45818159	ENSG00000144791	2	-0.0442577	0.0458129	0.334017					1.35109e-07	0.809041	FALSE
A2_TCM_16h_3_45818159_ENSG00000144791	A2	TCM_16h	3	45818159	ENSG00000144791	1	-0.124518	0.0366762	0.00068614					1.73484e-06	0.0173188	TRUE
A2_TCM_40h_3_45818159_ENSG00000144791	A2	TCM_40h	3	45818159	ENSG00000144791	3	0.276047	0.27507	0.315595	0.0383411	0.0139927	0.0380603	0.851879	4.88395e-05	0.795008	FALSE
A2_TCM_5d_3_45818159_ENSG00000144791	A2	TCM_5d	3	45818159	ENSG00000144791	2	-0.0404715	0.0202662	0.0458256					4.60686e-10	0.334652	FALSE
A2_TEM_0h_3_45818159_ENSG00000144791	A2	TEM_0h	3	45818159	ENSG00000144791	2	-0.05286	0.0703248	0.452258					0.000544041	0.877907	FALSE
A2_TEM_16h_3_45818159_ENSG00000144791	A2	TEM_16h	3	45818159	ENSG00000144791	3	-0.134308	0.139928	0.337137	-0.204037	-0.205516	-0.555154	0.430956	0.0126865	0.811742	FALSE
A2_TEM_40h_3_45818159_ENSG00000144791	A2	TEM_40h	3	45818159	ENSG00000144791	3	0.285175	0.397935	0.473598	-0.0869784	-0.0941481	-0.113683	0.815334	0.000218895	0.887478	FALSE
A2_TEM_5d_3_45818159_ENSG00000144791	A2	TEM_5d	3	45818159	ENSG00000144791	2	0.35692	0.588347	0.544084					9.66277e-05	0.912648	FALSE
A2_TEMRA_0h_3_45818159_ENSG00000144791	A2	TEMRA_0h	3	45818159	ENSG00000144791	3	-0.157477	0.485152	0.74549	0.0225584	0.0247674	1.36121	0.35069	0.00391994	0.962313	FALSE
A2_TEMRA_16h_3_45818159_ENSG00000144791	A2	TEMRA_16h	3	45818159	ENSG00000144791	3	0.142933	0.318718	0.653819	-0.0174547	-0.015112	-1.78199	0.18425	0.000694483	0.941689	FALSE
A2_TEMRA_40h_3_45818159_ENSG00000144791	A2	TEMRA_40h	3	45818159	ENSG00000144791	3	-0.319623	0.134616	0.0175807	-0.392222	-0.400215	-0.50997	0.669415	0.024267	0.191134	FALSE
A2_TEMRA_5d_3_45818159_ENSG00000144791	A2	TEMRA_5d	3	45818159	ENSG00000144791	1	-0.169435	0.0499065	0.00068614					0.0070613	0.0173188	TRUE
A2_nTreg_0h_3_45818159_ENSG00000144791	A2	nTreg_0h	3	45818159	ENSG00000144791	3	0.175419	0.116725	0.132879	0.0318152	-0.0221858	0.043866	0.795612	0.00834642	0.58004	FALSE
A2_nTreg_16h_3_45818159_ENSG00000144791	A2	nTreg_16h	3	45818159	ENSG00000144791	2	0.228284	0.233546	0.328337					0.0121428	0.803878	FALSE
A2_nTreg_40h_3_45818159_ENSG00000144791	A2	nTreg_40h	3	45818159	ENSG00000144791	2	-0.084643	0.0602859	0.160311					0.00115192	0.630909	FALSE
A2_CD4_Memory_uns_0h_3_45818159_ENSG00000160791	A2	CD4_Memory_uns_0h	3	45818159	ENSG00000160791	2	-0.00249911	0.640711	0.996888					0.000626809	0.99953	FALSE
A2_CD4_Memory_stim_16h_3_45818159_ENSG00000160791	A2	CD4_Memory_stim_16h	3	45818159	ENSG00000160791	2	0.640348	0.50802	0.207498					0.022484	0.691815	FALSE
A2_CD4_Memory_stim_40h_3_45818159_ENSG00000160791	A2	CD4_Memory_stim_40h	3	45818159	ENSG00000160791	2	0.0708519	1.29807	0.956471					0.0429839	0.996012	FALSE
A2_CD4_Memory_stim_5d_3_45818159_ENSG00000160791	A2	CD4_Memory_stim_5d	3	45818159	ENSG00000160791	1	-0.297072	0.081658	0.00027476					0.00474693	0.00826808	TRUE
A2_CD4_Naive_stim_5d_3_45818159_ENSG00000160791	A2	CD4_Naive_stim_5d	3	45818159	ENSG00000160791	2	-0.476408	0.191854	0.0130217					0.000718337	0.157556	FALSE
A2_TCM_0h_3_45818159_ENSG00000160791	A2	TCM_0h	3	45818159	ENSG00000160791	2	-0.221565	0.145184	0.126984					0.00194644	0.567536	FALSE
A2_TEM_0h_3_45818159_ENSG00000160791	A2	TEM_0h	3	45818159	ENSG00000160791	2	0.0880309	0.171404	0.607541					0.0263688	0.928972	FALSE
A2_TEM_16h_3_45818159_ENSG00000160791	A2	TEM_16h	3	45818159	ENSG00000160791	2	0.0875667	0.307485	0.77581					0.125831	0.970148	FALSE
A2_TEM_40h_3_45818159_ENSG00000160791	A2	TEM_40h	3	45818159	ENSG00000160791	2	0.830069	0.431891	0.0546133					0.0962043	0.36554	FALSE
A2_TEM_5d_3_45818159_ENSG00000160791	A2	TEM_5d	3	45818159	ENSG00000160791	1	-0.284773	0.0782774	0.00027476					0.00599314	0.00826808	TRUE
A2_TEMRA_0h_3_45818159_ENSG00000160791	A2	TEMRA_0h	3	45818159	ENSG00000160791	1	0.197231	0.0387008	3.46341e-07					0.00375014	2.95444e-05	TRUE
A2_TEMRA_16h_3_45818159_ENSG00000160791	A2	TEMRA_16h	3	45818159	ENSG00000160791	1	0.0750114	0.0602373	0.213034					0.0252332	0.699097	FALSE
A2_TEMRA_40h_3_45818159_ENSG00000160791	A2	TEMRA_40h	3	45818159	ENSG00000160791	2	0.125099	0.220987	0.571331					0.124361	0.919393	FALSE
A2_TEMRA_5d_3_45818159_ENSG00000160791	A2	TEMRA_5d	3	45818159	ENSG00000160791	2	-0.0947437	0.735054	0.897442					0.0192561	0.991398	FALSE
A2_nTreg_0h_3_45818159_ENSG00000160791	A2	nTreg_0h	3	45818159	ENSG00000160791	2	0.542473	0.24187	0.0249079					0.0221539	0.23862	FALSE
A2_nTreg_40h_3_45818159_ENSG00000160791	A2	nTreg_40h	3	45818159	ENSG00000160791	2	0.711859	0.129732	4.08514e-08					0.1364	4.63834e-06	FALSE
A2_CD4_Naive_stim_5d_3_45818159_ENSG00000163814	A2	CD4_Naive_stim_5d	3	45818159	ENSG00000163814	1	-0.0939349	0.0639386	0.141794					0.0179365	0.597423	FALSE
A2_TN_5d_3_45818159_ENSG00000163814	A2	TN_5d	3	45818159	ENSG00000163814	2	0.134714	0.0776906	0.082921					0.0536912	0.458457	FALSE
A2_TEM_5d_3_45818159_ENSG00000163814	A2	TEM_5d	3	45818159	ENSG00000163814	1	-0.179361	0.04452	5.607e-05					0.00733503	0.00217984	TRUE
A2_CD4_Memory_uns_0h_3_45818159_ENSG00000163818	A2	CD4_Memory_uns_0h	3	45818159	ENSG00000163818	3	-0.552393	0.301149	0.0666114	-0.0699277	-0.0590048	-2.83474	0.0664688	0.0347997	0.412536	FALSE
A2_CD4_Memory_stim_16h_3_45818159_ENSG00000163818	A2	CD4_Memory_stim_16h	3	45818159	ENSG00000163818	3	-0.634407	0.0746874	1.99374e-17	-0.597104	-0.608304	-0.896889	0.236157	0.0165903	2.17318e-14	TRUE
A2_CD4_Memory_stim_40h_3_45818159_ENSG00000163818	A2	CD4_Memory_stim_40h	3	45818159	ENSG00000163818	3	-0.191832	0.212606	0.366904	-0.11664	-0.119142	0.174336	0.452955	0.00960908	0.833101	FALSE
A2_CD4_Memory_stim_5d_3_45818159_ENSG00000163818	A2	CD4_Memory_stim_5d	3	45818159	ENSG00000163818	2	-0.736205	0.648175	0.256035					0.0419401	0.747046	FALSE
A2_CD4_Naive_uns_0h_3_45818159_ENSG00000163818	A2	CD4_Naive_uns_0h	3	45818159	ENSG00000163818	2	-1.0535	1.12368	0.34848					0.0236446	0.821315	FALSE
A2_CD4_Naive_stim_16h_3_45818159_ENSG00000163818	A2	CD4_Naive_stim_16h	3	45818159	ENSG00000163818	4	0.496841	0.136729	0.000279326	0.476847	0.464927	1.08889	0.0523182	0.0418409	0.00836274	TRUE
A2_CD4_Naive_stim_40h_3_45818159_ENSG00000163818	A2	CD4_Naive_stim_40h	3	45818159	ENSG00000163818	3	0.107194	0.28024	0.702085	0.215715	0.218965	-2.38712	0.582662	0.000127287	0.94957	FALSE
A2_CD4_Naive_stim_5d_3_45818159_ENSG00000163818	A2	CD4_Naive_stim_5d	3	45818159	ENSG00000163818	2	0.591289	0.274542	0.0312617					0.00543807	0.272423	FALSE
A2_TN_0h_3_45818159_ENSG00000163818	A2	TN_0h	3	45818159	ENSG00000163818	3	0.221896	0.197045	0.260115	0.08693	0.0729342	0.721168	0.301128	0.00849695	0.751575	FALSE
A2_TN_16h_3_45818159_ENSG00000163818	A2	TN_16h	3	45818159	ENSG00000163818	1	-0.302343	0.165433	0.0676112					0.0181308	0.415493	FALSE
A2_TN_40h_3_45818159_ENSG00000163818	A2	TN_40h	3	45818159	ENSG00000163818	3	0.251366	0.146808	0.0868591	0.190591	0.234548	0.33821	0.736276	0.00370538	0.469383	FALSE
A2_TN_5d_3_45818159_ENSG00000163818	A2	TN_5d	3	45818159	ENSG00000163818	3	-0.412574	0.20416	0.0432962	-0.284807	-0.2702	-0.922834	0.567109	0.0331062	0.323238	FALSE
A2_TCM_0h_3_45818159_ENSG00000163818	A2	TCM_0h	3	45818159	ENSG00000163818	4	0.0262867	0.131161	0.841155	-0.0636068	-0.0732209	-0.00191892	0.922267	0.000953512	0.982495	FALSE
A2_TCM_16h_3_45818159_ENSG00000163818	A2	TCM_16h	3	45818159	ENSG00000163818	2	-0.287016	0.578419	0.619748					0.012847	0.933135	FALSE
A2_TCM_40h_3_45818159_ENSG00000163818	A2	TCM_40h	3	45818159	ENSG00000163818	3	0.393813	0.283547	0.164868	0.154625	0.148908	-0.597851	0.296012	0.00115065	0.639081	FALSE
A2_TCM_5d_3_45818159_ENSG00000163818	A2	TCM_5d	3	45818159	ENSG00000163818	3	-0.221452	0.184144	0.22913	-0.186984	-0.190635	-0.677885	0.297926	0.0190604	0.718005	FALSE
A2_TEM_0h_3_45818159_ENSG00000163818	A2	TEM_0h	3	45818159	ENSG00000163818	2	0.177899	0.131102	0.174796					0.00241772	0.655528	FALSE
A2_TEM_16h_3_45818159_ENSG00000163818	A2	TEM_16h	3	45818159	ENSG00000163818	2	0.147938	0.0412751	0.000338135					0.000799645	0.0097371	TRUE
A2_TEM_40h_3_45818159_ENSG00000163818	A2	TEM_40h	3	45818159	ENSG00000163818	2	0.403784	0.129461	0.00181482					0.00614931	0.0378006	TRUE
A2_TEM_5d_3_45818159_ENSG00000163818	A2	TEM_5d	3	45818159	ENSG00000163818	4	-0.115978	0.188185	0.5377	-0.00547416	0.0120857	0.276398	0.405448	0.00125123	0.910663	FALSE
A2_TEMRA_0h_3_45818159_ENSG00000163818	A2	TEMRA_0h	3	45818159	ENSG00000163818	2	-0.320298	0.379917	0.399186					0.0170489	0.850898	FALSE
A2_TEMRA_16h_3_45818159_ENSG00000163818	A2	TEMRA_16h	3	45818159	ENSG00000163818	3	-0.291271	0.373834	0.435893	0.134647	0.158541	0.00422136	0.861923	0.000858268	0.86907	FALSE
A2_TEMRA_40h_3_45818159_ENSG00000163818	A2	TEMRA_40h	3	45818159	ENSG00000163818	3	0.285396	0.143918	0.0473619	0.0445499	0.0136546	-0.149535	0.630823	0.0119095	0.340456	FALSE
A2_TEMRA_5d_3_45818159_ENSG00000163818	A2	TEMRA_5d	3	45818159	ENSG00000163818	2	0.312676	0.413221	0.449241					0.0622549	0.876896	FALSE
A2_nTreg_0h_3_45818159_ENSG00000163818	A2	nTreg_0h	3	45818159	ENSG00000163818	3	-0.246235	0.169502	0.146308	-0.0246872	0.0320202	-0.196228	0.912189	0.00961795	0.606021	FALSE
A2_nTreg_16h_3_45818159_ENSG00000163818	A2	nTreg_16h	3	45818159	ENSG00000163818	3	-0.0247775	0.142028	0.861508	-0.0962599	-0.102858	-0.370636	0.0896435	9.68452e-05	0.986352	FALSE
A2_nTreg_40h_3_45818159_ENSG00000163818	A2	nTreg_40h	3	45818159	ENSG00000163818	2	-0.184328	0.125955	0.143344					0.00388363	0.601799	FALSE
A2_CD4_Memory_uns_0h_3_45818159_ENSG00000163820	A2	CD4_Memory_uns_0h	3	45818159	ENSG00000163820	4	-0.0694256	0.182449	0.703558	0.0325709	0.194437	-5.68148	0.321664	0.00349155	0.950234	FALSE
A2_CD4_Memory_stim_16h_3_45818159_ENSG00000163820	A2	CD4_Memory_stim_16h	3	45818159	ENSG00000163820	2	0.0436274	0.316418	0.890336					0.0412236	0.990518	FALSE
A2_CD4_Memory_stim_40h_3_45818159_ENSG00000163820	A2	CD4_Memory_stim_40h	3	45818159	ENSG00000163820	2	-0.635734	0.0394424	1.90574e-58					0.00120899	2.80429e-54	TRUE
A2_CD4_Memory_stim_5d_3_45818159_ENSG00000163820	A2	CD4_Memory_stim_5d	3	45818159	ENSG00000163820	3	0.522691	0.232757	0.0247266	0.498795	0.512027	0.117482	0.230653	0.00866449	0.237501	FALSE
A2_CD4_Naive_uns_0h_3_45818159_ENSG00000163820	A2	CD4_Naive_uns_0h	3	45818159	ENSG00000163820	3	-0.338997	0.527093	0.52013	-0.0198202	-0.0185561	0.00184078	0.898305	0.0563299	0.903929	FALSE
A2_CD4_Naive_stim_16h_3_45818159_ENSG00000163820	A2	CD4_Naive_stim_16h	3	45818159	ENSG00000163820	2	-0.17216	0.310384	0.579123					0.00232558	0.919764	FALSE
A2_CD4_Naive_stim_5d_3_45818159_ENSG00000163820	A2	CD4_Naive_stim_5d	3	45818159	ENSG00000163820	2	0.102388	0.206179	0.619474					0.00483208	0.933135	FALSE
A2_TN_0h_3_45818159_ENSG00000163820	A2	TN_0h	3	45818159	ENSG00000163820	3	-0.529657	0.459648	0.249193	-0.0285387	-0.0246228	-2.51919	0.369746	0.0496581	0.73929	FALSE
A2_TN_16h_3_45818159_ENSG00000163820	A2	TN_16h	3	45818159	ENSG00000163820	3	-0.0428645	0.162445	0.79188	-0.0807042	-0.0787314	-0.26012	0.512852	0.0126792	0.973472	FALSE
A2_TN_5d_3_45818159_ENSG00000163820	A2	TN_5d	3	45818159	ENSG00000163820	2	0.00231303	0.12493	0.985228					0.000466549	0.998553	FALSE
A2_TCM_0h_3_45818159_ENSG00000163820	A2	TCM_0h	3	45818159	ENSG00000163820	4	-0.104832	0.151324	0.488458	-0.011741	-0.00588811	-0.331666	0.683219	0.000160738	0.893091	FALSE
A2_TCM_16h_3_45818159_ENSG00000163820	A2	TCM_16h	3	45818159	ENSG00000163820	2	-0.476259	0.175548	0.00666796					0.00737792	0.0992103	FALSE
A2_TCM_5d_3_45818159_ENSG00000163820	A2	TCM_5d	3	45818159	ENSG00000163820	3	0.0847547	0.313171	0.786672	0.00536558	-0.0336632	0.859704	0.170641	0.00375158	0.972147	FALSE
A2_TEM_0h_3_45818159_ENSG00000163820	A2	TEM_0h	3	45818159	ENSG00000163820	2	0.204185	0.335506	0.542798					0.0292153	0.912362	FALSE
A2_TEM_16h_3_45818159_ENSG00000163820	A2	TEM_16h	3	45818159	ENSG00000163820	2	0.177565	0.063002	0.0048264					0.00332724	0.0771808	FALSE
A2_TEM_40h_3_45818159_ENSG00000163820	A2	TEM_40h	3	45818159	ENSG00000163820	4	0.168753	0.16474	0.305667	0.232102	0.220114	-1.05027	0.646944	0.00157972	0.787658	FALSE
A2_TEM_5d_3_45818159_ENSG00000163820	A2	TEM_5d	3	45818159	ENSG00000163820	3	0.594746	0.0861994	5.21281e-12	0.477566	0.330667	0.808335	0.27054	0.00482663	1.3821e-09	TRUE
A2_TEMRA_0h_3_45818159_ENSG00000163820	A2	TEMRA_0h	3	45818159	ENSG00000163820	2	-0.240871	0.37763	0.523572					0.0561664	0.905518	FALSE
A2_TEMRA_16h_3_45818159_ENSG00000163820	A2	TEMRA_16h	3	45818159	ENSG00000163820	2	0.908914	0.476563	0.0564911					0.0256997	0.372824	FALSE
A2_TEMRA_40h_3_45818159_ENSG00000163820	A2	TEMRA_40h	3	45818159	ENSG00000163820	2	0.147728	0.106738	0.166352					0.000676614	0.641896	FALSE
A2_TEMRA_5d_3_45818159_ENSG00000163820	A2	TEMRA_5d	3	45818159	ENSG00000163820	1	0.20063	0.0323762	5.7613e-10					0.0116176	1.05314e-07	TRUE
A2_nTreg_0h_3_45818159_ENSG00000163820	A2	nTreg_0h	3	45818159	ENSG00000163820	2	-0.057439	0.151373	0.704351					0.0762236	0.950506	FALSE
A2_nTreg_16h_3_45818159_ENSG00000163820	A2	nTreg_16h	3	45818159	ENSG00000163820	2	0.0707038	0.109011	0.516602					0.00014342	0.902934	FALSE
A2_nTreg_40h_3_45818159_ENSG00000163820	A2	nTreg_40h	3	45818159	ENSG00000163820	3	0.0852914	0.299124	0.775539	-0.302711	-0.369021	1.03796	0.27388	0.0198339	0.970148	FALSE
A2_CD4_Memory_stim_16h_3_45818159_ENSG00000163823	A2	CD4_Memory_stim_16h	3	45818159	ENSG00000163823	2	-0.831523	0.5799	0.151599					0.0317943	0.616577	FALSE
A2_CD4_Memory_stim_5d_3_45818159_ENSG00000163823	A2	CD4_Memory_stim_5d	3	45818159	ENSG00000163823	2	0.0754603	0.3961	0.848911					0.0302052	0.984181	FALSE
A2_CD4_Naive_stim_5d_3_45818159_ENSG00000163823	A2	CD4_Naive_stim_5d	3	45818159	ENSG00000163823	2	-0.830179	0.206722	5.92148e-05					0.0277903	0.00227292	TRUE
A2_TN_5d_3_45818159_ENSG00000163823	A2	TN_5d	3	45818159	ENSG00000163823	2	-0.544765	0.183286	0.00295662					0.0282143	0.0549428	FALSE
A2_TEM_16h_3_45818159_ENSG00000163823	A2	TEM_16h	3	45818159	ENSG00000163823	1	-0.0571079	0.0480669	0.234797					0.0473908	0.724994	FALSE
A2_TEM_40h_3_45818159_ENSG00000163823	A2	TEM_40h	3	45818159	ENSG00000163823	2	-0.0410269	0.264758	0.876853					0.000492013	0.989223	FALSE
A2_TEM_5d_3_45818159_ENSG00000163823	A2	TEM_5d	3	45818159	ENSG00000163823	2	-0.145816	0.036206	5.63959e-05					0.000227299	0.0021836	TRUE
A2_TEMRA_16h_3_45818159_ENSG00000163823	A2	TEMRA_16h	3	45818159	ENSG00000163823	2	-0.307828	0.587071	0.600038					0.0117523	0.924707	FALSE
A2_TEMRA_40h_3_45818159_ENSG00000163823	A2	TEMRA_40h	3	45818159	ENSG00000163823	2	0.0757661	0.039966	0.057991					0.00623432	0.378588	FALSE
A2_TEMRA_5d_3_45818159_ENSG00000163823	A2	TEMRA_5d	3	45818159	ENSG00000163823	2	-0.093361	0.164732	0.570887					0.0578223	0.919393	FALSE
A2_CD4_Memory_uns_0h_3_45818159_ENSG00000172215	A2	CD4_Memory_uns_0h	3	45818159	ENSG00000172215	3	1.11231	0.151035	1.77677e-13	1.13217	1.14112	1.2874	0.635964	0.0759124	9.0156e-11	FALSE
A2_CD4_Memory_stim_16h_3_45818159_ENSG00000172215	A2	CD4_Memory_stim_16h	3	45818159	ENSG00000172215	3	0.265248	0.26833	0.3229	0.0882014	0.0905809	-0.586715	0.512451	0.000233485	0.80008	FALSE
A2_CD4_Memory_stim_40h_3_45818159_ENSG00000172215	A2	CD4_Memory_stim_40h	3	45818159	ENSG00000172215	3	0.45077	0.133425	0.000728968	0.341802	0.345272	0.374271	0.821903	0.000534931	0.0182583	TRUE
A2_CD4_Memory_stim_5d_3_45818159_ENSG00000172215	A2	CD4_Memory_stim_5d	3	45818159	ENSG00000172215	2	1.05521	0.671473	0.116071					0.0057902	0.543945	FALSE
A2_CD4_Naive_uns_0h_3_45818159_ENSG00000172215	A2	CD4_Naive_uns_0h	3	45818159	ENSG00000172215	2	-0.0530858	0.191503	0.781622					0.00558039	0.971166	FALSE
A2_CD4_Naive_stim_16h_3_45818159_ENSG00000172215	A2	CD4_Naive_stim_16h	3	45818159	ENSG00000172215	3	0.740081	0.398806	0.0634904	0.390471	0.425239	1.19358	0.182822	0.0425315	0.403025	FALSE
A2_CD4_Naive_stim_40h_3_45818159_ENSG00000172215	A2	CD4_Naive_stim_40h	3	45818159	ENSG00000172215	3	-0.505832	0.202114	0.0123246	-0.337533	-0.33684	0.0977362	0.382319	0.00111922	0.153367	FALSE
A2_CD4_Naive_stim_5d_3_45818159_ENSG00000172215	A2	CD4_Naive_stim_5d	3	45818159	ENSG00000172215	3	0.659026	0.463826	0.155362	-0.0905686	-0.284069	1.24388	0.783909	0.00175282	0.62208	FALSE
A2_TN_40h_3_45818159_ENSG00000172215	A2	TN_40h	3	45818159	ENSG00000172215	3	-0.410544	0.333423	0.21821	-0.154099	-0.136163	0.211353	0.435759	0.0232649	0.706158	FALSE
A2_TN_5d_3_45818159_ENSG00000172215	A2	TN_5d	3	45818159	ENSG00000172215	3	-0.182639	0.246529	0.458789	-0.122369	-0.180578	2.29854	0.0944737	0.00308933	0.88228	FALSE
A2_TCM_0h_3_45818159_ENSG00000172215	A2	TCM_0h	3	45818159	ENSG00000172215	2	0.210327	0.11427	0.0656773					0.00118002	0.409995	FALSE
A2_TCM_16h_3_45818159_ENSG00000172215	A2	TCM_16h	3	45818159	ENSG00000172215	3	0.224363	0.323018	0.487316	0.110194	0.141697	-1.58183	0.260818	0.0274335	0.892801	FALSE
A2_TCM_5d_3_45818159_ENSG00000172215	A2	TCM_5d	3	45818159	ENSG00000172215	2	0.331316	0.202376	0.101603					0.0218952	0.509488	FALSE
A2_TEM_0h_3_45818159_ENSG00000172215	A2	TEM_0h	3	45818159	ENSG00000172215	3	-0.137734	0.564616	0.807275	0.0950358	0.100406	0.381446	0.47797	0.0304474	0.976759	FALSE
A2_TEM_16h_3_45818159_ENSG00000172215	A2	TEM_16h	3	45818159	ENSG00000172215	3	0.433565	0.0515834	4.27425e-17	0.424668	0.444162	0.463875	0.77837	0.00160059	4.49254e-14	TRUE
A2_TEM_40h_3_45818159_ENSG00000172215	A2	TEM_40h	3	45818159	ENSG00000172215	2	-0.262736	0.137547	0.0561125					0.018005	0.371266	FALSE
A2_TEM_5d_3_45818159_ENSG00000172215	A2	TEM_5d	3	45818159	ENSG00000172215	4	-0.261027	0.160554	0.103994	-0.226075	-0.222051	-0.194687	0.896134	0.00674145	0.515764	FALSE
A2_TEMRA_0h_3_45818159_ENSG00000172215	A2	TEMRA_0h	3	45818159	ENSG00000172215	2	-0.226287	0.0511488	9.68459e-06					0.0235112	0.000525863	TRUE
A2_TEMRA_16h_3_45818159_ENSG00000172215	A2	TEMRA_16h	3	45818159	ENSG00000172215	3	0.116205	0.201975	0.56506	0.120552	0.115014	0.425098	0.461177	0.00069741	0.918464	FALSE
A2_TEMRA_40h_3_45818159_ENSG00000172215	A2	TEMRA_40h	3	45818159	ENSG00000172215	3	-0.309928	0.264366	0.241059	-0.118016	-0.117159	0.165159	0.549309	0.00139067	0.731697	FALSE
A2_TEMRA_5d_3_45818159_ENSG00000172215	A2	TEMRA_5d	3	45818159	ENSG00000172215	2	0.361412	0.424225	0.394251					0.0824234	0.8476	FALSE
A2_nTreg_0h_3_45818159_ENSG00000172215	A2	nTreg_0h	3	45818159	ENSG00000172215	3	0.252602	0.166754	0.129818	0.0768165	0.0807405	0.0211683	0.680104	0.0202753	0.574693	FALSE
A2_nTreg_16h_3_45818159_ENSG00000172215	A2	nTreg_16h	3	45818159	ENSG00000172215	3	0.312913	0.266417	0.240186	0.072395	0.0717209	-0.0570102	0.627243	0.00333903	0.730747	FALSE
A2_nTreg_40h_3_45818159_ENSG00000172215	A2	nTreg_40h	3	45818159	ENSG00000172215	2	0.655537	0.0679789	5.25044e-22					0.0109659	1.03014e-18	TRUE
A2_CD4_Memory_uns_0h_3_45818159_ENSG00000173585	A2	CD4_Memory_uns_0h	3	45818159	ENSG00000173585	2	0.550279	0.0774756	1.22422e-12					0.000340387	3.5672e-10	TRUE
A2_TEM_0h_3_45818159_ENSG00000173585	A2	TEM_0h	3	45818159	ENSG00000173585	2	0.161014	0.327854	0.623344					0.00418515	0.933846	FALSE
A2_TCM_0h_3_45818159_ENSG00000183625	A2	TCM_0h	3	45818159	ENSG00000183625	2	0.0556228	0.160211	0.728452					6.92514e-05	0.956806	FALSE
A2_nTreg_0h_3_45818159_ENSG00000183625	A2	nTreg_0h	3	45818159	ENSG00000183625	2	0.0800975	0.0363811	0.0276919					0.0438964	0.254044	FALSE
A2_CD4_Memory_uns_0h_3_45818159_ENSG00000211456	A2	CD4_Memory_uns_0h	3	45818159	ENSG00000211456	2	0.129763	0.138738	0.349628					0.000350315	0.822375	FALSE
A2_CD4_Memory_stim_16h_3_45818159_ENSG00000211456	A2	CD4_Memory_stim_16h	3	45818159	ENSG00000211456	3	-0.85993	0.840244	0.306105	0.100633	0.10493	1.09829	0.402147	0.000947384	0.787658	FALSE
A2_CD4_Memory_stim_40h_3_45818159_ENSG00000211456	A2	CD4_Memory_stim_40h	3	45818159	ENSG00000211456	2	1.20162	0.131243	5.40137e-20					2.24063e-07	6.35849e-17	TRUE
A2_CD4_Memory_stim_5d_3_45818159_ENSG00000211456	A2	CD4_Memory_stim_5d	3	45818159	ENSG00000211456	2	-0.905053	0.678875	0.182477					0.000305451	0.666132	FALSE
A2_CD4_Naive_uns_0h_3_45818159_ENSG00000211456	A2	CD4_Naive_uns_0h	3	45818159	ENSG00000211456	2	-0.139341	0.0913149	0.127024					4.36532e-06	0.567579	FALSE
A2_CD4_Naive_stim_16h_3_45818159_ENSG00000211456	A2	CD4_Naive_stim_16h	3	45818159	ENSG00000211456	3	0.173526	0.2111	0.411073	0.0456004	0.0430462	-0.273994	0.138637	8.55887e-09	0.857923	FALSE
A2_CD4_Naive_stim_40h_3_45818159_ENSG00000211456	A2	CD4_Naive_stim_40h	3	45818159	ENSG00000211456	2	0.537627	0.504298	0.286382					6.00788e-08	0.772452	FALSE
A2_CD4_Naive_stim_5d_3_45818159_ENSG00000211456	A2	CD4_Naive_stim_5d	3	45818159	ENSG00000211456	2	-0.0382476	2.53386	0.987957					5.10831e-05	0.998553	FALSE
A2_TN_0h_3_45818159_ENSG00000211456	A2	TN_0h	3	45818159	ENSG00000211456	2	0.0229521	0.0650894	0.72437					2.27047e-06	0.956474	FALSE
A2_TN_16h_3_45818159_ENSG00000211456	A2	TN_16h	3	45818159	ENSG00000211456	3	0.285448	0.13711	0.0373525	0.0840337	0.0835055	-0.0452128	0.644994	6.44624e-07	0.300453	FALSE
A2_TN_40h_3_45818159_ENSG00000211456	A2	TN_40h	3	45818159	ENSG00000211456	2	0.534036	0.383118	0.163341					1.28766e-09	0.636032	FALSE
A2_TN_5d_3_45818159_ENSG00000211456	A2	TN_5d	3	45818159	ENSG00000211456	2	0.725859	0.600292	0.226595					0.00131304	0.7148	FALSE
A2_TCM_0h_3_45818159_ENSG00000211456	A2	TCM_0h	3	45818159	ENSG00000211456	2	0.0678676	0.26151	0.795232					0.00093315	0.974098	FALSE
A2_TCM_16h_3_45818159_ENSG00000211456	A2	TCM_16h	3	45818159	ENSG00000211456	2	0.601722	0.460117	0.190955					1.53062e-05	0.675083	FALSE
A2_TCM_40h_3_45818159_ENSG00000211456	A2	TCM_40h	3	45818159	ENSG00000211456	2	-0.118366	0.152562	0.437835					0.00282011	0.86991	FALSE
A2_TCM_5d_3_45818159_ENSG00000211456	A2	TCM_5d	3	45818159	ENSG00000211456	4	-0.036502	0.157547	0.816779	-0.0664258	-0.0722003	-0.418208	0.207295	0.00262153	0.978181	FALSE
A2_TEM_0h_3_45818159_ENSG00000211456	A2	TEM_0h	3	45818159	ENSG00000211456	2	0.113813	0.111266	0.306361					0.00353898	0.787658	FALSE
A2_TEM_16h_3_45818159_ENSG00000211456	A2	TEM_16h	3	45818159	ENSG00000211456	1	-1.30648	0.0796568	1.86958e-60					0.0132327	5.50217e-56	TRUE
A2_TEM_40h_3_45818159_ENSG00000211456	A2	TEM_40h	3	45818159	ENSG00000211456	3	0.231104	0.586497	0.69355	-0.0206841	-0.0252842	0.423575	0.953311	0.00296367	0.948099	FALSE
A2_TEM_5d_3_45818159_ENSG00000211456	A2	TEM_5d	3	45818159	ENSG00000211456	3	-0.302271	0.291961	0.300523	-0.0268675	-0.0203466	0.7592	0.417716	1.84732e-07	0.784431	FALSE
A2_TEMRA_0h_3_45818159_ENSG00000211456	A2	TEMRA_0h	3	45818159	ENSG00000211456	3	0.30834	0.243657	0.205703	0.0871196	0.11117	-6.91731	0.103949	0.000992656	0.689977	FALSE
A2_TEMRA_16h_3_45818159_ENSG00000211456	A2	TEMRA_16h	3	45818159	ENSG00000211456	2	0.0861579	0.167158	0.606254					0.0378661	0.928313	FALSE
A2_TEMRA_40h_3_45818159_ENSG00000211456	A2	TEMRA_40h	3	45818159	ENSG00000211456	2	-0.211965	0.202581	0.295412					0.0163652	0.780481	FALSE
A2_TEMRA_5d_3_45818159_ENSG00000211456	A2	TEMRA_5d	3	45818159	ENSG00000211456	2	-0.138927	0.203369	0.494526					0.00144954	0.894279	FALSE
A2_nTreg_0h_3_45818159_ENSG00000211456	A2	nTreg_0h	3	45818159	ENSG00000211456	2	0.0879261	0.218445	0.68731					0.00543516	0.948099	FALSE
A2_nTreg_16h_3_45818159_ENSG00000211456	A2	nTreg_16h	3	45818159	ENSG00000211456	3	0.0400227	0.30497	0.895589	0.204699	0.210792	-0.666961	0.717768	0.0296576	0.990947	FALSE
A2_nTreg_40h_3_45818159_ENSG00000211456	A2	nTreg_40h	3	45818159	ENSG00000211456	1	-0.233622	0.127831	0.0676112					0.0002625	0.415493	FALSE
A2_CD4_Memory_uns_0h_4_105897896_ENSG00000138777	A2	CD4_Memory_uns_0h	4	105897896	ENSG00000138777	2	-0.0181622	0.172653	0.916221					0.0134004	0.992432	FALSE
A2_CD4_Memory_stim_16h_4_105897896_ENSG00000138777	A2	CD4_Memory_stim_16h	4	105897896	ENSG00000138777	2	0.097658	0.0478924	0.0414388					1.39272e-06	0.314396	FALSE
A2_CD4_Memory_stim_40h_4_105897896_ENSG00000138777	A2	CD4_Memory_stim_40h	4	105897896	ENSG00000138777	2	0.246859	0.118765	0.0376588					3.42861e-05	0.301131	FALSE
A2_CD4_Memory_stim_5d_4_105897896_ENSG00000138777	A2	CD4_Memory_stim_5d	4	105897896	ENSG00000138777	3	0.0534071	0.0872393	0.540412	0.0266212	0.0294591	-0.110707	0.605952	7.64284e-05	0.911423	FALSE
A2_CD4_Naive_uns_0h_4_105897896_ENSG00000138777	A2	CD4_Naive_uns_0h	4	105897896	ENSG00000138777	3	0.0829872	0.0539839	0.12423	0.0588948	0.00780971	-0.173062	0.384983	0.00643553	0.561027	FALSE
A2_CD4_Naive_stim_16h_4_105897896_ENSG00000138777	A2	CD4_Naive_stim_16h	4	105897896	ENSG00000138777	2	0.0770998	0.0370514	0.0374441					8.83677e-08	0.300744	FALSE
A2_CD4_Naive_stim_40h_4_105897896_ENSG00000138777	A2	CD4_Naive_stim_40h	4	105897896	ENSG00000138777	2	0.0792261	0.0390124	0.0422761					1.09287e-06	0.318614	FALSE
A2_CD4_Naive_stim_5d_4_105897896_ENSG00000138777	A2	CD4_Naive_stim_5d	4	105897896	ENSG00000138777	2	0.0464211	0.0833564	0.577597					2.27364e-07	0.919764	FALSE
A2_TN_0h_4_105897896_ENSG00000138777	A2	TN_0h	4	105897896	ENSG00000138777	2	-0.203558	0.240728	0.397779					0.0711342	0.850331	FALSE
A2_TN_16h_4_105897896_ENSG00000138777	A2	TN_16h	4	105897896	ENSG00000138777	2	0.0675711	0.0331292	0.0413877					3.33874e-06	0.31409	FALSE
A2_TN_40h_4_105897896_ENSG00000138777	A2	TN_40h	4	105897896	ENSG00000138777	2	0.0701226	0.0337029	0.0374696					5.90705e-06	0.300744	FALSE
A2_TN_5d_4_105897896_ENSG00000138777	A2	TN_5d	4	105897896	ENSG00000138777	2	0.0811763	0.0815462	0.319511					3.18975e-05	0.796484	FALSE
A2_TCM_0h_4_105897896_ENSG00000138777	A2	TCM_0h	4	105897896	ENSG00000138777	3	0.0936298	0.0582561	0.108008	0.0479805	0.0473934	-0.0475277	0.513796	0.000963268	0.525315	FALSE
A2_TCM_16h_4_105897896_ENSG00000138777	A2	TCM_16h	4	105897896	ENSG00000138777	2	0.0725345	0.0348342	0.0373171					2.90134e-06	0.300428	FALSE
A2_TCM_40h_4_105897896_ENSG00000138777	A2	TCM_40h	4	105897896	ENSG00000138777	3	-0.0028721	0.141943	0.983857	0.0256952	0.0300238	0.247759	0.197603	8.50067e-08	0.998295	FALSE
A2_TCM_5d_4_105897896_ENSG00000138777	A2	TCM_5d	4	105897896	ENSG00000138777	3	0.0340761	0.0845654	0.68698	0.0232009	0.0274554	-0.110437	0.503499	9.8816e-05	0.948099	FALSE
A2_TEM_0h_4_105897896_ENSG00000138777	A2	TEM_0h	4	105897896	ENSG00000138777	2	0.0943369	0.10987	0.39055					0.000752183	0.845931	FALSE
A2_TEM_16h_4_105897896_ENSG00000138777	A2	TEM_16h	4	105897896	ENSG00000138777	2	0.183833	0.0976078	0.0596482					0.00247733	0.386309	FALSE
A2_TEM_40h_4_105897896_ENSG00000138777	A2	TEM_40h	4	105897896	ENSG00000138777	2	-0.0310567	0.0447098	0.487288					0.000403761	0.892801	FALSE
A2_TEM_5d_4_105897896_ENSG00000138777	A2	TEM_5d	4	105897896	ENSG00000138777	2	0.0336978	0.139878	0.809626					0.000115059	0.977472	FALSE
A2_TEMRA_0h_4_105897896_ENSG00000138777	A2	TEMRA_0h	4	105897896	ENSG00000138777	3	0.00205687	0.046082	0.964398	-0.0112698	-0.0335648	-0.0651885	0.473142	9.60904e-05	0.996434	FALSE
A2_TEMRA_16h_4_105897896_ENSG00000138777	A2	TEMRA_16h	4	105897896	ENSG00000138777	3	-0.0335233	0.110648	0.761912	0.0379661	0.0437353	0.14417	0.403072	0.00204293	0.965938	FALSE
A2_TEMRA_40h_4_105897896_ENSG00000138777	A2	TEMRA_40h	4	105897896	ENSG00000138777	2	-0.0599928	0.0426408	0.159447					0.00179508	0.630001	FALSE
A2_TEMRA_5d_4_105897896_ENSG00000138777	A2	TEMRA_5d	4	105897896	ENSG00000138777	3	-0.00919272	0.161621	0.954642	-0.0862731	-0.086767	-0.618264	0.354668	0.00143684	0.996012	FALSE
A2_nTreg_0h_4_105897896_ENSG00000138777	A2	nTreg_0h	4	105897896	ENSG00000138777	3	-0.0263344	0.0527272	0.617465	0.00864468	0.0231042	0.0624533	0.514889	6.12359e-07	0.932788	FALSE
A2_nTreg_16h_4_105897896_ENSG00000138777	A2	nTreg_16h	4	105897896	ENSG00000138777	3	0.123461	0.292803	0.673278	-0.213666	-0.218156	2.36673	0.145777	0.0177181	0.946307	FALSE
A2_nTreg_40h_4_105897896_ENSG00000138777	A2	nTreg_40h	4	105897896	ENSG00000138777	3	-0.0618514	0.0780351	0.428006	-0.0261129	-0.0240659	-0.00527168	0.702639	0.0043109	0.864998	FALSE
A2_CD4_Memory_uns_0h_4_105897896_ENSG00000138780	A2	CD4_Memory_uns_0h	4	105897896	ENSG00000138780	2	0.153567	0.0543674	0.00473381					0.00076061	0.0759216	FALSE
A2_CD4_Memory_stim_16h_4_105897896_ENSG00000138780	A2	CD4_Memory_stim_16h	4	105897896	ENSG00000138780	2	0.123519	0.217671	0.570403					0.0266042	0.919179	FALSE
A2_CD4_Memory_stim_40h_4_105897896_ENSG00000138780	A2	CD4_Memory_stim_40h	4	105897896	ENSG00000138780	3	0.093317	0.0915907	0.308276	0.0282456	0.0267542	-0.00103281	0.896432	0.000856174	0.788643	FALSE
A2_CD4_Memory_stim_5d_4_105897896_ENSG00000138780	A2	CD4_Memory_stim_5d	4	105897896	ENSG00000138780	3	-9.86405e-05	0.0449386	0.998249	0.010858	0.0382958	-0.264674	0.355187	0.00125281	0.99953	FALSE
A2_CD4_Naive_uns_0h_4_105897896_ENSG00000138780	A2	CD4_Naive_uns_0h	4	105897896	ENSG00000138780	3	-0.00252687	0.107089	0.981175	0.027766	0.0507376	0.889518	0.208849	0.00678395	0.998273	FALSE
A2_CD4_Naive_stim_16h_4_105897896_ENSG00000138780	A2	CD4_Naive_stim_16h	4	105897896	ENSG00000138780	2	0.323457	0.0660259	9.63563e-07					0.06254	7.05414e-05	FALSE
A2_CD4_Naive_stim_40h_4_105897896_ENSG00000138780	A2	CD4_Naive_stim_40h	4	105897896	ENSG00000138780	3	0.0683603	0.0783719	0.383069	0.0240347	-0.00139657	-0.562526	0.28763	0.00197306	0.842561	FALSE
A2_CD4_Naive_stim_5d_4_105897896_ENSG00000138780	A2	CD4_Naive_stim_5d	4	105897896	ENSG00000138780	2	0.074229	0.0915133	0.417292					0.000547817	0.859739	FALSE
A2_TN_0h_4_105897896_ENSG00000138780	A2	TN_0h	4	105897896	ENSG00000138780	2	0.108564	0.0555544	0.0506782					0.0191713	0.352008	FALSE
A2_TN_16h_4_105897896_ENSG00000138780	A2	TN_16h	4	105897896	ENSG00000138780	2	0.309903	0.111411	0.00540886					0.0731667	0.084313	FALSE
A2_TN_40h_4_105897896_ENSG00000138780	A2	TN_40h	4	105897896	ENSG00000138780	2	0.17608	0.136172	0.195987					0.0658792	0.681142	FALSE
A2_TN_5d_4_105897896_ENSG00000138780	A2	TN_5d	4	105897896	ENSG00000138780	2	-0.0889076	0.056217	0.113762					0.000984653	0.537921	FALSE
A2_TCM_0h_4_105897896_ENSG00000138780	A2	TCM_0h	4	105897896	ENSG00000138780	3	0.0493241	0.11604	0.670792	0.0118111	0.0171909	0.03507	0.957278	0.00433623	0.945656	FALSE
A2_TCM_16h_4_105897896_ENSG00000138780	A2	TCM_16h	4	105897896	ENSG00000138780	2	0.106469	0.103123	0.301861					0.000167353	0.785694	FALSE
A2_TCM_40h_4_105897896_ENSG00000138780	A2	TCM_40h	4	105897896	ENSG00000138780	3	0.091633	0.142776	0.521006	0.0513917	0.0480201	-0.200846	0.162441	0.00667036	0.904054	FALSE
A2_TCM_5d_4_105897896_ENSG00000138780	A2	TCM_5d	4	105897896	ENSG00000138780	3	-0.0327175	0.0659842	0.620009	-0.0160484	-0.0170781	0.281065	0.274206	0.00401446	0.933135	FALSE
A2_TEM_0h_4_105897896_ENSG00000138780	A2	TEM_0h	4	105897896	ENSG00000138780	3	0.0418289	0.0779564	0.591566	0.0806594	0.111971	0.0666635	0.882603	0.00325127	0.92208	FALSE
A2_TEM_16h_4_105897896_ENSG00000138780	A2	TEM_16h	4	105897896	ENSG00000138780	2	0.137863	0.112899	0.22204					0.0256596	0.710694	FALSE
A2_TEM_40h_4_105897896_ENSG00000138780	A2	TEM_40h	4	105897896	ENSG00000138780	2	0.0574112	0.184042	0.755081					0.0306881	0.964074	FALSE
A2_TEM_5d_4_105897896_ENSG00000138780	A2	TEM_5d	4	105897896	ENSG00000138780	2	-0.0107233	0.108502	0.921273					0.00166478	0.992644	FALSE
A2_TEMRA_0h_4_105897896_ENSG00000138780	A2	TEMRA_0h	4	105897896	ENSG00000138780	2	0.042415	0.0358973	0.237379					0.00944449	0.726956	FALSE
A2_TEMRA_16h_4_105897896_ENSG00000138780	A2	TEMRA_16h	4	105897896	ENSG00000138780	3	-0.0623669	0.103767	0.547821	0.0305144	0.0747605	0.0318446	0.921747	0.00563135	0.913811	FALSE
A2_TEMRA_40h_4_105897896_ENSG00000138780	A2	TEMRA_40h	4	105897896	ENSG00000138780	2	0.159807	0.0896952	0.0748029					0.0251602	0.438106	FALSE
A2_TEMRA_5d_4_105897896_ENSG00000138780	A2	TEMRA_5d	4	105897896	ENSG00000138780	2	-0.115551	0.0727413	0.11217					0.0169088	0.533019	FALSE
A2_nTreg_0h_4_105897896_ENSG00000138780	A2	nTreg_0h	4	105897896	ENSG00000138780	2	-0.013021	0.0319122	0.683254					0.0177211	0.947551	FALSE
A2_nTreg_16h_4_105897896_ENSG00000138780	A2	nTreg_16h	4	105897896	ENSG00000138780	2	0.126679	0.0823515	0.123981					0.00308893	0.560831	FALSE
A2_nTreg_40h_4_105897896_ENSG00000138780	A2	nTreg_40h	4	105897896	ENSG00000138780	2	0.00134717	0.0553893	0.980596					0.000597281	0.998273	FALSE
A2_CD4_Memory_uns_0h_4_105897896_ENSG00000138785	A2	CD4_Memory_uns_0h	4	105897896	ENSG00000138785	2	0.0140385	0.0844971	0.868045					9.16231e-05	0.98825	FALSE
A2_CD4_Memory_stim_16h_4_105897896_ENSG00000138785	A2	CD4_Memory_stim_16h	4	105897896	ENSG00000138785	3	-0.0851742	0.112882	0.450523	-0.00884076	0.0236262	-0.0732887	0.938688	0.0170235	0.877131	FALSE
A2_CD4_Memory_stim_40h_4_105897896_ENSG00000138785	A2	CD4_Memory_stim_40h	4	105897896	ENSG00000138785	3	-0.144598	0.0681672	0.0339025	-0.135072	-0.136816	-0.0929625	0.757817	4.38993e-08	0.285007	FALSE
A2_CD4_Memory_stim_5d_4_105897896_ENSG00000138785	A2	CD4_Memory_stim_5d	4	105897896	ENSG00000138785	2	-0.188826	0.0737787	0.0104866					0.0021606	0.136251	FALSE
A2_CD4_Naive_uns_0h_4_105897896_ENSG00000138785	A2	CD4_Naive_uns_0h	4	105897896	ENSG00000138785	2	0.22225	0.135464	0.100869					0.062273	0.507189	FALSE
A2_CD4_Naive_stim_16h_4_105897896_ENSG00000138785	A2	CD4_Naive_stim_16h	4	105897896	ENSG00000138785	3	0.148512	0.171418	0.386283	0.0547427	0.0531496	0.0477143	0.860355	0.0223879	0.844166	FALSE
A2_CD4_Naive_stim_40h_4_105897896_ENSG00000138785	A2	CD4_Naive_stim_40h	4	105897896	ENSG00000138785	3	-0.192187	0.0485733	7.60115e-05	-0.187502	-0.185382	-0.18712	0.926381	4.06048e-05	0.00278236	TRUE
A2_CD4_Naive_stim_5d_4_105897896_ENSG00000138785	A2	CD4_Naive_stim_5d	4	105897896	ENSG00000138785	2	0.258873	0.123155	0.0355518					0.0111013	0.291771	FALSE
A2_TN_0h_4_105897896_ENSG00000138785	A2	TN_0h	4	105897896	ENSG00000138785	2	-0.00931023	0.151852	0.951111					0.0365056	0.996012	FALSE
A2_TN_16h_4_105897896_ENSG00000138785	A2	TN_16h	4	105897896	ENSG00000138785	2	-0.0371885	0.118582	0.753818					0.0126757	0.963768	FALSE
A2_TN_40h_4_105897896_ENSG00000138785	A2	TN_40h	4	105897896	ENSG00000138785	2	-0.117865	0.04469	0.00835489					1.37283e-05	0.116423	FALSE
A2_TN_5d_4_105897896_ENSG00000138785	A2	TN_5d	4	105897896	ENSG00000138785	2	0.275778	0.129546	0.0332699					0.00655495	0.282691	FALSE
A2_TCM_0h_4_105897896_ENSG00000138785	A2	TCM_0h	4	105897896	ENSG00000138785	2	0.197321	0.0487211	5.1213e-05					0.0257566	0.00201704	TRUE
A2_TCM_16h_4_105897896_ENSG00000138785	A2	TCM_16h	4	105897896	ENSG00000138785	3	-0.178994	0.102033	0.0793822	-0.208841	-0.217405	-0.54331	0.500403	0.104712	0.449844	FALSE
A2_TCM_40h_4_105897896_ENSG00000138785	A2	TCM_40h	4	105897896	ENSG00000138785	2	-0.0458669	0.04492	0.307216					0.00108056	0.787798	FALSE
A2_TCM_5d_4_105897896_ENSG00000138785	A2	TCM_5d	4	105897896	ENSG00000138785	3	-0.0464226	0.0731693	0.525784	-0.027799	-0.0207814	-0.251117	0.206947	2.0426e-05	0.905935	FALSE
A2_TEM_0h_4_105897896_ENSG00000138785	A2	TEM_0h	4	105897896	ENSG00000138785	2	-0.0575504	0.0421629	0.172268					0.00118982	0.651371	FALSE
A2_TEM_16h_4_105897896_ENSG00000138785	A2	TEM_16h	4	105897896	ENSG00000138785	2	-0.352597	0.0994241	0.000390538					0.0207899	0.0109864	TRUE
A2_TEM_40h_4_105897896_ENSG00000138785	A2	TEM_40h	4	105897896	ENSG00000138785	2	-0.24375	0.182438	0.181528					0.0189046	0.664884	FALSE
A2_TEM_5d_4_105897896_ENSG00000138785	A2	TEM_5d	4	105897896	ENSG00000138785	2	-0.153049	0.0941305	0.103967					0.0343671	0.515715	FALSE
A2_TEMRA_0h_4_105897896_ENSG00000138785	A2	TEMRA_0h	4	105897896	ENSG00000138785	2	0.0248982	0.0370195	0.501222					0.00738768	0.896336	FALSE
A2_TEMRA_16h_4_105897896_ENSG00000138785	A2	TEMRA_16h	4	105897896	ENSG00000138785	3	-0.0249087	0.139714	0.858501	-0.0923532	-0.11607	-0.142877	0.726299	0.0144584	0.985762	FALSE
A2_TEMRA_40h_4_105897896_ENSG00000138785	A2	TEMRA_40h	4	105897896	ENSG00000138785	2	0.126736	0.270082	0.638891					0.0257007	0.938399	FALSE
A2_TEMRA_5d_4_105897896_ENSG00000138785	A2	TEMRA_5d	4	105897896	ENSG00000138785	3	-0.023176	0.0740498	0.754297	-0.00183651	-0.00160794	0.19276	0.309194	0.0228612	0.963768	FALSE
A2_nTreg_0h_4_105897896_ENSG00000138785	A2	nTreg_0h	4	105897896	ENSG00000138785	3	-0.112003	0.0400678	0.0051846	-0.121925	-0.122186	-0.164523	0.441054	0.00261912	0.0814644	FALSE
A2_nTreg_16h_4_105897896_ENSG00000138785	A2	nTreg_16h	4	105897896	ENSG00000138785	1	-0.278871	0.14148	0.0487121					0.0035335	0.344615	FALSE
A2_nTreg_40h_4_105897896_ENSG00000138785	A2	nTreg_40h	4	105897896	ENSG00000138785	2	0.0368297	0.0596454	0.53692					0.011564	0.910663	FALSE
A2_CD4_Memory_uns_0h_4_105897896_ENSG00000145348	A2	CD4_Memory_uns_0h	4	105897896	ENSG00000145348	2	-0.0222653	0.0702359	0.751238					0.0606525	0.963444	FALSE
A2_CD4_Memory_stim_16h_4_105897896_ENSG00000145348	A2	CD4_Memory_stim_16h	4	105897896	ENSG00000145348	2	-0.0539641	0.0357404	0.131071					4.29916e-05	0.577273	FALSE
A2_CD4_Memory_stim_40h_4_105897896_ENSG00000145348	A2	CD4_Memory_stim_40h	4	105897896	ENSG00000145348	1	0.0347216	0.0481527	0.470865					0.0096117	0.886214	FALSE
A2_CD4_Memory_stim_5d_4_105897896_ENSG00000145348	A2	CD4_Memory_stim_5d	4	105897896	ENSG00000145348	2	-0.0501667	0.083238	0.546716					0.114378	0.913512	FALSE
A2_CD4_Naive_uns_0h_4_105897896_ENSG00000145348	A2	CD4_Naive_uns_0h	4	105897896	ENSG00000145348	2	-0.034485	0.068619	0.615276					0.0146125	0.93225	FALSE
A2_CD4_Naive_stim_16h_4_105897896_ENSG00000145348	A2	CD4_Naive_stim_16h	4	105897896	ENSG00000145348	2	-0.122009	0.0845946	0.149225					0.0109153	0.611317	FALSE
A2_CD4_Naive_stim_40h_4_105897896_ENSG00000145348	A2	CD4_Naive_stim_40h	4	105897896	ENSG00000145348	1	0.0218432	0.029789	0.463398					6.84145e-05	0.883106	FALSE
A2_CD4_Naive_stim_5d_4_105897896_ENSG00000145348	A2	CD4_Naive_stim_5d	4	105897896	ENSG00000145348	1	0.0331607	0.0459881	0.470865					0.0359781	0.886214	FALSE
A2_TN_0h_4_105897896_ENSG00000145348	A2	TN_0h	4	105897896	ENSG00000145348	2	-0.0498534	0.0705923	0.480053					0.0131473	0.890847	FALSE
A2_TN_16h_4_105897896_ENSG00000145348	A2	TN_16h	4	105897896	ENSG00000145348	2	-0.114601	0.0554101	0.0386173					0.00332163	0.305348	FALSE
A2_TN_40h_4_105897896_ENSG00000145348	A2	TN_40h	4	105897896	ENSG00000145348	1	0.0174766	0.0225234	0.437791					2.42385e-08	0.86991	FALSE
A2_TN_5d_4_105897896_ENSG00000145348	A2	TN_5d	4	105897896	ENSG00000145348	1	0.0365879	0.0485681	0.451251					0.0261633	0.877342	FALSE
A2_TCM_0h_4_105897896_ENSG00000145348	A2	TCM_0h	4	105897896	ENSG00000145348	2	0.00855145	0.0474354	0.856936					0.00550011	0.985354	FALSE
A2_TCM_16h_4_105897896_ENSG00000145348	A2	TCM_16h	4	105897896	ENSG00000145348	1	0.0253113	0.0335992	0.451251					9.94303e-05	0.877342	FALSE
A2_TCM_40h_4_105897896_ENSG00000145348	A2	TCM_40h	4	105897896	ENSG00000145348	1	0.0281286	0.0362515	0.437791					0.00562271	0.86991	FALSE
A2_TEM_0h_4_105897896_ENSG00000145348	A2	TEM_0h	4	105897896	ENSG00000145348	2	0.130806	0.189022	0.488927					0.191573	0.893091	FALSE
A2_TEM_16h_4_105897896_ENSG00000145348	A2	TEM_16h	4	105897896	ENSG00000145348	1	0.022765	0.0332285	0.493278					0.00331865	0.894279	FALSE
A2_TEM_40h_4_105897896_ENSG00000145348	A2	TEM_40h	4	105897896	ENSG00000145348	1	0.0307217	0.0426056	0.470865					0.00518269	0.886214	FALSE
A2_TEM_5d_4_105897896_ENSG00000145348	A2	TEM_5d	4	105897896	ENSG00000145348	2	0.187353	0.0750868	0.0125905					0.0804335	0.155132	FALSE
A2_TEMRA_0h_4_105897896_ENSG00000145348	A2	TEMRA_0h	4	105897896	ENSG00000145348	1	-0.0402421	0.0677746	0.55267					0.178306	0.916076	FALSE
A2_TEMRA_16h_4_105897896_ENSG00000145348	A2	TEMRA_16h	4	105897896	ENSG00000145348	1	0.0247195	0.0337117	0.463398					0.0130576	0.883106	FALSE
A2_TEMRA_40h_4_105897896_ENSG00000145348	A2	TEMRA_40h	4	105897896	ENSG00000145348	1	0.0344005	0.0477074	0.470865					0.0573411	0.886214	FALSE
A2_TEMRA_5d_4_105897896_ENSG00000145348	A2	TEMRA_5d	4	105897896	ENSG00000145348	2	-0.0359659	0.0237	0.129128					8.47278e-05	0.57267	FALSE
A2_nTreg_0h_4_105897896_ENSG00000145348	A2	nTreg_0h	4	105897896	ENSG00000145348	2	-0.0680266	0.0499414	0.173157					0.0550006	0.652599	FALSE
A2_nTreg_16h_4_105897896_ENSG00000145348	A2	nTreg_16h	4	105897896	ENSG00000145348	1	0.0230437	0.0388095	0.55267					0.0358176	0.916076	FALSE
A2_nTreg_40h_4_105897896_ENSG00000145348	A2	nTreg_40h	4	105897896	ENSG00000145348	2	0.0318329	0.0446869	0.476245					1.56932e-06	0.888432	FALSE
A2_CD4_Memory_uns_0h_4_105897896_ENSG00000164022	A2	CD4_Memory_uns_0h	4	105897896	ENSG00000164022	2	-0.00474544	0.0328632	0.885185					0.00122121	0.989735	FALSE
A2_CD4_Memory_stim_16h_4_105897896_ENSG00000164022	A2	CD4_Memory_stim_16h	4	105897896	ENSG00000164022	1	0.0488932	0.0630124	0.437791					0.00203686	0.86991	FALSE
A2_CD4_Memory_stim_40h_4_105897896_ENSG00000164022	A2	CD4_Memory_stim_40h	4	105897896	ENSG00000164022	1	0.132767	0.17624	0.451251					0.000778326	0.877342	FALSE
A2_CD4_Memory_stim_5d_4_105897896_ENSG00000164022	A2	CD4_Memory_stim_5d	4	105897896	ENSG00000164022	1	0.019944	0.029111	0.493278					6.73405e-10	0.894279	FALSE
A2_CD4_Naive_uns_0h_4_105897896_ENSG00000164022	A2	CD4_Naive_uns_0h	4	105897896	ENSG00000164022	2	0.00866126	0.0590454	0.883378					0.0774724	0.989735	FALSE
A2_CD4_Naive_stim_16h_4_105897896_ENSG00000164022	A2	CD4_Naive_stim_16h	4	105897896	ENSG00000164022	1	0.0260662	0.038047	0.493278					8.46228e-10	0.894279	FALSE
A2_CD4_Naive_stim_40h_4_105897896_ENSG00000164022	A2	CD4_Naive_stim_40h	4	105897896	ENSG00000164022	2	0.0134264	0.0333901	0.687606					2.9212e-06	0.948099	FALSE
A2_CD4_Naive_stim_5d_4_105897896_ENSG00000164022	A2	CD4_Naive_stim_5d	4	105897896	ENSG00000164022	1	0.0352221	0.0467551	0.451251					4.65071e-06	0.877342	FALSE
A2_TN_0h_4_105897896_ENSG00000164022	A2	TN_0h	4	105897896	ENSG00000164022	2	-0.0300612	0.0475515	0.527268					0.0187646	0.906237	FALSE
A2_TN_16h_4_105897896_ENSG00000164022	A2	TN_16h	4	105897896	ENSG00000164022	1	0.0126534	0.0163075	0.437791					3.74824e-14	0.86991	FALSE
A2_TN_40h_4_105897896_ENSG00000164022	A2	TN_40h	4	105897896	ENSG00000164022	1	0.0233628	0.0301095	0.437791					1.54018e-07	0.86991	FALSE
A2_TN_5d_4_105897896_ENSG00000164022	A2	TN_5d	4	105897896	ENSG00000164022	2	-0.0318955	0.0427395	0.455501					8.94581e-08	0.879739	FALSE
A2_TCM_0h_4_105897896_ENSG00000164022	A2	TCM_0h	4	105897896	ENSG00000164022	1	0.0453092	0.0601452	0.451251					0.111527	0.877342	FALSE
A2_TCM_16h_4_105897896_ENSG00000164022	A2	TCM_16h	4	105897896	ENSG00000164022	1	0.0194472	0.0250632	0.437791					4.77794e-08	0.86991	FALSE
A2_TCM_40h_4_105897896_ENSG00000164022	A2	TCM_40h	4	105897896	ENSG00000164022	1	0.0409212	0.0543204	0.451251					0.000233976	0.877342	FALSE
A2_TCM_5d_4_105897896_ENSG00000164022	A2	TCM_5d	4	105897896	ENSG00000164022	2	0.0239921	0.0454589	0.597655					0.000129684	0.924707	FALSE
A2_TEM_0h_4_105897896_ENSG00000164022	A2	TEM_0h	4	105897896	ENSG00000164022	2	-0.0573403	0.0449681	0.202262					0.0209109	0.688557	FALSE
A2_TEM_16h_4_105897896_ENSG00000164022	A2	TEM_16h	4	105897896	ENSG00000164022	2	0.101112	0.12586	0.42176					0.00108437	0.862583	FALSE
A2_TEM_40h_4_105897896_ENSG00000164022	A2	TEM_40h	4	105897896	ENSG00000164022	1	0.0349046	0.0463337	0.451251					0.00135986	0.877342	FALSE
A2_TEM_5d_4_105897896_ENSG00000164022	A2	TEM_5d	4	105897896	ENSG00000164022	2	-0.0098567	0.0667299	0.882571					0.0208502	0.989363	FALSE
A2_TEMRA_0h_4_105897896_ENSG00000164022	A2	TEMRA_0h	4	105897896	ENSG00000164022	2	0.0189077	0.0622347	0.76127					0.0492648	0.965938	FALSE
A2_TEMRA_16h_4_105897896_ENSG00000164022	A2	TEMRA_16h	4	105897896	ENSG00000164022	2	0.136413	0.0546819	0.0126074					0.041624	0.155132	FALSE
A2_TEMRA_40h_4_105897896_ENSG00000164022	A2	TEMRA_40h	4	105897896	ENSG00000164022	1	-0.00663086	0.0530815	0.900588					0.00580967	0.991729	FALSE
A2_nTreg_0h_4_105897896_ENSG00000164022	A2	nTreg_0h	4	105897896	ENSG00000164022	1	-0.0170136	0.0736444	0.817297					0.091421	0.978182	FALSE
A2_nTreg_16h_4_105897896_ENSG00000164022	A2	nTreg_16h	4	105897896	ENSG00000164022	2	0.0123243	0.270044	0.963599					0.0272591	0.996434	FALSE
A2_nTreg_40h_4_105897896_ENSG00000164022	A2	nTreg_40h	4	105897896	ENSG00000164022	2	-0.0569224	0.0453423	0.209337					0.0292614	0.693782	FALSE
A2_CD4_Memory_uns_0h_4_105897896_ENSG00000168769	A2	CD4_Memory_uns_0h	4	105897896	ENSG00000168769	2	0.0286556	0.0652725	0.660651					0.0288491	0.94408	FALSE
A2_CD4_Memory_stim_16h_4_105897896_ENSG00000168769	A2	CD4_Memory_stim_16h	4	105897896	ENSG00000168769	1	-0.0230808	0.0727471	0.751035					0.00216263	0.963444	FALSE
A2_CD4_Memory_stim_40h_4_105897896_ENSG00000168769	A2	CD4_Memory_stim_40h	4	105897896	ENSG00000168769	1	-0.18282	0.111253	0.100326					0.0901446	0.50575	FALSE
A2_CD4_Naive_uns_0h_4_105897896_ENSG00000168769	A2	CD4_Naive_uns_0h	4	105897896	ENSG00000168769	1	0.0801705	0.0815801	0.325744					0.0968072	0.802701	FALSE
A2_CD4_Naive_stim_16h_4_105897896_ENSG00000168769	A2	CD4_Naive_stim_16h	4	105897896	ENSG00000168769	1	-0.0291441	0.10251	0.776177					0.00665546	0.970148	FALSE
A2_CD4_Naive_stim_40h_4_105897896_ENSG00000168769	A2	CD4_Naive_stim_40h	4	105897896	ENSG00000168769	2	-0.215867	0.124601	0.0831902					0.124029	0.459255	FALSE
A2_CD4_Naive_stim_5d_4_105897896_ENSG00000168769	A2	CD4_Naive_stim_5d	4	105897896	ENSG00000168769	1	0.210594	0.0901302	0.0194624					0.0259916	0.203689	FALSE
A2_TN_0h_4_105897896_ENSG00000168769	A2	TN_0h	4	105897896	ENSG00000168769	1	0.0390317	0.137288	0.776177					0.0570552	0.970148	FALSE
A2_TN_16h_4_105897896_ENSG00000168769	A2	TN_16h	4	105897896	ENSG00000168769	1	-0.0303311	0.0955988	0.751035					0.104447	0.963444	FALSE
A2_TN_40h_4_105897896_ENSG00000168769	A2	TN_40h	4	105897896	ENSG00000168769	1	-0.0248571	0.102226	0.807882					0.142287	0.976899	FALSE
A2_TN_5d_4_105897896_ENSG00000168769	A2	TN_5d	4	105897896	ENSG00000168769	1	0.171441	0.0733735	0.0194624					0.00194035	0.203689	FALSE
A2_TCM_0h_4_105897896_ENSG00000168769	A2	TCM_0h	4	105897896	ENSG00000168769	1	0.028615	0.100649	0.776177					0.0345078	0.970148	FALSE
A2_TCM_16h_4_105897896_ENSG00000168769	A2	TCM_16h	4	105897896	ENSG00000168769	1	-0.0440505	0.154941	0.776177					0.0128469	0.970148	FALSE
A2_TCM_40h_4_105897896_ENSG00000168769	A2	TCM_40h	4	105897896	ENSG00000168769	2	0.0428272	0.0793553	0.589412					0.104108	0.921585	FALSE
A2_TEM_0h_4_105897896_ENSG00000168769	A2	TEM_0h	4	105897896	ENSG00000168769	2	0.0334344	0.0545598	0.540006					0.0831103	0.911423	FALSE
A2_TEM_16h_4_105897896_ENSG00000168769	A2	TEM_16h	4	105897896	ENSG00000168769	1	-0.162506	0.0988913	0.100326					0.013865	0.50575	FALSE
A2_TEM_40h_4_105897896_ENSG00000168769	A2	TEM_40h	4	105897896	ENSG00000168769	2	-0.0135012	0.0646518	0.834582					0.102383	0.981209	FALSE
A2_TEM_5d_4_105897896_ENSG00000168769	A2	TEM_5d	4	105897896	ENSG00000168769	1	-0.000424886	0.0823415	0.995883					0.135723	0.99953	FALSE
A2_TEMRA_0h_4_105897896_ENSG00000168769	A2	TEMRA_0h	4	105897896	ENSG00000168769	1	-0.0147974	0.0520476	0.776177					0.00183164	0.970148	FALSE
A2_TEMRA_16h_4_105897896_ENSG00000168769	A2	TEMRA_16h	4	105897896	ENSG00000168769	1	-0.0556659	0.0506826	0.272064					0.0709499	0.760538	FALSE
A2_TEMRA_40h_4_105897896_ENSG00000168769	A2	TEMRA_40h	4	105897896	ENSG00000168769	1	-0.00402266	0.0429022	0.925297					0.0548614	0.992745	FALSE
A2_TEMRA_5d_4_105897896_ENSG00000168769	A2	TEMRA_5d	4	105897896	ENSG00000168769	1	0.0931705	0.0475939	0.0502754					0.0269227	0.350119	FALSE
A2_nTreg_0h_4_105897896_ENSG00000168769	A2	nTreg_0h	4	105897896	ENSG00000168769	1	0.0781237	0.0456643	0.0871131					0.0289654	0.469957	FALSE
A2_nTreg_16h_4_105897896_ENSG00000168769	A2	nTreg_16h	4	105897896	ENSG00000168769	1	0.0629989	0.0705106	0.371607					0.0614142	0.837396	FALSE
A2_nTreg_40h_4_105897896_ENSG00000168769	A2	nTreg_40h	4	105897896	ENSG00000168769	2	-0.0211907	0.0582983	0.716241					0.0958713	0.954231	FALSE
A2_CD4_Memory_uns_0h_5_132457724_ENSG00000072364	A2	CD4_Memory_uns_0h	5	132457724	ENSG00000072364	2	-0.0268293	0.0391605	0.493273					0.00198865	0.894279	FALSE
A2_CD4_Memory_stim_16h_5_132457724_ENSG00000072364	A2	CD4_Memory_stim_16h	5	132457724	ENSG00000072364	1	0.0661822	0.064615	0.305715					0.00219307	0.787658	FALSE
A2_CD4_Memory_stim_40h_5_132457724_ENSG00000072364	A2	CD4_Memory_stim_40h	5	132457724	ENSG00000072364	2	0.0179848	0.127764	0.888055					0.0445818	0.990387	FALSE
A2_CD4_Memory_stim_5d_5_132457724_ENSG00000072364	A2	CD4_Memory_stim_5d	5	132457724	ENSG00000072364	1	0.086554	0.0822761	0.292802					0.00933408	0.778213	FALSE
A2_CD4_Naive_uns_0h_5_132457724_ENSG00000072364	A2	CD4_Naive_uns_0h	5	132457724	ENSG00000072364	1	-0.299942	0.226688	0.185786					0.385066	0.667872	FALSE
A2_CD4_Naive_stim_16h_5_132457724_ENSG00000072364	A2	CD4_Naive_stim_16h	5	132457724	ENSG00000072364	1	0.0900634	0.105989	0.395467					0.0740945	0.848209	FALSE
A2_CD4_Naive_stim_40h_5_132457724_ENSG00000072364	A2	CD4_Naive_stim_40h	5	132457724	ENSG00000072364	2	0.00792672	0.288352	0.978069					0.285693	0.998273	FALSE
A2_CD4_Naive_stim_5d_5_132457724_ENSG00000072364	A2	CD4_Naive_stim_5d	5	132457724	ENSG00000072364	2	0.331993	0.339142	0.327619					0.385059	0.803779	FALSE
A2_TN_0h_5_132457724_ENSG00000072364	A2	TN_0h	5	132457724	ENSG00000072364	2	0.117015	0.14037	0.404495					0.101828	0.85414	FALSE
A2_TN_16h_5_132457724_ENSG00000072364	A2	TN_16h	5	132457724	ENSG00000072364	1	0.00747406	0.0528759	0.887593					0.0164989	0.990252	FALSE
A2_TN_40h_5_132457724_ENSG00000072364	A2	TN_40h	5	132457724	ENSG00000072364	2	0.0454682	0.119024	0.702456					0.0420501	0.949722	FALSE
A2_TN_5d_5_132457724_ENSG00000072364	A2	TN_5d	5	132457724	ENSG00000072364	1	-0.244432	0.181267	0.177509					0.312942	0.659107	FALSE
A2_TCM_0h_5_132457724_ENSG00000072364	A2	TCM_0h	5	132457724	ENSG00000072364	1	0.0310188	0.0554227	0.5757					0.0366463	0.919764	FALSE
A2_TCM_16h_5_132457724_ENSG00000072364	A2	TCM_16h	5	132457724	ENSG00000072364	1	0.142115	0.10539	0.177509					0.0125219	0.659107	FALSE
A2_TCM_40h_5_132457724_ENSG00000072364	A2	TCM_40h	5	132457724	ENSG00000072364	1	-0.0169994	0.120264	0.887593					0.107525	0.990252	FALSE
A2_TCM_5d_5_132457724_ENSG00000072364	A2	TCM_5d	5	132457724	ENSG00000072364	2	0.00107404	0.112848	0.992406					0.0209325	0.998697	FALSE
A2_TEM_0h_5_132457724_ENSG00000072364	A2	TEM_0h	5	132457724	ENSG00000072364	2	0.0761015	0.066602	0.253192					0.12956	0.744774	FALSE
A2_TEM_16h_5_132457724_ENSG00000072364	A2	TEM_16h	5	132457724	ENSG00000072364	2	-0.106117	0.106388	0.318549					0.0381706	0.796305	FALSE
A2_TEM_40h_5_132457724_ENSG00000072364	A2	TEM_40h	5	132457724	ENSG00000072364	1	-0.152141	0.112825	0.177509					0.115335	0.659107	FALSE
A2_TEM_5d_5_132457724_ENSG00000072364	A2	TEM_5d	5	132457724	ENSG00000072364	1	0.105567	0.11942	0.376695					0.25575	0.839224	FALSE
A2_TEMRA_0h_5_132457724_ENSG00000072364	A2	TEMRA_0h	5	132457724	ENSG00000072364	1	0.0895892	0.0885622	0.311731					0.0794135	0.791734	FALSE
A2_TEMRA_16h_5_132457724_ENSG00000072364	A2	TEMRA_16h	5	132457724	ENSG00000072364	1	0.0313497	0.056014	0.5757					0.0452528	0.919764	FALSE
A2_TEMRA_40h_5_132457724_ENSG00000072364	A2	TEMRA_40h	5	132457724	ENSG00000072364	2	-0.0303188	0.105129	0.773043					0.104777	0.969721	FALSE
A2_TEMRA_5d_5_132457724_ENSG00000072364	A2	TEMRA_5d	5	132457724	ENSG00000072364	2	0.0556727	0.0565287	0.324694					0.00680265	0.801315	FALSE
A2_nTreg_0h_5_132457724_ENSG00000072364	A2	nTreg_0h	5	132457724	ENSG00000072364	2	0.0188986	0.0680443	0.781213					0.0291075	0.971071	FALSE
A2_nTreg_16h_5_132457724_ENSG00000072364	A2	nTreg_16h	5	132457724	ENSG00000072364	2	0.0485592	0.0485176	0.316895					6.69956e-05	0.795346	FALSE
A2_nTreg_40h_5_132457724_ENSG00000072364	A2	nTreg_40h	5	132457724	ENSG00000072364	2	0.114393	0.0582893	0.0497045					0.01658	0.348763	FALSE
A2_CD4_Memory_stim_40h_5_132457724_ENSG00000072682	A2	CD4_Memory_stim_40h	5	132457724	ENSG00000072682	2	-0.0930646	0.108339	0.390333					0.00868109	0.845876	FALSE
A2_CD4_Memory_stim_5d_5_132457724_ENSG00000072682	A2	CD4_Memory_stim_5d	5	132457724	ENSG00000072682	1	0.26083	0.098379	0.00801884					4.84537e-08	0.113133	FALSE
A2_CD4_Naive_stim_5d_5_132457724_ENSG00000072682	A2	CD4_Naive_stim_5d	5	132457724	ENSG00000072682	2	-0.0560733	0.130263	0.66686					4.15025e-05	0.945656	FALSE
A2_TCM_5d_5_132457724_ENSG00000072682	A2	TCM_5d	5	132457724	ENSG00000072682	1	-1.37873	0.520027	0.00801884					8.64651e-07	0.113133	FALSE
A2_TEM_16h_5_132457724_ENSG00000072682	A2	TEM_16h	5	132457724	ENSG00000072682	1	-0.00289157	0.0421696	0.945332					0.000607671	0.994428	FALSE
A2_TEM_40h_5_132457724_ENSG00000072682	A2	TEM_40h	5	132457724	ENSG00000072682	1	-0.0648706	0.0379685	0.0875366					0.0020507	0.471174	FALSE
A2_TEM_5d_5_132457724_ENSG00000072682	A2	TEM_5d	5	132457724	ENSG00000072682	2	-0.0507262	0.0802679	0.527412					1.94673e-05	0.906334	FALSE
A2_TEMRA_16h_5_132457724_ENSG00000072682	A2	TEMRA_16h	5	132457724	ENSG00000072682	2	0.00542917	0.0352415	0.877565					0.00168427	0.989223	FALSE
A2_TEMRA_40h_5_132457724_ENSG00000072682	A2	TEMRA_40h	5	132457724	ENSG00000072682	2	-0.0338362	0.0994378	0.73365					0.0163247	0.958428	FALSE
A2_TEMRA_5d_5_132457724_ENSG00000072682	A2	TEMRA_5d	5	132457724	ENSG00000072682	3	0.0185196	0.0959435	0.846939	0.0725519	0.0724837	0.321679	0.208007	0.0157856	0.98371	FALSE
A2_nTreg_40h_5_132457724_ENSG00000072682	A2	nTreg_40h	5	132457724	ENSG00000072682	2	-0.177433	0.041238	1.68754e-05					0.00710165	0.000794628	TRUE
A2_CD4_Memory_stim_16h_5_132457724_ENSG00000113520	A2	CD4_Memory_stim_16h	5	132457724	ENSG00000113520	3	-0.136261	0.0772074	0.0775851	-0.126904	-0.120279	-0.198883	0.741225	0.00506055	0.443691	FALSE
A2_CD4_Memory_stim_40h_5_132457724_ENSG00000113520	A2	CD4_Memory_stim_40h	5	132457724	ENSG00000113520	2	-0.0145255	0.0662069	0.826341					0.0459242	0.97934	FALSE
A2_CD4_Memory_stim_5d_5_132457724_ENSG00000113520	A2	CD4_Memory_stim_5d	5	132457724	ENSG00000113520	2	-0.019053	0.039082	0.625895					0.00335196	0.93401	FALSE
A2_CD4_Naive_stim_5d_5_132457724_ENSG00000113520	A2	CD4_Naive_stim_5d	5	132457724	ENSG00000113520	3	0.0390807	0.0430129	0.363572	0.0292051	0.0300151	0.0193872	0.784064	0.00266313	0.831452	FALSE
A2_TN_16h_5_132457724_ENSG00000113520	A2	TN_16h	5	132457724	ENSG00000113520	2	-0.0493565	0.0920927	0.591997					0.00650675	0.92208	FALSE
A2_TN_40h_5_132457724_ENSG00000113520	A2	TN_40h	5	132457724	ENSG00000113520	3	0.0415574	0.0967541	0.667548	0.0514533	0.13094	0.177828	0.78207	0.00414441	0.945656	FALSE
A2_TCM_16h_5_132457724_ENSG00000113520	A2	TCM_16h	5	132457724	ENSG00000113520	3	-0.113529	0.0610513	0.0629471	-0.116218	-0.114939	-0.226877	0.558362	0.000253841	0.400981	FALSE
A2_TCM_40h_5_132457724_ENSG00000113520	A2	TCM_40h	5	132457724	ENSG00000113520	2	0.0795429	0.0408892	0.0517356					0.00179129	0.355245	FALSE
A2_TCM_5d_5_132457724_ENSG00000113520	A2	TCM_5d	5	132457724	ENSG00000113520	2	-0.0278814	0.0641823	0.663991					0.0161309	0.944705	FALSE
A2_TEM_16h_5_132457724_ENSG00000113520	A2	TEM_16h	5	132457724	ENSG00000113520	2	-0.0580184	0.0360919	0.10794					0.000193571	0.525158	FALSE
A2_TEM_40h_5_132457724_ENSG00000113520	A2	TEM_40h	5	132457724	ENSG00000113520	2	0.0494182	0.0568559	0.384747					0.00604923	0.843773	FALSE
A2_TEM_5d_5_132457724_ENSG00000113520	A2	TEM_5d	5	132457724	ENSG00000113520	3	0.00849561	0.0295276	0.773563	0.00576194	0.00538135	-0.0184261	0.529585	0.000154209	0.969804	FALSE
A2_TEMRA_16h_5_132457724_ENSG00000113520	A2	TEMRA_16h	5	132457724	ENSG00000113520	2	0.013306	0.0306466	0.66416					0.00172462	0.94481	FALSE
A2_TEMRA_40h_5_132457724_ENSG00000113520	A2	TEMRA_40h	5	132457724	ENSG00000113520	2	0.00787246	0.0512235	0.877855					0.070239	0.989223	FALSE
A2_TEMRA_5d_5_132457724_ENSG00000113520	A2	TEMRA_5d	5	132457724	ENSG00000113520	3	-0.0481267	0.087552	0.58253	-0.0805939	-0.0812222	-0.173827	0.210855	0.029662	0.920362	FALSE
A2_nTreg_16h_5_132457724_ENSG00000113520	A2	nTreg_16h	5	132457724	ENSG00000113520	2	0.0056952	0.0697571	0.93493					0.00422204	0.993464	FALSE
A2_nTreg_40h_5_132457724_ENSG00000113520	A2	nTreg_40h	5	132457724	ENSG00000113520	3	-0.00348757	0.0622121	0.955295	-0.0349686	-0.0610909	-0.190383	0.198745	0.00201715	0.996012	FALSE
A2_CD4_Memory_uns_0h_5_132457724_ENSG00000113522	A2	CD4_Memory_uns_0h	5	132457724	ENSG00000113522	3	-0.0433088	0.0543539	0.425571	-0.015702	-0.006003	0.155173	0.346668	0.0214235	0.864092	FALSE
A2_CD4_Memory_stim_16h_5_132457724_ENSG00000113522	A2	CD4_Memory_stim_16h	5	132457724	ENSG00000113522	3	-0.0624078	0.0398693	0.11751	-0.0616879	-0.0613303	-0.082827	0.911753	5.18519e-05	0.547378	FALSE
A2_CD4_Memory_stim_40h_5_132457724_ENSG00000113522	A2	CD4_Memory_stim_40h	5	132457724	ENSG00000113522	2	-0.146091	0.115954	0.207701					0.0832409	0.692083	FALSE
A2_CD4_Memory_stim_5d_5_132457724_ENSG00000113522	A2	CD4_Memory_stim_5d	5	132457724	ENSG00000113522	3	-0.129087	0.072418	0.0746631	-0.0854828	-0.0802204	0.233264	0.320666	0.000168982	0.438106	FALSE
A2_CD4_Naive_uns_0h_5_132457724_ENSG00000113522	A2	CD4_Naive_uns_0h	5	132457724	ENSG00000113522	2	-0.134806	0.0592353	0.0228598					0.0107657	0.226216	FALSE
A2_CD4_Naive_stim_16h_5_132457724_ENSG00000113522	A2	CD4_Naive_stim_16h	5	132457724	ENSG00000113522	3	0.084496	0.104362	0.418144	0.0427414	0.0381119	-0.109694	0.372207	0.00383876	0.860014	FALSE
A2_CD4_Naive_stim_40h_5_132457724_ENSG00000113522	A2	CD4_Naive_stim_40h	5	132457724	ENSG00000113522	3	-0.0128203	0.118036	0.913509	0.0355067	0.0431199	0.584173	0.192692	0.00298487	0.992432	FALSE
A2_CD4_Naive_stim_5d_5_132457724_ENSG00000113522	A2	CD4_Naive_stim_5d	5	132457724	ENSG00000113522	2	0.0164473	0.049635	0.740369					0.0150956	0.95998	FALSE
A2_TN_0h_5_132457724_ENSG00000113522	A2	TN_0h	5	132457724	ENSG00000113522	2	-0.138977	0.0633155	0.0281646					0.00733624	0.256303	FALSE
A2_TN_16h_5_132457724_ENSG00000113522	A2	TN_16h	5	132457724	ENSG00000113522	3	0.0488302	0.0696395	0.483187	0.0353724	0.0360484	-0.140048	0.249939	4.69343e-05	0.891668	FALSE
A2_TN_40h_5_132457724_ENSG00000113522	A2	TN_40h	5	132457724	ENSG00000113522	3	-0.0540759	0.0710765	0.446769	-0.0458374	-0.0466703	0.0333548	0.544031	0.0214736	0.874985	FALSE
A2_TN_5d_5_132457724_ENSG00000113522	A2	TN_5d	5	132457724	ENSG00000113522	2	-0.0350834	0.0592909	0.554041					0.00390949	0.916076	FALSE
A2_TCM_0h_5_132457724_ENSG00000113522	A2	TCM_0h	5	132457724	ENSG00000113522	2	0.0420813	0.0739768	0.569462					0.00955609	0.918712	FALSE
A2_TCM_16h_5_132457724_ENSG00000113522	A2	TCM_16h	5	132457724	ENSG00000113522	3	-0.0865859	0.0588656	0.141316	-0.0698538	-0.0580098	-0.0877549	0.993921	0.002581	0.596347	FALSE
A2_TCM_40h_5_132457724_ENSG00000113522	A2	TCM_40h	5	132457724	ENSG00000113522	2	0.0194965	0.0837601	0.815943					0.000232148	0.978174	FALSE
A2_TCM_5d_5_132457724_ENSG00000113522	A2	TCM_5d	5	132457724	ENSG00000113522	3	0.0161602	0.0472084	0.732113	-0.00037464	-0.00594971	-0.118291	0.664031	0.00897392	0.957874	FALSE
A2_TEM_0h_5_132457724_ENSG00000113522	A2	TEM_0h	5	132457724	ENSG00000113522	3	-0.0353125	0.0518201	0.49559	-0.0674692	-0.0715103	-0.0813372	0.862286	0.0251838	0.894279	FALSE
A2_TEM_16h_5_132457724_ENSG00000113522	A2	TEM_16h	5	132457724	ENSG00000113522	3	0.0277214	0.0843966	0.742559	-0.0105812	-0.0187416	0.0531247	0.89713	0.000421009	0.961143	FALSE
A2_TEM_40h_5_132457724_ENSG00000113522	A2	TEM_40h	5	132457724	ENSG00000113522	2	-0.0491748	0.0399863	0.218776					0.0016486	0.706371	FALSE
A2_TEM_5d_5_132457724_ENSG00000113522	A2	TEM_5d	5	132457724	ENSG00000113522	2	0.00880338	0.0351299	0.802127					6.62737e-05	0.975214	FALSE
A2_TEMRA_0h_5_132457724_ENSG00000113522	A2	TEMRA_0h	5	132457724	ENSG00000113522	3	-0.0247016	0.0316219	0.434712	-0.0315732	-0.0319181	-0.0735144	0.389671	0.000588033	0.868465	FALSE
A2_TEMRA_16h_5_132457724_ENSG00000113522	A2	TEMRA_16h	5	132457724	ENSG00000113522	2	-0.0377609	0.0420302	0.36896					0.0178027	0.835284	FALSE
A2_TEMRA_40h_5_132457724_ENSG00000113522	A2	TEMRA_40h	5	132457724	ENSG00000113522	2	-0.0314634	0.0599992	0.600002					0.0292746	0.924707	FALSE
A2_TEMRA_5d_5_132457724_ENSG00000113522	A2	TEMRA_5d	5	132457724	ENSG00000113522	2	0.00327283	0.0348909	0.925267					0.00453585	0.992745	FALSE
A2_nTreg_0h_5_132457724_ENSG00000113522	A2	nTreg_0h	5	132457724	ENSG00000113522	2	0.00766687	0.0358691	0.830745					0.00212506	0.98055	FALSE
A2_nTreg_16h_5_132457724_ENSG00000113522	A2	nTreg_16h	5	132457724	ENSG00000113522	3	-0.0902738	0.039848	0.0234848	-0.0800331	-0.0434195	-0.155804	0.815745	0.0139306	0.229897	FALSE
A2_nTreg_40h_5_132457724_ENSG00000113522	A2	nTreg_40h	5	132457724	ENSG00000113522	2	-0.0522823	0.0625589	0.403307					0.00240635	0.853428	FALSE
A2_CD4_Memory_stim_16h_5_132457724_ENSG00000113525	A2	CD4_Memory_stim_16h	5	132457724	ENSG00000113525	3	-0.0121879	0.0765302	0.873467	-0.0400045	-0.0542463	-0.11745	0.596742	0.00860689	0.989081	FALSE
A2_CD4_Memory_stim_40h_5_132457724_ENSG00000113525	A2	CD4_Memory_stim_40h	5	132457724	ENSG00000113525	2	0.00753939	0.0298302	0.800466					0.0002586	0.974955	FALSE
A2_CD4_Memory_stim_5d_5_132457724_ENSG00000113525	A2	CD4_Memory_stim_5d	5	132457724	ENSG00000113525	2	-0.00246623	0.0511262	0.961527					0.032992	0.996434	FALSE
A2_CD4_Naive_stim_16h_5_132457724_ENSG00000113525	A2	CD4_Naive_stim_16h	5	132457724	ENSG00000113525	2	-0.0118687	0.0346283	0.731791					8.30916e-06	0.957874	FALSE
A2_CD4_Naive_stim_40h_5_132457724_ENSG00000113525	A2	CD4_Naive_stim_40h	5	132457724	ENSG00000113525	2	-0.0016232	0.0312712	0.958603					0.000882801	0.996434	FALSE
A2_TN_16h_5_132457724_ENSG00000113525	A2	TN_16h	5	132457724	ENSG00000113525	2	0.0311482	0.0426675	0.465377					0.00246333	0.883608	FALSE
A2_TN_40h_5_132457724_ENSG00000113525	A2	TN_40h	5	132457724	ENSG00000113525	3	-0.00842204	0.0247461	0.733602	-0.0059905	-0.00439831	-0.00968245	0.985381	1.48803e-06	0.958428	FALSE
A2_TCM_16h_5_132457724_ENSG00000113525	A2	TCM_16h	5	132457724	ENSG00000113525	2	-0.0503822	0.0359699	0.161311					0.000493589	0.632371	FALSE
A2_TCM_40h_5_132457724_ENSG00000113525	A2	TCM_40h	5	132457724	ENSG00000113525	2	0.00661613	0.0316973	0.83466					0.0059561	0.981209	FALSE
A2_TCM_5d_5_132457724_ENSG00000113525	A2	TCM_5d	5	132457724	ENSG00000113525	2	-0.00190103	0.0314653	0.951824					0.00419787	0.996012	FALSE
A2_TEM_16h_5_132457724_ENSG00000113525	A2	TEM_16h	5	132457724	ENSG00000113525	3	0.0833575	0.0461426	0.0708373	0.0898702	0.0900106	0.143945	0.459228	0.00675887	0.427871	FALSE
A2_TEM_40h_5_132457724_ENSG00000113525	A2	TEM_40h	5	132457724	ENSG00000113525	2	-0.0506627	0.0657945	0.441291					0.00171571	0.8718	FALSE
A2_TEM_5d_5_132457724_ENSG00000113525	A2	TEM_5d	5	132457724	ENSG00000113525	3	0.00572872	0.0686047	0.933451	0.0377847	0.051364	0.0960052	0.423283	0.0327667	0.993457	FALSE
A2_TEMRA_16h_5_132457724_ENSG00000113525	A2	TEMRA_16h	5	132457724	ENSG00000113525	2	0.0391745	0.104567	0.70793					0.0453791	0.95166	FALSE
A2_TEMRA_40h_5_132457724_ENSG00000113525	A2	TEMRA_40h	5	132457724	ENSG00000113525	2	0.11398	0.0383065	0.00292531					0.0407717	0.0545859	FALSE
A2_TEMRA_5d_5_132457724_ENSG00000113525	A2	TEMRA_5d	5	132457724	ENSG00000113525	2	-0.0682668	0.0323868	0.0350435					0.00458679	0.288786	FALSE
A2_nTreg_16h_5_132457724_ENSG00000113525	A2	nTreg_16h	5	132457724	ENSG00000113525	2	0.072856	0.0830599	0.380405					0.0050985	0.8415	FALSE
A2_CD4_Memory_uns_0h_5_132457724_ENSG00000125347	A2	CD4_Memory_uns_0h	5	132457724	ENSG00000125347	3	-0.0848351	0.0333212	0.0108972	-0.0827657	-0.0843181	-0.104706	0.810754	2.57657e-07	0.140475	FALSE
A2_CD4_Memory_stim_16h_5_132457724_ENSG00000125347	A2	CD4_Memory_stim_16h	5	132457724	ENSG00000125347	1	-0.337325	0.0828353	4.65647e-05					0.00532959	0.00191397	TRUE
A2_CD4_Memory_stim_40h_5_132457724_ENSG00000125347	A2	CD4_Memory_stim_40h	5	132457724	ENSG00000125347	2	0.637993	0.2725	0.0192188					0.0172331	0.20222	FALSE
A2_CD4_Memory_stim_5d_5_132457724_ENSG00000125347	A2	CD4_Memory_stim_5d	5	132457724	ENSG00000125347	3	-0.105256	0.0718818	0.143114	-0.116855	-0.131239	-0.152972	0.795932	0.000221737	0.601208	FALSE
A2_CD4_Naive_uns_0h_5_132457724_ENSG00000125347	A2	CD4_Naive_uns_0h	5	132457724	ENSG00000125347	2	-0.251927	0.0674939	0.000189523					0.00103093	0.00607814	TRUE
A2_CD4_Naive_stim_16h_5_132457724_ENSG00000125347	A2	CD4_Naive_stim_16h	5	132457724	ENSG00000125347	2	0.0514684	0.0876665	0.557141					0.0327813	0.916315	FALSE
A2_CD4_Naive_stim_40h_5_132457724_ENSG00000125347	A2	CD4_Naive_stim_40h	5	132457724	ENSG00000125347	2	-0.167259	0.455872	0.713695					0.00811041	0.95317	FALSE
A2_CD4_Naive_stim_5d_5_132457724_ENSG00000125347	A2	CD4_Naive_stim_5d	5	132457724	ENSG00000125347	2	-0.0398135	0.214206	0.85255					0.0553974	0.985192	FALSE
A2_TN_0h_5_132457724_ENSG00000125347	A2	TN_0h	5	132457724	ENSG00000125347	2	-0.264486	0.108958	0.0152072					0.00173386	0.174346	FALSE
A2_TN_16h_5_132457724_ENSG00000125347	A2	TN_16h	5	132457724	ENSG00000125347	2	-0.00146241	0.033166	0.96483					0.00311849	0.996434	FALSE
A2_TN_40h_5_132457724_ENSG00000125347	A2	TN_40h	5	132457724	ENSG00000125347	2	-0.321777	0.142235	0.023679					0.0339554	0.230905	FALSE
A2_TN_5d_5_132457724_ENSG00000125347	A2	TN_5d	5	132457724	ENSG00000125347	2	0.118588	0.114254	0.299303					0.04843	0.783326	FALSE
A2_TCM_0h_5_132457724_ENSG00000125347	A2	TCM_0h	5	132457724	ENSG00000125347	2	-0.215481	0.0639938	0.000759305					0.000570395	0.0189376	TRUE
A2_TCM_16h_5_132457724_ENSG00000125347	A2	TCM_16h	5	132457724	ENSG00000125347	2	0.0140665	0.213374	0.947438					0.0915963	0.995328	FALSE
A2_TCM_40h_5_132457724_ENSG00000125347	A2	TCM_40h	5	132457724	ENSG00000125347	2	0.0397622	0.0895627	0.657072					0.0116442	0.942517	FALSE
A2_TCM_5d_5_132457724_ENSG00000125347	A2	TCM_5d	5	132457724	ENSG00000125347	1	-0.102639	0.0984351	0.297085					0.073569	0.781063	FALSE
A2_TEM_0h_5_132457724_ENSG00000125347	A2	TEM_0h	5	132457724	ENSG00000125347	1	-0.133122	0.032073	3.31636e-05					1.05465e-05	0.00141763	TRUE
A2_TEM_16h_5_132457724_ENSG00000125347	A2	TEM_16h	5	132457724	ENSG00000125347	2	0.318097	0.123769	0.0101675					0.0374807	0.133228	FALSE
A2_TEM_40h_5_132457724_ENSG00000125347	A2	TEM_40h	5	132457724	ENSG00000125347	2	0.0299546	0.0770752	0.697542					0.00174784	0.94879	FALSE
A2_TEM_5d_5_132457724_ENSG00000125347	A2	TEM_5d	5	132457724	ENSG00000125347	3	-0.235779	0.0942032	0.0123188	-0.235254	-0.235178	-0.236125	0.998493	0.0168834	0.15336	FALSE
A2_TEMRA_0h_5_132457724_ENSG00000125347	A2	TEMRA_0h	5	132457724	ENSG00000125347	2	-0.0533407	0.0598321	0.372657					0.067625	0.838158	FALSE
A2_TEMRA_16h_5_132457724_ENSG00000125347	A2	TEMRA_16h	5	132457724	ENSG00000125347	3	-0.103221	0.0603966	0.0874397	-0.0906802	-0.139481	-0.130929	0.822303	4.24065e-06	0.470964	FALSE
A2_TEMRA_40h_5_132457724_ENSG00000125347	A2	TEMRA_40h	5	132457724	ENSG00000125347	2	-0.24827	0.0655673	0.000152789					0.00523504	0.00505234	TRUE
A2_TEMRA_5d_5_132457724_ENSG00000125347	A2	TEMRA_5d	5	132457724	ENSG00000125347	3	-0.0778026	0.0546302	0.154398	-0.0748441	-0.0744442	-0.0497446	0.69391	0.00829577	0.61933	FALSE
A2_nTreg_0h_5_132457724_ENSG00000125347	A2	nTreg_0h	5	132457724	ENSG00000125347	3	-0.115755	0.0378834	0.00224636	-0.0443271	-0.041231	-0.241609	0.380132	0.000120749	0.0443991	TRUE
A2_nTreg_16h_5_132457724_ENSG00000125347	A2	nTreg_16h	5	132457724	ENSG00000125347	2	-0.0496502	0.201793	0.805647					0.0139546	0.976598	FALSE
A2_nTreg_40h_5_132457724_ENSG00000125347	A2	nTreg_40h	5	132457724	ENSG00000125347	2	0.0181739	0.103895	0.861138					0.0686973	0.986245	FALSE
A2_TEM_16h_5_132457724_ENSG00000131435	A2	TEM_16h	5	132457724	ENSG00000131435	2	0.0180082	0.0463021	0.697328					1.54364e-07	0.94879	FALSE
A2_TEMRA_5d_5_132457724_ENSG00000131435	A2	TEMRA_5d	5	132457724	ENSG00000131435	2	0.0537481	0.0458584	0.241179					0.0281267	0.731697	FALSE
A2_CD4_Memory_uns_0h_5_132457724_ENSG00000131437	A2	CD4_Memory_uns_0h	5	132457724	ENSG00000131437	3	0.073994	0.056887	0.193354	0.0992853	0.101588	0.189948	0.336539	1.31483e-05	0.678305	FALSE
A2_CD4_Memory_stim_16h_5_132457724_ENSG00000131437	A2	CD4_Memory_stim_16h	5	132457724	ENSG00000131437	3	-0.131097	0.0639267	0.0402932	-0.124087	-0.108625	-0.136399	0.979094	0.00200254	0.310101	FALSE
A2_CD4_Memory_stim_40h_5_132457724_ENSG00000131437	A2	CD4_Memory_stim_40h	5	132457724	ENSG00000131437	2	-0.107147	0.156386	0.493253					0.0238324	0.894279	FALSE
A2_CD4_Memory_stim_5d_5_132457724_ENSG00000131437	A2	CD4_Memory_stim_5d	5	132457724	ENSG00000131437	2	0.0331909	0.0463733	0.474157					8.06935e-06	0.887574	FALSE
A2_CD4_Naive_uns_0h_5_132457724_ENSG00000131437	A2	CD4_Naive_uns_0h	5	132457724	ENSG00000131437	2	-0.0166393	0.0626597	0.790586					0.0197941	0.97328	FALSE
A2_CD4_Naive_stim_16h_5_132457724_ENSG00000131437	A2	CD4_Naive_stim_16h	5	132457724	ENSG00000131437	2	-0.0429069	0.0903019	0.634681					0.113819	0.93683	FALSE
A2_CD4_Naive_stim_40h_5_132457724_ENSG00000131437	A2	CD4_Naive_stim_40h	5	132457724	ENSG00000131437	2	0.0477097	0.0715298	0.504778					0.00228765	0.897904	FALSE
A2_CD4_Naive_stim_5d_5_132457724_ENSG00000131437	A2	CD4_Naive_stim_5d	5	132457724	ENSG00000131437	2	0.168825	0.0950289	0.0756393					0.00451641	0.438703	FALSE
A2_TN_0h_5_132457724_ENSG00000131437	A2	TN_0h	5	132457724	ENSG00000131437	3	0.116292	0.074314	0.117613	0.116097	0.112107	0.295531	0.540045	0.0192946	0.547595	FALSE
A2_TN_16h_5_132457724_ENSG00000131437	A2	TN_16h	5	132457724	ENSG00000131437	2	-0.168879	0.0762386	0.0267509					0.00660481	0.249455	FALSE
A2_TN_40h_5_132457724_ENSG00000131437	A2	TN_40h	5	132457724	ENSG00000131437	3	0.042191	0.0630602	0.503458	0.0565279	0.0571803	0.374312	0.554971	0.0207019	0.897102	FALSE
A2_TN_5d_5_132457724_ENSG00000131437	A2	TN_5d	5	132457724	ENSG00000131437	2	0.198513	0.115881	0.0866979					0.0195478	0.468888	FALSE
A2_TCM_0h_5_132457724_ENSG00000131437	A2	TCM_0h	5	132457724	ENSG00000131437	2	-0.0732262	0.113101	0.517346					0.00756466	0.903054	FALSE
A2_TCM_16h_5_132457724_ENSG00000131437	A2	TCM_16h	5	132457724	ENSG00000131437	2	-0.0541164	0.079711	0.497196					0.00193913	0.895007	FALSE
A2_TCM_40h_5_132457724_ENSG00000131437	A2	TCM_40h	5	132457724	ENSG00000131437	2	-0.0687503	0.155012	0.657392					0.0482078	0.94256	FALSE
A2_TCM_5d_5_132457724_ENSG00000131437	A2	TCM_5d	5	132457724	ENSG00000131437	2	0.0368594	0.0247766	0.136838					1.40535e-07	0.587623	FALSE
A2_TEM_0h_5_132457724_ENSG00000131437	A2	TEM_0h	5	132457724	ENSG00000131437	2	0.00900646	0.0552802	0.870579					0.0122376	0.98863	FALSE
A2_TEM_16h_5_132457724_ENSG00000131437	A2	TEM_16h	5	132457724	ENSG00000131437	2	0.132557	0.0774847	0.0871283					0.0202382	0.469957	FALSE
A2_TEM_40h_5_132457724_ENSG00000131437	A2	TEM_40h	5	132457724	ENSG00000131437	2	-0.0882631	0.0781495	0.258723					0.00660377	0.749801	FALSE
A2_TEM_5d_5_132457724_ENSG00000131437	A2	TEM_5d	5	132457724	ENSG00000131437	3	0.109259	0.0622027	0.0790045	0.120329	0.119629	0.168877	0.462623	0.0303456	0.448601	FALSE
A2_TEMRA_0h_5_132457724_ENSG00000131437	A2	TEMRA_0h	5	132457724	ENSG00000131437	2	-0.0102911	0.0397156	0.795542					0.0162678	0.974116	FALSE
A2_TEMRA_16h_5_132457724_ENSG00000131437	A2	TEMRA_16h	5	132457724	ENSG00000131437	3	-0.0303342	0.0599927	0.613115	-0.0338342	-0.0336564	-0.0713914	0.623406	0.0729956	0.931542	FALSE
A2_TEMRA_40h_5_132457724_ENSG00000131437	A2	TEMRA_40h	5	132457724	ENSG00000131437	2	-0.00409616	0.0452546	0.927879					0.0145533	0.992745	FALSE
A2_TEMRA_5d_5_132457724_ENSG00000131437	A2	TEMRA_5d	5	132457724	ENSG00000131437	3	0.0187912	0.0371613	0.613091	0.0104925	0.00734024	-0.0200334	0.735614	0.00211408	0.931542	FALSE
A2_nTreg_0h_5_132457724_ENSG00000131437	A2	nTreg_0h	5	132457724	ENSG00000131437	2	0.0488763	0.0473613	0.302078					0.0325275	0.785966	FALSE
A2_nTreg_16h_5_132457724_ENSG00000131437	A2	nTreg_16h	5	132457724	ENSG00000131437	2	0.153837	0.0748915	0.0399624					0.0280129	0.308929	FALSE
A2_nTreg_40h_5_132457724_ENSG00000131437	A2	nTreg_40h	5	132457724	ENSG00000131437	2	0.00468176	0.129012	0.971052					0.0643247	0.997909	FALSE
A2_CD4_Memory_uns_0h_5_132457724_ENSG00000155329	A2	CD4_Memory_uns_0h	5	132457724	ENSG00000155329	1	-0.0188591	0.0562984	0.737636					0.0355426	0.959118	FALSE
A2_CD4_Memory_stim_16h_5_132457724_ENSG00000155329	A2	CD4_Memory_stim_16h	5	132457724	ENSG00000155329	2	-0.0988786	0.0973343	0.309694					0.129581	0.789506	FALSE
A2_CD4_Memory_stim_40h_5_132457724_ENSG00000155329	A2	CD4_Memory_stim_40h	5	132457724	ENSG00000155329	2	0.0966891	0.358866	0.787599					0.0456797	0.972419	FALSE
A2_CD4_Memory_stim_5d_5_132457724_ENSG00000155329	A2	CD4_Memory_stim_5d	5	132457724	ENSG00000155329	2	0.0254402	0.0669573	0.703985					0.00882353	0.950234	FALSE
A2_CD4_Naive_uns_0h_5_132457724_ENSG00000155329	A2	CD4_Naive_uns_0h	5	132457724	ENSG00000155329	2	-0.112131	0.062552	0.073036					0.0446105	0.433619	FALSE
A2_CD4_Naive_stim_16h_5_132457724_ENSG00000155329	A2	CD4_Naive_stim_16h	5	132457724	ENSG00000155329	1	-0.233016	0.230344	0.311731					0.267023	0.791734	FALSE
A2_CD4_Naive_stim_40h_5_132457724_ENSG00000155329	A2	CD4_Naive_stim_40h	5	132457724	ENSG00000155329	2	-0.0760974	0.0905157	0.40051					0.0798996	0.851608	FALSE
A2_CD4_Naive_stim_5d_5_132457724_ENSG00000155329	A2	CD4_Naive_stim_5d	5	132457724	ENSG00000155329	1	0.0407165	0.0932252	0.66229					0.0571475	0.944249	FALSE
A2_TN_0h_5_132457724_ENSG00000155329	A2	TN_0h	5	132457724	ENSG00000155329	2	-0.109592	0.062806	0.0809981					0.0432833	0.452444	FALSE
A2_TN_16h_5_132457724_ENSG00000155329	A2	TN_16h	5	132457724	ENSG00000155329	1	-0.15008	0.146526	0.305715					0.276712	0.787658	FALSE
A2_TN_40h_5_132457724_ENSG00000155329	A2	TN_40h	5	132457724	ENSG00000155329	2	-0.246934	0.12027	0.0400572					0.124247	0.309337	FALSE
A2_TN_5d_5_132457724_ENSG00000155329	A2	TN_5d	5	132457724	ENSG00000155329	1	0.0773668	0.0755347	0.305715					0.0320426	0.787658	FALSE
A2_TCM_0h_5_132457724_ENSG00000155329	A2	TCM_0h	5	132457724	ENSG00000155329	1	-0.0180063	0.0537526	0.737636					0.0480264	0.959118	FALSE
A2_TCM_16h_5_132457724_ENSG00000155329	A2	TCM_16h	5	132457724	ENSG00000155329	2	-0.130881	0.108314	0.226913					0.063363	0.71533	FALSE
A2_TCM_40h_5_132457724_ENSG00000155329	A2	TCM_40h	5	132457724	ENSG00000155329	1	0.0371953	0.042076	0.376695					8.85374e-05	0.839224	FALSE
A2_TCM_5d_5_132457724_ENSG00000155329	A2	TCM_5d	5	132457724	ENSG00000155329	2	0.0330522	0.0620624	0.594336					0.02995	0.923504	FALSE
A2_TEM_0h_5_132457724_ENSG00000155329	A2	TEM_0h	5	132457724	ENSG00000155329	2	0.00116577	0.0879191	0.989421					0.293325	0.998553	FALSE
A2_TEM_16h_5_132457724_ENSG00000155329	A2	TEM_16h	5	132457724	ENSG00000155329	2	-0.453621	0.223216	0.0421332					0.128047	0.31778	FALSE
A2_TEM_40h_5_132457724_ENSG00000155329	A2	TEM_40h	5	132457724	ENSG00000155329	2	-0.0465577	0.128309	0.716713					0.285117	0.954285	FALSE
A2_TEM_5d_5_132457724_ENSG00000155329	A2	TEM_5d	5	132457724	ENSG00000155329	2	-0.159936	0.0774231	0.0388527					0.112337	0.305977	FALSE
A2_TEMRA_0h_5_132457724_ENSG00000155329	A2	TEMRA_0h	5	132457724	ENSG00000155329	1	0.0326181	0.0582802	0.5757					0.0497223	0.919764	FALSE
A2_TEMRA_16h_5_132457724_ENSG00000155329	A2	TEMRA_16h	5	132457724	ENSG00000155329	2	0.0441801	0.0553745	0.424963					0.0202258	0.863898	FALSE
A2_TEMRA_40h_5_132457724_ENSG00000155329	A2	TEMRA_40h	5	132457724	ENSG00000155329	2	0.0331529	0.0483126	0.492577					0.0448631	0.894279	FALSE
A2_TEMRA_5d_5_132457724_ENSG00000155329	A2	TEMRA_5d	5	132457724	ENSG00000155329	2	-0.137623	0.0690669	0.0463049					0.0669056	0.336399	FALSE
A2_nTreg_0h_5_132457724_ENSG00000155329	A2	nTreg_0h	5	132457724	ENSG00000155329	2	0.0803535	0.0393537	0.0411684					0.00382178	0.312991	FALSE
A2_nTreg_16h_5_132457724_ENSG00000155329	A2	nTreg_16h	5	132457724	ENSG00000155329	1	-0.0463278	0.085543	0.588113					0.0457238	0.921585	FALSE
A2_nTreg_40h_5_132457724_ENSG00000155329	A2	nTreg_40h	5	132457724	ENSG00000155329	1	-0.0440606	0.0498422	0.376695					0.0459013	0.839224	FALSE
A2_CD4_Memory_uns_0h_5_132457724_ENSG00000164398	A2	CD4_Memory_uns_0h	5	132457724	ENSG00000164398	2	0.0247356	0.0972483	0.799221					0.00139739	0.974826	FALSE
A2_CD4_Memory_stim_16h_5_132457724_ENSG00000164398	A2	CD4_Memory_stim_16h	5	132457724	ENSG00000164398	2	-0.00387585	0.149386	0.979301					0.0126587	0.998273	FALSE
A2_CD4_Memory_stim_40h_5_132457724_ENSG00000164398	A2	CD4_Memory_stim_40h	5	132457724	ENSG00000164398	2	0.136851	0.109619	0.211874					0.0746566	0.697088	FALSE
A2_CD4_Memory_stim_5d_5_132457724_ENSG00000164398	A2	CD4_Memory_stim_5d	5	132457724	ENSG00000164398	2	0.0657082	0.0920832	0.47549					0.00901	0.887682	FALSE
A2_CD4_Naive_uns_0h_5_132457724_ENSG00000164398	A2	CD4_Naive_uns_0h	5	132457724	ENSG00000164398	1	-0.0268806	0.0501133	0.591684					0.00904856	0.92208	FALSE
A2_CD4_Naive_stim_16h_5_132457724_ENSG00000164398	A2	CD4_Naive_stim_16h	5	132457724	ENSG00000164398	2	-0.00366481	0.0999238	0.970743					0.0138019	0.997909	FALSE
A2_CD4_Naive_stim_40h_5_132457724_ENSG00000164398	A2	CD4_Naive_stim_40h	5	132457724	ENSG00000164398	3	0.191351	0.0487673	8.71775e-05	0.167609	0.161786	0.13107	0.67198	0.0111416	0.00313264	TRUE
A2_CD4_Naive_stim_5d_5_132457724_ENSG00000164398	A2	CD4_Naive_stim_5d	5	132457724	ENSG00000164398	2	-0.0701342	0.0442877	0.113284					0.00564337	0.53609	FALSE
A2_TN_0h_5_132457724_ENSG00000164398	A2	TN_0h	5	132457724	ENSG00000164398	1	-0.144657	0.0362243	6.51397e-05					0.00515193	0.00243901	TRUE
A2_TN_16h_5_132457724_ENSG00000164398	A2	TN_16h	5	132457724	ENSG00000164398	2	-0.0993252	0.0838258	0.236057					0.0803106	0.725364	FALSE
A2_TN_40h_5_132457724_ENSG00000164398	A2	TN_40h	5	132457724	ENSG00000164398	3	0.153354	0.0456726	0.000786003	0.146446	0.142291	0.186485	0.810726	0.00484891	0.0195043	TRUE
A2_TN_5d_5_132457724_ENSG00000164398	A2	TN_5d	5	132457724	ENSG00000164398	1	0.0199797	0.0538124	0.710425					0.0331734	0.952152	FALSE
A2_TCM_0h_5_132457724_ENSG00000164398	A2	TCM_0h	5	132457724	ENSG00000164398	2	0.022789	0.0855279	0.789892					0.000130074	0.973076	FALSE
A2_TCM_16h_5_132457724_ENSG00000164398	A2	TCM_16h	5	132457724	ENSG00000164398	2	-0.130366	0.0602769	0.0305573					0.0451286	0.269172	FALSE
A2_TCM_40h_5_132457724_ENSG00000164398	A2	TCM_40h	5	132457724	ENSG00000164398	1	-0.0304136	0.0566998	0.591684					0.00513035	0.92208	FALSE
A2_TEM_0h_5_132457724_ENSG00000164398	A2	TEM_0h	5	132457724	ENSG00000164398	2	0.108575	0.0317539	0.00062792					0.0138963	0.0162103	TRUE
A2_TEM_16h_5_132457724_ENSG00000164398	A2	TEM_16h	5	132457724	ENSG00000164398	2	-0.0878404	0.15341	0.566924					0.0066838	0.918593	FALSE
A2_TEM_40h_5_132457724_ENSG00000164398	A2	TEM_40h	5	132457724	ENSG00000164398	2	0.101768	0.0518925	0.0498631					0.0431888	0.348962	FALSE
A2_TEM_5d_5_132457724_ENSG00000164398	A2	TEM_5d	5	132457724	ENSG00000164398	1	0.438158	0.0801782	4.6344e-08					0.20166	4.99598e-06	FALSE
A2_TEMRA_0h_5_132457724_ENSG00000164398	A2	TEMRA_0h	5	132457724	ENSG00000164398	2	-0.0543533	0.0906672	0.548852					0.00334234	0.914305	FALSE
A2_TEMRA_16h_5_132457724_ENSG00000164398	A2	TEMRA_16h	5	132457724	ENSG00000164398	1	0.234829	0.0429712	4.6344e-08					0.0395168	4.99598e-06	TRUE
A2_TEMRA_40h_5_132457724_ENSG00000164398	A2	TEMRA_40h	5	132457724	ENSG00000164398	1	-0.10836	0.0634224	0.0875366					0.0988041	0.471174	FALSE
A2_TEMRA_5d_5_132457724_ENSG00000164398	A2	TEMRA_5d	5	132457724	ENSG00000164398	2	0.0160923	0.156789	0.918251					0.0438627	0.992432	FALSE
A2_nTreg_0h_5_132457724_ENSG00000164398	A2	nTreg_0h	5	132457724	ENSG00000164398	3	-0.190492	0.0551911	0.000557497	-0.166473	-0.163034	-0.185677	0.96886	0.0254052	0.0148213	TRUE
A2_CD4_Memory_stim_16h_5_132457724_ENSG00000164399	A2	CD4_Memory_stim_16h	5	132457724	ENSG00000164399	2	-0.240319	0.0779304	0.00204396					0.029861	0.0409487	TRUE
A2_CD4_Memory_stim_40h_5_132457724_ENSG00000164399	A2	CD4_Memory_stim_40h	5	132457724	ENSG00000164399	2	-0.146389	0.0521905	0.00503316					0.000598126	0.0797233	FALSE
A2_CD4_Memory_stim_5d_5_132457724_ENSG00000164399	A2	CD4_Memory_stim_5d	5	132457724	ENSG00000164399	3	0.175176	0.0935742	0.0611987	0.102707	0.0861198	0.413229	0.494162	0.00136984	0.392819	FALSE
A2_CD4_Naive_stim_16h_5_132457724_ENSG00000164399	A2	CD4_Naive_stim_16h	5	132457724	ENSG00000164399	2	-0.0579459	0.0360403	0.107877					0.00434559	0.525026	FALSE
A2_CD4_Naive_stim_40h_5_132457724_ENSG00000164399	A2	CD4_Naive_stim_40h	5	132457724	ENSG00000164399	2	0.00549597	0.381666	0.988511					0.134645	0.998553	FALSE
A2_TN_16h_5_132457724_ENSG00000164399	A2	TN_16h	5	132457724	ENSG00000164399	2	0.0545214	0.0533191	0.306521					0.0158957	0.787658	FALSE
A2_TN_40h_5_132457724_ENSG00000164399	A2	TN_40h	5	132457724	ENSG00000164399	2	0.073494	0.122409	0.548243					0.00640211	0.913921	FALSE
A2_TCM_16h_5_132457724_ENSG00000164399	A2	TCM_16h	5	132457724	ENSG00000164399	2	-0.0823185	0.0705195	0.243083					0.0020561	0.733921	FALSE
A2_TCM_40h_5_132457724_ENSG00000164399	A2	TCM_40h	5	132457724	ENSG00000164399	2	-0.116689	0.126052	0.354593					0.0279011	0.825577	FALSE
A2_TEM_16h_5_132457724_ENSG00000164399	A2	TEM_16h	5	132457724	ENSG00000164399	2	-0.0398111	0.0674875	0.555256					0.00719438	0.916076	FALSE
A2_TEM_40h_5_132457724_ENSG00000164399	A2	TEM_40h	5	132457724	ENSG00000164399	2	0.231574	0.227624	0.308986					0.00429285	0.789157	FALSE
A2_TEM_5d_5_132457724_ENSG00000164399	A2	TEM_5d	5	132457724	ENSG00000164399	3	0.14406	0.120358	0.231333	0.0608298	0.0518792	0.190473	0.937746	0.00403235	0.720829	FALSE
A2_TEMRA_16h_5_132457724_ENSG00000164399	A2	TEMRA_16h	5	132457724	ENSG00000164399	2	0.0316016	0.212322	0.881682					0.0372955	0.989363	FALSE
A2_TEMRA_40h_5_132457724_ENSG00000164399	A2	TEMRA_40h	5	132457724	ENSG00000164399	2	0.00889537	0.0849513	0.916605					0.00113064	0.992432	FALSE
A2_nTreg_16h_5_132457724_ENSG00000164399	A2	nTreg_16h	5	132457724	ENSG00000164399	2	-0.0378527	0.0364798	0.299441					0.00272289	0.783498	FALSE
A2_nTreg_40h_5_132457724_ENSG00000164399	A2	nTreg_40h	5	132457724	ENSG00000164399	3	0.191419	0.0655047	0.00347544	0.156582	0.156334	0.10631	0.494382	0.0206484	0.0616157	FALSE
A2_CD4_Memory_stim_16h_5_132457724_ENSG00000164400	A2	CD4_Memory_stim_16h	5	132457724	ENSG00000164400	2	-0.17801	0.0955681	0.0625122					0.00510435	0.399081	FALSE
A2_CD4_Memory_stim_40h_5_132457724_ENSG00000164400	A2	CD4_Memory_stim_40h	5	132457724	ENSG00000164400	2	-0.0250078	0.20535	0.903072					0.0248628	0.992137	FALSE
A2_CD4_Memory_stim_5d_5_132457724_ENSG00000164400	A2	CD4_Memory_stim_5d	5	132457724	ENSG00000164400	2	0.167666	0.0585706	0.00420147					0.00393827	0.069721	FALSE
A2_CD4_Naive_stim_16h_5_132457724_ENSG00000164400	A2	CD4_Naive_stim_16h	5	132457724	ENSG00000164400	2	0.469645	0.165435	0.00452774					0.121232	0.0733763	FALSE
A2_CD4_Naive_stim_40h_5_132457724_ENSG00000164400	A2	CD4_Naive_stim_40h	5	132457724	ENSG00000164400	1	0.277582	0.0509362	5.04795e-08					0.0334198	5.38265e-06	TRUE
A2_CD4_Naive_stim_5d_5_132457724_ENSG00000164400	A2	CD4_Naive_stim_5d	5	132457724	ENSG00000164400	2	-0.174554	0.0907917	0.0545328					0.00252928	0.36554	FALSE
A2_TN_16h_5_132457724_ENSG00000164400	A2	TN_16h	5	132457724	ENSG00000164400	2	0.0404589	0.0858132	0.6373					0.0626353	0.937869	FALSE
A2_TN_40h_5_132457724_ENSG00000164400	A2	TN_40h	5	132457724	ENSG00000164400	2	0.0505313	0.0982771	0.607132					0.0928883	0.928673	FALSE
A2_TN_5d_5_132457724_ENSG00000164400	A2	TN_5d	5	132457724	ENSG00000164400	2	-0.0445787	0.0821354	0.587305					0.01334	0.921585	FALSE
A2_TCM_16h_5_132457724_ENSG00000164400	A2	TCM_16h	5	132457724	ENSG00000164400	2	-0.265476	0.0731252	0.00028295					0.0953411	0.00840283	FALSE
A2_TCM_40h_5_132457724_ENSG00000164400	A2	TCM_40h	5	132457724	ENSG00000164400	1	-0.12673	0.0741748	0.0875366					0.0155354	0.471174	FALSE
A2_TEM_16h_5_132457724_ENSG00000164400	A2	TEM_16h	5	132457724	ENSG00000164400	1	-0.200951	0.0611193	0.00100958					0.0086786	0.0236353	TRUE
A2_TEM_40h_5_132457724_ENSG00000164400	A2	TEM_40h	5	132457724	ENSG00000164400	3	0.0050576	0.270973	0.985109	-0.0480063	-0.0588884	-0.783585	0.113661	0.00283261	0.998553	FALSE
A2_TEM_5d_5_132457724_ENSG00000164400	A2	TEM_5d	5	132457724	ENSG00000164400	2	-0.132097	0.0658644	0.0448999					0.00432908	0.330269	FALSE
A2_TEMRA_40h_5_132457724_ENSG00000164400	A2	TEMRA_40h	5	132457724	ENSG00000164400	3	-0.0313774	0.113246	0.781724	0.0238815	0.0260446	0.240666	0.452362	0.00469475	0.971166	FALSE
A2_TEMRA_5d_5_132457724_ENSG00000164400	A2	TEMRA_5d	5	132457724	ENSG00000164400	2	0.0113096	0.170916	0.947242					0.0866945	0.99523	FALSE
A2_nTreg_16h_5_132457724_ENSG00000164400	A2	nTreg_16h	5	132457724	ENSG00000164400	2	-0.0610669	0.0408125	0.134581					0.00183299	0.583232	FALSE
A2_nTreg_40h_5_132457724_ENSG00000164400	A2	nTreg_40h	5	132457724	ENSG00000164400	3	-0.0501918	0.142016	0.723771	-0.00798172	-0.00989814	0.455187	0.118131	0.00636676	0.956461	FALSE
A2_CD4_Memory_uns_0h_5_132457724_ENSG00000164402	A2	CD4_Memory_uns_0h	5	132457724	ENSG00000164402	2	-0.0191333	0.0477304	0.688521					0.0654312	0.948099	FALSE
A2_CD4_Memory_stim_16h_5_132457724_ENSG00000164402	A2	CD4_Memory_stim_16h	5	132457724	ENSG00000164402	2	-0.0210304	0.0560323	0.707418					0.0546776	0.951609	FALSE
A2_CD4_Memory_stim_40h_5_132457724_ENSG00000164402	A2	CD4_Memory_stim_40h	5	132457724	ENSG00000164402	1	0.063712	0.0481518	0.185786					0.00112254	0.667872	FALSE
A2_CD4_Memory_stim_5d_5_132457724_ENSG00000164402	A2	CD4_Memory_stim_5d	5	132457724	ENSG00000164402	3	0.00365108	0.0296041	0.901845	0.00298826	0.00159351	0.0217792	0.782748	0.000598481	0.991912	FALSE
A2_CD4_Naive_uns_0h_5_132457724_ENSG00000164402	A2	CD4_Naive_uns_0h	5	132457724	ENSG00000164402	2	0.00617223	0.0334335	0.853533					0.00397265	0.985289	FALSE
A2_CD4_Naive_stim_16h_5_132457724_ENSG00000164402	A2	CD4_Naive_stim_16h	5	132457724	ENSG00000164402	1	-0.0398201	0.0911728	0.66229					0.320155	0.944249	FALSE
A2_CD4_Naive_stim_40h_5_132457724_ENSG00000164402	A2	CD4_Naive_stim_40h	5	132457724	ENSG00000164402	1	-0.0261658	0.0599096	0.66229					0.0218756	0.944249	FALSE
A2_CD4_Naive_stim_5d_5_132457724_ENSG00000164402	A2	CD4_Naive_stim_5d	5	132457724	ENSG00000164402	2	0.0682624	0.0823201	0.406973					0.00136183	0.855516	FALSE
A2_TN_0h_5_132457724_ENSG00000164402	A2	TN_0h	5	132457724	ENSG00000164402	2	0.00515761	0.031251	0.868914					0.000811023	0.988272	FALSE
A2_TN_16h_5_132457724_ENSG00000164402	A2	TN_16h	5	132457724	ENSG00000164402	2	0.0486053	0.0694166	0.483804					0.0474528	0.891668	FALSE
A2_TN_40h_5_132457724_ENSG00000164402	A2	TN_40h	5	132457724	ENSG00000164402	1	0.0988466	0.0550027	0.0723162					0.00198274	0.431045	FALSE
A2_TN_5d_5_132457724_ENSG00000164402	A2	TN_5d	5	132457724	ENSG00000164402	2	0.0623739	0.0747954	0.404322					0.00681704	0.853969	FALSE
A2_TCM_0h_5_132457724_ENSG00000164402	A2	TCM_0h	5	132457724	ENSG00000164402	2	-0.00064287	0.0378717	0.986457					0.0173958	0.998553	FALSE
A2_TCM_16h_5_132457724_ENSG00000164402	A2	TCM_16h	5	132457724	ENSG00000164402	2	0.0360336	0.101557	0.722729					0.156459	0.956065	FALSE
A2_TCM_40h_5_132457724_ENSG00000164402	A2	TCM_40h	5	132457724	ENSG00000164402	2	0.0579587	0.0870199	0.505386					0.0905193	0.897945	FALSE
A2_TCM_5d_5_132457724_ENSG00000164402	A2	TCM_5d	5	132457724	ENSG00000164402	2	-0.00106954	0.0289046	0.970483					0.0065911	0.997909	FALSE
A2_TEM_0h_5_132457724_ENSG00000164402	A2	TEM_0h	5	132457724	ENSG00000164402	2	0.00785616	0.0452896	0.862286					0.00708667	0.986665	FALSE
A2_TEM_16h_5_132457724_ENSG00000164402	A2	TEM_16h	5	132457724	ENSG00000164402	2	0.094614	0.0457642	0.0386941					0.000665712	0.30558	FALSE
A2_TEM_40h_5_132457724_ENSG00000164402	A2	TEM_40h	5	132457724	ENSG00000164402	3	0.056332	0.0769451	0.464103	0.0657101	0.0636654	0.103131	0.593973	0.0197931	0.883136	FALSE
A2_TEM_5d_5_132457724_ENSG00000164402	A2	TEM_5d	5	132457724	ENSG00000164402	1	-0.0516792	0.0608172	0.395467					0.0328148	0.848209	FALSE
A2_TEMRA_0h_5_132457724_ENSG00000164402	A2	TEMRA_0h	5	132457724	ENSG00000164402	1	0.0256717	0.0587783	0.66229					0.100424	0.944249	FALSE
A2_TEMRA_16h_5_132457724_ENSG00000164402	A2	TEMRA_16h	5	132457724	ENSG00000164402	2	-0.0482156	0.0433978	0.266563					0.0224973	0.756576	FALSE
A2_TEMRA_40h_5_132457724_ENSG00000164402	A2	TEMRA_40h	5	132457724	ENSG00000164402	3	-0.0388886	0.0342303	0.255919	-0.0383811	0.0063177	-0.0262582	0.910376	0.0110628	0.747046	FALSE
A2_TEMRA_5d_5_132457724_ENSG00000164402	A2	TEMRA_5d	5	132457724	ENSG00000164402	2	-0.0820102	0.0484512	0.0905248					0.0581013	0.479767	FALSE
A2_nTreg_0h_5_132457724_ENSG00000164402	A2	nTreg_0h	5	132457724	ENSG00000164402	2	0.0311579	0.0383465	0.416484					0.00524503	0.859739	FALSE
A2_nTreg_16h_5_132457724_ENSG00000164402	A2	nTreg_16h	5	132457724	ENSG00000164402	1	-0.0351117	0.039719	0.376695					0.00541228	0.839224	FALSE
A2_nTreg_40h_5_132457724_ENSG00000164402	A2	nTreg_40h	5	132457724	ENSG00000164402	2	-0.0863985	0.0740527	0.243325					0.0416173	0.734058	FALSE
A2_CD4_Memory_uns_0h_5_132457724_ENSG00000164403	A2	CD4_Memory_uns_0h	5	132457724	ENSG00000164403	2	0.00947319	0.0496152	0.848578					0.0394915	0.983912	FALSE
A2_CD4_Memory_stim_5d_5_132457724_ENSG00000164403	A2	CD4_Memory_stim_5d	5	132457724	ENSG00000164403	2	-0.0220178	0.0331799	0.506954					0.000624133	0.898517	FALSE
A2_CD4_Naive_uns_0h_5_132457724_ENSG00000164403	A2	CD4_Naive_uns_0h	5	132457724	ENSG00000164403	2	-0.0505102	0.0292105	0.0837765					2.57973e-05	0.460588	FALSE
A2_CD4_Naive_stim_5d_5_132457724_ENSG00000164403	A2	CD4_Naive_stim_5d	5	132457724	ENSG00000164403	1	-0.0392576	0.0564357	0.486669					0.00342925	0.892489	FALSE
A2_TN_0h_5_132457724_ENSG00000164403	A2	TN_0h	5	132457724	ENSG00000164403	2	-0.0600025	0.032218	0.062548					0.000292284	0.399081	FALSE
A2_TN_5d_5_132457724_ENSG00000164403	A2	TN_5d	5	132457724	ENSG00000164403	2	-0.0268048	0.0694375	0.699476					0.0504504	0.94912	FALSE
A2_TCM_0h_5_132457724_ENSG00000164403	A2	TCM_0h	5	132457724	ENSG00000164403	2	0.0339499	0.0544689	0.533094					0.0874574	0.909205	FALSE
A2_TCM_5d_5_132457724_ENSG00000164403	A2	TCM_5d	5	132457724	ENSG00000164403	1	-0.027753	0.039897	0.486669					0.00573536	0.892489	FALSE
A2_TEM_0h_5_132457724_ENSG00000164403	A2	TEM_0h	5	132457724	ENSG00000164403	2	0.0513302	0.0626879	0.412889					0.0115511	0.857923	FALSE
A2_TEM_5d_5_132457724_ENSG00000164403	A2	TEM_5d	5	132457724	ENSG00000164403	2	-0.0192346	0.0344588	0.576713					0.0115256	0.919764	FALSE
A2_TEMRA_16h_5_132457724_ENSG00000164403	A2	TEMRA_16h	5	132457724	ENSG00000164403	2	-0.0412133	0.042983	0.337646					0.0626665	0.812203	FALSE
A2_TEMRA_40h_5_132457724_ENSG00000164403	A2	TEMRA_40h	5	132457724	ENSG00000164403	2	0.116037	0.056289	0.03926					0.149071	0.30713	FALSE
A2_TEMRA_5d_5_132457724_ENSG00000164403	A2	TEMRA_5d	5	132457724	ENSG00000164403	2	-0.0458387	0.071488	0.521387					0.259374	0.904102	FALSE
A2_CD4_Memory_uns_0h_5_132457724_ENSG00000164405	A2	CD4_Memory_uns_0h	5	132457724	ENSG00000164405	2	-0.0399042	0.052667	0.448648					0.00152507	0.876218	FALSE
A2_CD4_Memory_stim_16h_5_132457724_ENSG00000164405	A2	CD4_Memory_stim_16h	5	132457724	ENSG00000164405	2	0.278488	0.137617	0.0430063					0.000492882	0.321973	FALSE
A2_CD4_Memory_stim_40h_5_132457724_ENSG00000164405	A2	CD4_Memory_stim_40h	5	132457724	ENSG00000164405	1	-0.274777	0.490957	0.5757					0.0307755	0.919764	FALSE
A2_CD4_Memory_stim_5d_5_132457724_ENSG00000164405	A2	CD4_Memory_stim_5d	5	132457724	ENSG00000164405	1	-0.052828	0.157702	0.737636					0.0523794	0.959118	FALSE
A2_CD4_Naive_uns_0h_5_132457724_ENSG00000164405	A2	CD4_Naive_uns_0h	5	132457724	ENSG00000164405	1	-0.027203	0.0622845	0.66229					0.00772994	0.944249	FALSE
A2_CD4_Naive_stim_16h_5_132457724_ENSG00000164405	A2	CD4_Naive_stim_16h	5	132457724	ENSG00000164405	1	-0.0688602	0.123036	0.5757					0.000190783	0.919764	FALSE
A2_CD4_Naive_stim_40h_5_132457724_ENSG00000164405	A2	CD4_Naive_stim_40h	5	132457724	ENSG00000164405	1	-0.0651586	0.116422	0.5757					0.0202963	0.919764	FALSE
A2_CD4_Naive_stim_5d_5_132457724_ENSG00000164405	A2	CD4_Naive_stim_5d	5	132457724	ENSG00000164405	1	-0.0646364	0.0929195	0.486669					0.00109207	0.892489	FALSE
A2_TN_0h_5_132457724_ENSG00000164405	A2	TN_0h	5	132457724	ENSG00000164405	1	-0.0268781	0.0615405	0.66229					0.0016754	0.944249	FALSE
A2_TN_16h_5_132457724_ENSG00000164405	A2	TN_16h	5	132457724	ENSG00000164405	2	0.153993	0.0776408	0.0473219					0.00124336	0.340426	FALSE
A2_TN_40h_5_132457724_ENSG00000164405	A2	TN_40h	5	132457724	ENSG00000164405	2	0.134704	0.105192	0.200351					0.0190242	0.686721	FALSE
A2_TN_5d_5_132457724_ENSG00000164405	A2	TN_5d	5	132457724	ENSG00000164405	2	0.147162	0.140851	0.296113					0.100095	0.780993	FALSE
A2_TCM_0h_5_132457724_ENSG00000164405	A2	TCM_0h	5	132457724	ENSG00000164405	2	-0.0597798	0.071761	0.404822					0.0542711	0.85414	FALSE
A2_TCM_16h_5_132457724_ENSG00000164405	A2	TCM_16h	5	132457724	ENSG00000164405	1	-0.0709865	0.0693055	0.305715					0.0179538	0.787658	FALSE
A2_TCM_40h_5_132457724_ENSG00000164405	A2	TCM_40h	5	132457724	ENSG00000164405	1	-0.0503753	0.0900079	0.5757					0.0570475	0.919764	FALSE
A2_TCM_5d_5_132457724_ENSG00000164405	A2	TCM_5d	5	132457724	ENSG00000164405	2	-0.282353	0.231972	0.223535					0.113119	0.711675	FALSE
A2_TEM_0h_5_132457724_ENSG00000164405	A2	TEM_0h	5	132457724	ENSG00000164405	1	-0.0271272	0.0371567	0.465344					0.000957124	0.883608	FALSE
A2_TEM_16h_5_132457724_ENSG00000164405	A2	TEM_16h	5	132457724	ENSG00000164405	1	-0.190527	0.215528	0.376695					0.0580399	0.839224	FALSE
A2_TEM_40h_5_132457724_ENSG00000164405	A2	TEM_40h	5	132457724	ENSG00000164405	2	-0.0358371	0.09722	0.712412					0.00154378	0.952513	FALSE
A2_TEM_5d_5_132457724_ENSG00000164405	A2	TEM_5d	5	132457724	ENSG00000164405	1	-0.0498472	0.0890644	0.5757					0.031543	0.919764	FALSE
A2_TEMRA_0h_5_132457724_ENSG00000164405	A2	TEMRA_0h	5	132457724	ENSG00000164405	2	0.0451782	0.0540847	0.403535					0.0443307	0.853428	FALSE
A2_TEMRA_16h_5_132457724_ENSG00000164405	A2	TEMRA_16h	5	132457724	ENSG00000164405	2	-0.0363124	0.0414516	0.38102					0.0139469	0.841847	FALSE
A2_TEMRA_40h_5_132457724_ENSG00000164405	A2	TEMRA_40h	5	132457724	ENSG00000164405	2	0.15782	0.0969155	0.103434					0.00758538	0.513941	FALSE
A2_TEMRA_5d_5_132457724_ENSG00000164405	A2	TEMRA_5d	5	132457724	ENSG00000164405	1	-0.0172211	0.0746685	0.817599					0.139598	0.978182	FALSE
A2_nTreg_0h_5_132457724_ENSG00000164405	A2	nTreg_0h	5	132457724	ENSG00000164405	2	0.0207939	0.0535147	0.697599					0.0866765	0.94879	FALSE
A2_nTreg_16h_5_132457724_ENSG00000164405	A2	nTreg_16h	5	132457724	ENSG00000164405	2	-0.0591567	0.183318	0.746922					0.000531013	0.962802	FALSE
A2_nTreg_40h_5_132457724_ENSG00000164405	A2	nTreg_40h	5	132457724	ENSG00000164405	3	0.0421847	0.0663362	0.524827	0.0268722	0.0271297	-0.241088	0.371746	0.0101952	0.90585	FALSE
A2_CD4_Memory_uns_0h_5_132457724_ENSG00000164406	A2	CD4_Memory_uns_0h	5	132457724	ENSG00000164406	2	0.16725	0.0812195	0.0394721					0.0784534	0.307399	FALSE
A2_CD4_Memory_stim_16h_5_132457724_ENSG00000164406	A2	CD4_Memory_stim_16h	5	132457724	ENSG00000164406	2	0.0436331	0.0551019	0.428441					0.0454474	0.864998	FALSE
A2_CD4_Memory_stim_40h_5_132457724_ENSG00000164406	A2	CD4_Memory_stim_40h	5	132457724	ENSG00000164406	3	0.0656457	0.0497067	0.186614	0.0543897	0.0564645	0.0468384	0.778	0.0274106	0.668764	FALSE
A2_CD4_Memory_stim_5d_5_132457724_ENSG00000164406	A2	CD4_Memory_stim_5d	5	132457724	ENSG00000164406	2	0.0374622	0.0542794	0.490085					0.0326386	0.893513	FALSE
A2_CD4_Naive_uns_0h_5_132457724_ENSG00000164406	A2	CD4_Naive_uns_0h	5	132457724	ENSG00000164406	2	0.120668	0.0591263	0.0412657					0.00915422	0.313568	FALSE
A2_CD4_Naive_stim_16h_5_132457724_ENSG00000164406	A2	CD4_Naive_stim_16h	5	132457724	ENSG00000164406	1	-0.0961582	0.0535067	0.0723162					0.0147504	0.431045	FALSE
A2_CD4_Naive_stim_40h_5_132457724_ENSG00000164406	A2	CD4_Naive_stim_40h	5	132457724	ENSG00000164406	2	0.0700266	0.113157	0.536017					0.09613	0.909906	FALSE
A2_CD4_Naive_stim_5d_5_132457724_ENSG00000164406	A2	CD4_Naive_stim_5d	5	132457724	ENSG00000164406	2	-0.0230672	0.0443395	0.602896					0.00890807	0.926437	FALSE
A2_TN_0h_5_132457724_ENSG00000164406	A2	TN_0h	5	132457724	ENSG00000164406	2	0.0676765	0.0597088	0.257028					0.0247147	0.748056	FALSE
A2_TN_16h_5_132457724_ENSG00000164406	A2	TN_16h	5	132457724	ENSG00000164406	2	0.0413304	0.064986	0.524783					0.113626	0.90585	FALSE
A2_TN_40h_5_132457724_ENSG00000164406	A2	TN_40h	5	132457724	ENSG00000164406	3	0.0332803	0.0840249	0.692048	0.0575364	0.0605857	0.0966615	0.462293	0.0304145	0.948099	FALSE
A2_TN_5d_5_132457724_ENSG00000164406	A2	TN_5d	5	132457724	ENSG00000164406	2	-0.0664981	0.0768779	0.387048					0.0974788	0.844255	FALSE
A2_TCM_0h_5_132457724_ENSG00000164406	A2	TCM_0h	5	132457724	ENSG00000164406	1	0.0996876	0.0554707	0.0723162					0.0278674	0.431045	FALSE
A2_TCM_16h_5_132457724_ENSG00000164406	A2	TCM_16h	5	132457724	ENSG00000164406	1	0.0494067	0.147489	0.737636					0.35155	0.959118	FALSE
A2_TCM_40h_5_132457724_ENSG00000164406	A2	TCM_40h	5	132457724	ENSG00000164406	2	0.0148365	0.0510222	0.771216					0.0463131	0.969407	FALSE
A2_TCM_5d_5_132457724_ENSG00000164406	A2	TCM_5d	5	132457724	ENSG00000164406	2	0.193322	0.0939219	0.0395592					0.233374	0.307518	FALSE
A2_TEM_0h_5_132457724_ENSG00000164406	A2	TEM_0h	5	132457724	ENSG00000164406	2	0.0737541	0.0428551	0.0852487					0.00597523	0.465217	FALSE
A2_TEM_16h_5_132457724_ENSG00000164406	A2	TEM_16h	5	132457724	ENSG00000164406	2	0.0293247	0.0608	0.629583					0.0550946	0.935269	FALSE
A2_TEM_40h_5_132457724_ENSG00000164406	A2	TEM_40h	5	132457724	ENSG00000164406	1	0.0655432	0.0639911	0.305715					0.0656766	0.787658	FALSE
A2_TEM_5d_5_132457724_ENSG00000164406	A2	TEM_5d	5	132457724	ENSG00000164406	2	0.0674922	0.0469516	0.15058					0.0678248	0.614479	FALSE
A2_TEMRA_0h_5_132457724_ENSG00000164406	A2	TEMRA_0h	5	132457724	ENSG00000164406	2	-0.0496188	0.0677003	0.463608					0.0627663	0.883129	FALSE
A2_TEMRA_16h_5_132457724_ENSG00000164406	A2	TEMRA_16h	5	132457724	ENSG00000164406	2	0.0298893	0.0587844	0.611133					0.124038	0.930886	FALSE
A2_TEMRA_40h_5_132457724_ENSG00000164406	A2	TEMRA_40h	5	132457724	ENSG00000164406	2	-0.101264	0.050612	0.0454144					0.0618625	0.332936	FALSE
A2_TEMRA_5d_5_132457724_ENSG00000164406	A2	TEMRA_5d	5	132457724	ENSG00000164406	1	0.0229485	0.0410031	0.5757					0.0477223	0.919764	FALSE
A2_nTreg_0h_5_132457724_ENSG00000164406	A2	nTreg_0h	5	132457724	ENSG00000164406	2	-0.0194727	0.0599408	0.745283					0.221978	0.962278	FALSE
A2_nTreg_16h_5_132457724_ENSG00000164406	A2	nTreg_16h	5	132457724	ENSG00000164406	1	-0.0580044	0.068261	0.395467					0.153958	0.848209	FALSE
A2_nTreg_40h_5_132457724_ENSG00000164406	A2	nTreg_40h	5	132457724	ENSG00000164406	2	0.0763596	0.0424911	0.0723242					0.0210598	0.431045	FALSE
A2_CD4_Memory_stim_16h_5_132457724_ENSG00000169194	A2	CD4_Memory_stim_16h	5	132457724	ENSG00000169194	3	-0.0322222	0.145757	0.82504	-0.0740666	0.189601	0.462343	0.485394	0.0196441	0.97899	FALSE
A2_CD4_Memory_stim_40h_5_132457724_ENSG00000169194	A2	CD4_Memory_stim_40h	5	132457724	ENSG00000169194	3	0.134682	0.102663	0.189559	0.125678	0.132507	-0.06821	0.301731	0.0214291	0.672264	FALSE
A2_CD4_Memory_stim_5d_5_132457724_ENSG00000169194	A2	CD4_Memory_stim_5d	5	132457724	ENSG00000169194	2	0.070025	0.0617231	0.256584					0.031457	0.747305	FALSE
A2_CD4_Naive_stim_16h_5_132457724_ENSG00000169194	A2	CD4_Naive_stim_16h	5	132457724	ENSG00000169194	3	0.0833219	0.0402007	0.0382052	0.0835705	0.0829365	0.0850969	0.987835	0.00174668	0.303856	FALSE
A2_CD4_Naive_stim_40h_5_132457724_ENSG00000169194	A2	CD4_Naive_stim_40h	5	132457724	ENSG00000169194	3	0.0159726	0.0572943	0.780412	0.00860339	0.00330632	-0.0319176	0.619483	0.0101626	0.970609	FALSE
A2_CD4_Naive_stim_5d_5_132457724_ENSG00000169194	A2	CD4_Naive_stim_5d	5	132457724	ENSG00000169194	1	0.077102	0.0650042	0.23558					0.000264359	0.724994	FALSE
A2_TN_16h_5_132457724_ENSG00000169194	A2	TN_16h	5	132457724	ENSG00000169194	2	-0.0710229	0.0960844	0.459802					0.126883	0.88228	FALSE
A2_TN_40h_5_132457724_ENSG00000169194	A2	TN_40h	5	132457724	ENSG00000169194	2	0.0307066	0.0931783	0.741742					0.00468183	0.960466	FALSE
A2_TN_5d_5_132457724_ENSG00000169194	A2	TN_5d	5	132457724	ENSG00000169194	2	0.0455919	0.0434406	0.293937					0.00263443	0.77877	FALSE
A2_TCM_16h_5_132457724_ENSG00000169194	A2	TCM_16h	5	132457724	ENSG00000169194	2	-0.157136	0.142073	0.268716					0.0610093	0.75973	FALSE
A2_TCM_40h_5_132457724_ENSG00000169194	A2	TCM_40h	5	132457724	ENSG00000169194	3	0.0204289	0.0451921	0.651236	0.0147424	0.0245314	-0.0539897	0.539664	0.00364958	0.940845	FALSE
A2_TCM_5d_5_132457724_ENSG00000169194	A2	TCM_5d	5	132457724	ENSG00000169194	2	0.0520045	0.0529887	0.326383					0.00502505	0.802995	FALSE
A2_TEM_16h_5_132457724_ENSG00000169194	A2	TEM_16h	5	132457724	ENSG00000169194	2	-0.0835531	0.0380433	0.0280733					0.000959626	0.255751	FALSE
A2_TEM_40h_5_132457724_ENSG00000169194	A2	TEM_40h	5	132457724	ENSG00000169194	2	0.127071	0.119717	0.288495					0.00512373	0.773568	FALSE
A2_TEM_5d_5_132457724_ENSG00000169194	A2	TEM_5d	5	132457724	ENSG00000169194	3	-0.146392	0.10573	0.16618	-0.0608186	-0.0588633	-0.144736	0.998074	0.00224682	0.64157	FALSE
A2_TEMRA_16h_5_132457724_ENSG00000169194	A2	TEMRA_16h	5	132457724	ENSG00000169194	3	0.155627	0.097155	0.109192	0.151547	0.152076	-0.080361	0.228838	0.0697011	0.526835	FALSE
A2_TEMRA_40h_5_132457724_ENSG00000169194	A2	TEMRA_40h	5	132457724	ENSG00000169194	3	0.0552896	0.0828871	0.504743	0.0509897	0.0502522	0.174632	0.587418	0.00859304	0.897904	FALSE
A2_TEMRA_5d_5_132457724_ENSG00000169194	A2	TEMRA_5d	5	132457724	ENSG00000169194	3	-0.0117662	0.0302286	0.697098	-0.0282139	-0.0287963	-0.0727795	0.574077	0.00135801	0.948721	FALSE
A2_nTreg_16h_5_132457724_ENSG00000169194	A2	nTreg_16h	5	132457724	ENSG00000169194	2	-0.0127805	0.0458303	0.780348					0.0170103	0.97057	FALSE
A2_nTreg_40h_5_132457724_ENSG00000169194	A2	nTreg_40h	5	132457724	ENSG00000169194	2	0.0164221	0.0368945	0.656241					0.00519226	0.94229	FALSE
A2_CD4_Memory_uns_0h_5_132457724_ENSG00000170606	A2	CD4_Memory_uns_0h	5	132457724	ENSG00000170606	2	-0.0694551	0.0404985	0.0863443					0.000605101	0.468408	FALSE
A2_CD4_Memory_stim_16h_5_132457724_ENSG00000170606	A2	CD4_Memory_stim_16h	5	132457724	ENSG00000170606	1	-0.0625287	0.0898896	0.486669					0.000545869	0.892489	FALSE
A2_CD4_Memory_stim_40h_5_132457724_ENSG00000170606	A2	CD4_Memory_stim_40h	5	132457724	ENSG00000170606	1	-0.143106	0.255693	0.5757					0.0162215	0.919764	FALSE
A2_CD4_Memory_stim_5d_5_132457724_ENSG00000170606	A2	CD4_Memory_stim_5d	5	132457724	ENSG00000170606	1	-0.082376	0.147185	0.5757					0.189771	0.919764	FALSE
A2_CD4_Naive_uns_0h_5_132457724_ENSG00000170606	A2	CD4_Naive_uns_0h	5	132457724	ENSG00000170606	2	-0.069933	0.0434624	0.107606					0.000740794	0.524957	FALSE
A2_CD4_Naive_stim_16h_5_132457724_ENSG00000170606	A2	CD4_Naive_stim_16h	5	132457724	ENSG00000170606	1	-0.0770142	0.105488	0.465344					0.000178616	0.883608	FALSE
A2_CD4_Naive_stim_40h_5_132457724_ENSG00000170606	A2	CD4_Naive_stim_40h	5	132457724	ENSG00000170606	1	-0.161971	0.191437	0.397509					0.0155677	0.850011	FALSE
A2_CD4_Naive_stim_5d_5_132457724_ENSG00000170606	A2	CD4_Naive_stim_5d	5	132457724	ENSG00000170606	1	-0.0154224	0.114337	0.892702					0.0422251	0.990701	FALSE
A2_TN_0h_5_132457724_ENSG00000170606	A2	TN_0h	5	132457724	ENSG00000170606	1	-0.0328602	0.0450094	0.465344					0.000779145	0.883608	FALSE
A2_TN_16h_5_132457724_ENSG00000170606	A2	TN_16h	5	132457724	ENSG00000170606	1	-0.054083	0.0740786	0.465344					0.000398202	0.883608	FALSE
A2_TN_40h_5_132457724_ENSG00000170606	A2	TN_40h	5	132457724	ENSG00000170606	1	-0.113822	0.163628	0.486669					0.039561	0.892489	FALSE
A2_TN_5d_5_132457724_ENSG00000170606	A2	TN_5d	5	132457724	ENSG00000170606	1	-0.0526347	0.0595414	0.376695					0.00968146	0.839224	FALSE
A2_TCM_0h_5_132457724_ENSG00000170606	A2	TCM_0h	5	132457724	ENSG00000170606	2	-0.065828	0.0417143	0.11455					0.00157208	0.540172	FALSE
A2_TCM_16h_5_132457724_ENSG00000170606	A2	TCM_16h	5	132457724	ENSG00000170606	1	-0.0478868	0.0688408	0.486669					0.00174413	0.892489	FALSE
A2_TCM_40h_5_132457724_ENSG00000170606	A2	TCM_40h	5	132457724	ENSG00000170606	1	-0.0534042	0.159422	0.737636					0.140227	0.959118	FALSE
A2_TCM_5d_5_132457724_ENSG00000170606	A2	TCM_5d	5	132457724	ENSG00000170606	1	0.0656509	0.118779	0.580458					0.250723	0.919764	FALSE
A2_TEM_0h_5_132457724_ENSG00000170606	A2	TEM_0h	5	132457724	ENSG00000170606	1	-0.0624095	0.0737633	0.397509					0.029681	0.850011	FALSE
A2_TEM_16h_5_132457724_ENSG00000170606	A2	TEM_16h	5	132457724	ENSG00000170606	1	-0.153592	0.162249	0.343818					0.0417545	0.817101	FALSE
A2_TEM_40h_5_132457724_ENSG00000170606	A2	TEM_40h	5	132457724	ENSG00000170606	1	0.0263971	0.114454	0.817599					0.0425869	0.978182	FALSE
A2_TEM_5d_5_132457724_ENSG00000170606	A2	TEM_5d	5	132457724	ENSG00000170606	1	0.204997	0.242291	0.397509					0.376516	0.850011	FALSE
A2_TEMRA_0h_5_132457724_ENSG00000170606	A2	TEMRA_0h	5	132457724	ENSG00000170606	1	-0.0152177	0.0659818	0.817599					0.0501692	0.978182	FALSE
A2_TEMRA_16h_5_132457724_ENSG00000170606	A2	TEMRA_16h	5	132457724	ENSG00000170606	1	0.037492	0.0538974	0.486669					0.00731155	0.892489	FALSE
A2_TEMRA_40h_5_132457724_ENSG00000170606	A2	TEMRA_40h	5	132457724	ENSG00000170606	1	0.0140291	0.104007	0.892702					0.0301502	0.990701	FALSE
A2_TEMRA_5d_5_132457724_ENSG00000170606	A2	TEMRA_5d	5	132457724	ENSG00000170606	1	-0.0893251	0.0454288	0.0492677					0.00303597	0.347044	FALSE
A2_nTreg_0h_5_132457724_ENSG00000170606	A2	nTreg_0h	5	132457724	ENSG00000170606	1	-0.0159683	0.0692362	0.817599					0.0980467	0.978182	FALSE
A2_nTreg_16h_5_132457724_ENSG00000170606	A2	nTreg_16h	5	132457724	ENSG00000170606	1	-0.211411	0.289574	0.465344					0.198195	0.883608	FALSE
A2_nTreg_40h_5_132457724_ENSG00000170606	A2	nTreg_40h	5	132457724	ENSG00000170606	2	0.0793639	0.0559941	0.156377					0.0488852	0.623263	FALSE
A2_CD4_Memory_uns_0h_5_132457724_ENSG00000197375	A2	CD4_Memory_uns_0h	5	132457724	ENSG00000197375	2	0.0171209	0.0274636	0.533021					0.000417417	0.909205	FALSE
A2_CD4_Memory_stim_16h_5_132457724_ENSG00000197375	A2	CD4_Memory_stim_16h	5	132457724	ENSG00000197375	1	0.0450326	0.0285248	0.1144					0.00012261	0.539725	FALSE
A2_CD4_Memory_stim_40h_5_132457724_ENSG00000197375	A2	CD4_Memory_stim_40h	5	132457724	ENSG00000197375	1	0.0899777	0.0236325	0.000140454					3.76235e-05	0.00470258	TRUE
A2_CD4_Naive_uns_0h_5_132457724_ENSG00000197375	A2	CD4_Naive_uns_0h	5	132457724	ENSG00000197375	2	0.0668455	0.0722868	0.355108					0.000242571	0.826272	FALSE
A2_CD4_Naive_stim_16h_5_132457724_ENSG00000197375	A2	CD4_Naive_stim_16h	5	132457724	ENSG00000197375	2	0.0341844	0.0218836	0.118265					4.51487e-08	0.548461	FALSE
A2_CD4_Naive_stim_5d_5_132457724_ENSG00000197375	A2	CD4_Naive_stim_5d	5	132457724	ENSG00000197375	2	0.097855	0.0340517	0.00405665					0.00269941	0.0680657	FALSE
A2_TN_0h_5_132457724_ENSG00000197375	A2	TN_0h	5	132457724	ENSG00000197375	2	0.0632801	0.0749042	0.398214					0.00023122	0.850537	FALSE
A2_TN_16h_5_132457724_ENSG00000197375	A2	TN_16h	5	132457724	ENSG00000197375	2	0.00309152	0.0398276	0.938128					2.67886e-05	0.993555	FALSE
A2_TN_40h_5_132457724_ENSG00000197375	A2	TN_40h	5	132457724	ENSG00000197375	2	-0.0195864	0.0360304	0.586712					9.63801e-05	0.921585	FALSE
A2_TCM_0h_5_132457724_ENSG00000197375	A2	TCM_0h	5	132457724	ENSG00000197375	2	0.0230978	0.0305974	0.450312					0.000237389	0.877031	FALSE
A2_TCM_16h_5_132457724_ENSG00000197375	A2	TCM_16h	5	132457724	ENSG00000197375	2	-0.0166224	0.0294619	0.572618					3.85717e-05	0.919598	FALSE
A2_TCM_40h_5_132457724_ENSG00000197375	A2	TCM_40h	5	132457724	ENSG00000197375	1	0.0685181	0.0287492	0.0171579					0.000554171	0.187982	FALSE
A2_TEM_0h_5_132457724_ENSG00000197375	A2	TEM_0h	5	132457724	ENSG00000197375	2	0.0375165	0.0394588	0.341718					0.000636844	0.815879	FALSE
A2_TEM_16h_5_132457724_ENSG00000197375	A2	TEM_16h	5	132457724	ENSG00000197375	2	0.111387	0.0627771	0.0760088					0.00863368	0.439823	FALSE
A2_TEM_40h_5_132457724_ENSG00000197375	A2	TEM_40h	5	132457724	ENSG00000197375	2	-0.0226551	0.130998	0.862697					0.00151341	0.986715	FALSE
A2_TEM_5d_5_132457724_ENSG00000197375	A2	TEM_5d	5	132457724	ENSG00000197375	2	0.0292976	0.0364603	0.421657					0.000542724	0.862583	FALSE
A2_TEMRA_0h_5_132457724_ENSG00000197375	A2	TEMRA_0h	5	132457724	ENSG00000197375	2	-0.0323469	0.0300065	0.281034					0.00543891	0.768166	FALSE
A2_TEMRA_16h_5_132457724_ENSG00000197375	A2	TEMRA_16h	5	132457724	ENSG00000197375	1	0.161722	0.0389636	3.31636e-05					0.0126488	0.00141763	TRUE
A2_TEMRA_40h_5_132457724_ENSG00000197375	A2	TEMRA_40h	5	132457724	ENSG00000197375	2	-0.00905511	0.0386113	0.814581					0.011432	0.977941	FALSE
A2_TEMRA_5d_5_132457724_ENSG00000197375	A2	TEMRA_5d	5	132457724	ENSG00000197375	2	0.0533659	0.104646	0.610075					0.342418	0.930153	FALSE
A2_nTreg_0h_5_132457724_ENSG00000197375	A2	nTreg_0h	5	132457724	ENSG00000197375	2	-0.0162989	0.104488	0.876042					0.01475	0.989223	FALSE
A2_nTreg_16h_5_132457724_ENSG00000197375	A2	nTreg_16h	5	132457724	ENSG00000197375	2	0.234768	0.118657	0.0478678					0.0280442	0.342678	FALSE
A2_nTreg_40h_5_132457724_ENSG00000197375	A2	nTreg_40h	5	132457724	ENSG00000197375	2	0.194504	0.0339427	1.00214e-08					0.0130611	1.39117e-06	TRUE
A2_CD4_Memory_uns_0h_5_132457724_ENSG00000205089	A2	CD4_Memory_uns_0h	5	132457724	ENSG00000205089	2	0.0611836	0.0872177	0.482989					0.079707	0.891668	FALSE
A2_CD4_Memory_stim_16h_5_132457724_ENSG00000205089	A2	CD4_Memory_stim_16h	5	132457724	ENSG00000205089	2	-0.0119512	0.0529713	0.8215					0.0303432	0.978542	FALSE
A2_CD4_Memory_stim_40h_5_132457724_ENSG00000205089	A2	CD4_Memory_stim_40h	5	132457724	ENSG00000205089	2	-0.00440479	0.0760572	0.953817					0.0152242	0.996012	FALSE
A2_CD4_Memory_stim_5d_5_132457724_ENSG00000205089	A2	CD4_Memory_stim_5d	5	132457724	ENSG00000205089	2	0.00233173	0.054447	0.96584					0.0748479	0.996763	FALSE
A2_CD4_Naive_uns_0h_5_132457724_ENSG00000205089	A2	CD4_Naive_uns_0h	5	132457724	ENSG00000205089	2	0.0222586	0.0331396	0.5018					0.00284119	0.896605	FALSE
A2_CD4_Naive_stim_16h_5_132457724_ENSG00000205089	A2	CD4_Naive_stim_16h	5	132457724	ENSG00000205089	2	-0.18686	0.116597	0.10902					0.0450959	0.526668	FALSE
A2_CD4_Naive_stim_40h_5_132457724_ENSG00000205089	A2	CD4_Naive_stim_40h	5	132457724	ENSG00000205089	2	-0.00695387	0.0613662	0.909779					5.547e-06	0.992432	FALSE
A2_CD4_Naive_stim_5d_5_132457724_ENSG00000205089	A2	CD4_Naive_stim_5d	5	132457724	ENSG00000205089	2	0.0378377	0.0927367	0.683265					0.000106997	0.947551	FALSE
A2_TN_0h_5_132457724_ENSG00000205089	A2	TN_0h	5	132457724	ENSG00000205089	2	0.000850637	0.0834693	0.991869					0.0198246	0.998553	FALSE
A2_TN_16h_5_132457724_ENSG00000205089	A2	TN_16h	5	132457724	ENSG00000205089	2	-0.0426253	0.0463426	0.357684					0.00678168	0.827826	FALSE
A2_TN_40h_5_132457724_ENSG00000205089	A2	TN_40h	5	132457724	ENSG00000205089	3	0.0570535	0.0613847	0.35266	0.0488078	0.0426427	0.000676674	0.69742	0.0385222	0.824497	FALSE
A2_TN_5d_5_132457724_ENSG00000205089	A2	TN_5d	5	132457724	ENSG00000205089	2	-0.015957	0.116377	0.89094					0.00668005	0.990518	FALSE
A2_TCM_0h_5_132457724_ENSG00000205089	A2	TCM_0h	5	132457724	ENSG00000205089	2	0.0301559	0.0565451	0.593821					0.000316269	0.923212	FALSE
A2_TCM_16h_5_132457724_ENSG00000205089	A2	TCM_16h	5	132457724	ENSG00000205089	2	-0.0479246	0.195217	0.806074					0.00909204	0.976686	FALSE
A2_TCM_40h_5_132457724_ENSG00000205089	A2	TCM_40h	5	132457724	ENSG00000205089	3	0.120026	0.0706617	0.0893955	0.122123	0.133065	0.173442	0.632417	0.00963007	0.477219	FALSE
A2_TEM_0h_5_132457724_ENSG00000205089	A2	TEM_0h	5	132457724	ENSG00000205089	2	-0.00731656	0.0526806	0.889541					0.114499	0.990518	FALSE
A2_TEM_16h_5_132457724_ENSG00000205089	A2	TEM_16h	5	132457724	ENSG00000205089	2	-0.0373562	0.0508853	0.462872					0.0112132	0.883058	FALSE
A2_TEM_40h_5_132457724_ENSG00000205089	A2	TEM_40h	5	132457724	ENSG00000205089	2	-0.00364248	0.0621414	0.953258					0.0312417	0.996012	FALSE
A2_TEM_5d_5_132457724_ENSG00000205089	A2	TEM_5d	5	132457724	ENSG00000205089	2	-0.00270978	0.0510368	0.957657					0.0131716	0.996199	FALSE
A2_TEMRA_16h_5_132457724_ENSG00000205089	A2	TEMRA_16h	5	132457724	ENSG00000205089	2	0.027875	0.0484485	0.565053					0.0858598	0.918464	FALSE
A2_TEMRA_40h_5_132457724_ENSG00000205089	A2	TEMRA_40h	5	132457724	ENSG00000205089	3	-0.0163068	0.0265027	0.538365	-0.0153449	-0.0141295	-0.0263805	0.757446	0.00322374	0.911155	FALSE
A2_nTreg_16h_5_132457724_ENSG00000205089	A2	nTreg_16h	5	132457724	ENSG00000205089	2	0.00315702	0.0437338	0.942453					0.0251539	0.994136	FALSE
A2_nTreg_40h_5_132457724_ENSG00000205089	A2	nTreg_40h	5	132457724	ENSG00000205089	2	-0.0308599	0.0366982	0.400398					0.0158677	0.851574	FALSE
A2_CD4_Memory_uns_0h_5_132457724_ENSG00000217128	A2	CD4_Memory_uns_0h	5	132457724	ENSG00000217128	1	-0.0696788	0.0816558	0.39348					0.0705766	0.847237	FALSE
A2_CD4_Memory_stim_16h_5_132457724_ENSG00000217128	A2	CD4_Memory_stim_16h	5	132457724	ENSG00000217128	1	0.108881	0.0603921	0.0714049					0.0301573	0.428976	FALSE
A2_CD4_Memory_stim_40h_5_132457724_ENSG00000217128	A2	CD4_Memory_stim_40h	5	132457724	ENSG00000217128	1	-0.592006	0.204218	0.00374475					0.101939	0.0646619	FALSE
A2_CD4_Memory_stim_5d_5_132457724_ENSG00000217128	A2	CD4_Memory_stim_5d	5	132457724	ENSG00000217128	1	0.121568	0.237648	0.60897					0.176351	0.92958	FALSE
A2_CD4_Naive_uns_0h_5_132457724_ENSG00000217128	A2	CD4_Naive_uns_0h	5	132457724	ENSG00000217128	1	0.0459574	0.0556027	0.408502					0.02178	0.85665	FALSE
A2_CD4_Naive_stim_16h_5_132457724_ENSG00000217128	A2	CD4_Naive_stim_16h	5	132457724	ENSG00000217128	1	-0.0752207	0.0881503	0.39348					0.0044054	0.847237	FALSE
A2_CD4_Naive_stim_40h_5_132457724_ENSG00000217128	A2	CD4_Naive_stim_40h	5	132457724	ENSG00000217128	1	0.176525	0.0765009	0.0210279					0.0281358	0.213692	FALSE
A2_CD4_Naive_stim_5d_5_132457724_ENSG00000217128	A2	CD4_Naive_stim_5d	5	132457724	ENSG00000217128	1	0.34555	0.176083	0.0497132					0.106782	0.348763	FALSE
A2_TN_0h_5_132457724_ENSG00000217128	A2	TN_0h	5	132457724	ENSG00000217128	1	-0.0734137	0.0860327	0.39348					0.0532867	0.847237	FALSE
A2_TN_16h_5_132457724_ENSG00000217128	A2	TN_16h	5	132457724	ENSG00000217128	1	0.107037	0.0593696	0.0714049					0.0916101	0.428976	FALSE
A2_TN_40h_5_132457724_ENSG00000217128	A2	TN_40h	5	132457724	ENSG00000217128	1	0.0911573	0.0395051	0.0210279					0.00159823	0.213692	FALSE
A2_TN_5d_5_132457724_ENSG00000217128	A2	TN_5d	5	132457724	ENSG00000217128	1	0.426123	0.114671	0.000202359					0.144555	0.00634231	FALSE
A2_TCM_0h_5_132457724_ENSG00000217128	A2	TCM_0h	5	132457724	ENSG00000217128	1	0.352983	0.121765	0.00374475					0.332535	0.0646619	FALSE
A2_TCM_16h_5_132457724_ENSG00000217128	A2	TCM_16h	5	132457724	ENSG00000217128	1	0.232396	0.0565689	3.98771e-05					0.0548401	0.00166702	FALSE
A2_TCM_40h_5_132457724_ENSG00000217128	A2	TCM_40h	5	132457724	ENSG00000217128	1	-0.0328833	0.150667	0.827233					0.368659	0.979578	FALSE
A2_TCM_5d_5_132457724_ENSG00000217128	A2	TCM_5d	5	132457724	ENSG00000217128	1	0.0890428	0.107731	0.408502					0.13283	0.85665	FALSE
A2_TEM_0h_5_132457724_ENSG00000217128	A2	TEM_0h	5	132457724	ENSG00000217128	1	0.527807	0.0965831	4.6344e-08					0.342333	4.99598e-06	FALSE
A2_TEM_16h_5_132457724_ENSG00000217128	A2	TEM_16h	5	132457724	ENSG00000217128	1	0.130604	0.0724411	0.0714049					0.0178117	0.428976	FALSE
A2_TEM_40h_5_132457724_ENSG00000217128	A2	TEM_40h	5	132457724	ENSG00000217128	1	-0.0755343	0.0885179	0.39348					0.0206928	0.847237	FALSE
A2_TEM_5d_5_132457724_ENSG00000217128	A2	TEM_5d	5	132457724	ENSG00000217128	1	-0.289032	0.0997041	0.00374475					0.0807286	0.0646619	FALSE
A2_TEMRA_0h_5_132457724_ENSG00000217128	A2	TEMRA_0h	5	132457724	ENSG00000217128	1	0.269177	0.0724362	0.000202359					0.138492	0.00634231	FALSE
A2_TEMRA_16h_5_132457724_ENSG00000217128	A2	TEMRA_16h	5	132457724	ENSG00000217128	1	0.289569	0.0998891	0.00374475					0.208384	0.0646619	FALSE
A2_TEMRA_40h_5_132457724_ENSG00000217128	A2	TEMRA_40h	5	132457724	ENSG00000217128	1	-0.14545	0.0741176	0.0497132					0.187043	0.348763	FALSE
A2_TEMRA_5d_5_132457724_ENSG00000217128	A2	TEMRA_5d	5	132457724	ENSG00000217128	1	-0.0421312	0.0690761	0.541912					0.0347759	0.911861	FALSE
A2_nTreg_0h_5_132457724_ENSG00000217128	A2	nTreg_0h	5	132457724	ENSG00000217128	1	-0.108372	0.127	0.39348					0.290219	0.847237	FALSE
A2_nTreg_16h_5_132457724_ENSG00000217128	A2	nTreg_16h	5	132457724	ENSG00000217128	1	0.0859835	0.0622937	0.167496					0.0392378	0.643695	FALSE
A2_nTreg_40h_5_132457724_ENSG00000217128	A2	nTreg_40h	5	132457724	ENSG00000217128	1	-0.258729	0.0892507	0.00374475					0.209162	0.0646619	FALSE
A2_CD4_Memory_stim_16h_5_90862356_ENSG00000113356	A2	CD4_Memory_stim_16h	5	90862356	ENSG00000113356	3	-0.016012	0.0971315	0.869063	0.0215782	0.0321055	0.152301	0.625982	0.000334194	0.988272	FALSE
A2_CD4_Memory_stim_40h_5_90862356_ENSG00000113356	A2	CD4_Memory_stim_40h	5	90862356	ENSG00000113356	2	-0.18439	0.195508	0.345613					0.0212777	0.817931	FALSE
A2_CD4_Memory_stim_5d_5_90862356_ENSG00000113356	A2	CD4_Memory_stim_5d	5	90862356	ENSG00000113356	2	-0.170535	0.0791493	0.0311936					0.00194799	0.27225	FALSE
A2_CD4_Naive_stim_16h_5_90862356_ENSG00000113356	A2	CD4_Naive_stim_16h	5	90862356	ENSG00000113356	2	0.0853882	0.14127	0.545557					0.00140045	0.913296	FALSE
A2_CD4_Naive_stim_40h_5_90862356_ENSG00000113356	A2	CD4_Naive_stim_40h	5	90862356	ENSG00000113356	2	0.186623	0.110528	0.0913211					0.0193514	0.482051	FALSE
A2_CD4_Naive_stim_5d_5_90862356_ENSG00000113356	A2	CD4_Naive_stim_5d	5	90862356	ENSG00000113356	1	0.0429241	0.0733826	0.558591					0.0200827	0.916684	FALSE
A2_TN_16h_5_90862356_ENSG00000113356	A2	TN_16h	5	90862356	ENSG00000113356	2	0.03724	0.0664444	0.57516					0.00128521	0.919764	FALSE
A2_TN_40h_5_90862356_ENSG00000113356	A2	TN_40h	5	90862356	ENSG00000113356	2	0.075417	0.069344	0.276782					0.000736867	0.763955	FALSE
A2_TN_5d_5_90862356_ENSG00000113356	A2	TN_5d	5	90862356	ENSG00000113356	2	-0.0187388	0.0631504	0.766671					0.00369873	0.967983	FALSE
A2_TCM_16h_5_90862356_ENSG00000113356	A2	TCM_16h	5	90862356	ENSG00000113356	2	0.0102434	0.0830203	0.901803					0.0085518	0.991912	FALSE
A2_TCM_40h_5_90862356_ENSG00000113356	A2	TCM_40h	5	90862356	ENSG00000113356	2	-0.0189526	0.090252	0.83367					0.0292103	0.981209	FALSE
A2_TCM_5d_5_90862356_ENSG00000113356	A2	TCM_5d	5	90862356	ENSG00000113356	2	-0.0872674	0.0940859	0.353652					0.00209934	0.825108	FALSE
A2_TEM_16h_5_90862356_ENSG00000113356	A2	TEM_16h	5	90862356	ENSG00000113356	2	-0.0636561	0.069945	0.362776					9.53327e-05	0.831452	FALSE
A2_TEM_40h_5_90862356_ENSG00000113356	A2	TEM_40h	5	90862356	ENSG00000113356	2	0.173677	0.121042	0.151331					0.0909018	0.615997	FALSE
A2_TEM_5d_5_90862356_ENSG00000113356	A2	TEM_5d	5	90862356	ENSG00000113356	2	-0.00921176	0.0758125	0.903289					0.000302925	0.992137	FALSE
A2_TEMRA_16h_5_90862356_ENSG00000113356	A2	TEMRA_16h	5	90862356	ENSG00000113356	3	0.0332163	0.0478346	0.487432	0.0228751	0.0272003	-0.0397856	0.728982	0.00552939	0.892801	FALSE
A2_TEMRA_40h_5_90862356_ENSG00000113356	A2	TEMRA_40h	5	90862356	ENSG00000113356	2	-0.0104316	0.036999	0.777987					0.00640972	0.970382	FALSE
A2_TEMRA_5d_5_90862356_ENSG00000113356	A2	TEMRA_5d	5	90862356	ENSG00000113356	2	-0.0711333	0.0600729	0.236367					0.114103	0.725519	FALSE
A2_nTreg_16h_5_90862356_ENSG00000113356	A2	nTreg_16h	5	90862356	ENSG00000113356	2	-0.0311243	0.0616494	0.613657					0.0174136	0.931647	FALSE
A2_nTreg_40h_5_90862356_ENSG00000113356	A2	nTreg_40h	5	90862356	ENSG00000113356	2	-0.015199	0.0594343	0.798161					0.0379685	0.974631	FALSE
A2_CD4_Memory_uns_0h_5_90862356_ENSG00000113369	A2	CD4_Memory_uns_0h	5	90862356	ENSG00000113369	2	-0.0157239	0.070316	0.823055					0.00375155	0.97856	FALSE
A2_CD4_Memory_stim_16h_5_90862356_ENSG00000113369	A2	CD4_Memory_stim_16h	5	90862356	ENSG00000113369	2	0.0893555	0.09114	0.326879					0.0751486	0.802995	FALSE
A2_CD4_Memory_stim_40h_5_90862356_ENSG00000113369	A2	CD4_Memory_stim_40h	5	90862356	ENSG00000113369	2	0.105242	0.148349	0.478061					0.0514455	0.889904	FALSE
A2_CD4_Memory_stim_5d_5_90862356_ENSG00000113369	A2	CD4_Memory_stim_5d	5	90862356	ENSG00000113369	1	0.0492551	0.125145	0.693888					0.00150662	0.948187	FALSE
A2_CD4_Naive_uns_0h_5_90862356_ENSG00000113369	A2	CD4_Naive_uns_0h	5	90862356	ENSG00000113369	2	-0.0934885	0.0753629	0.214786					0.00272334	0.701385	FALSE
A2_CD4_Naive_stim_16h_5_90862356_ENSG00000113369	A2	CD4_Naive_stim_16h	5	90862356	ENSG00000113369	2	-0.0556011	0.0898535	0.53605					0.0273611	0.909906	FALSE
A2_CD4_Naive_stim_40h_5_90862356_ENSG00000113369	A2	CD4_Naive_stim_40h	5	90862356	ENSG00000113369	2	0.00808689	0.0747849	0.913888					0.00150554	0.992432	FALSE
A2_CD4_Naive_stim_5d_5_90862356_ENSG00000113369	A2	CD4_Naive_stim_5d	5	90862356	ENSG00000113369	2	0.0682694	0.086785	0.431487					0.0161479	0.866791	FALSE
A2_TN_0h_5_90862356_ENSG00000113369	A2	TN_0h	5	90862356	ENSG00000113369	2	-0.0809071	0.101686	0.426232					0.0106674	0.864389	FALSE
A2_TN_16h_5_90862356_ENSG00000113369	A2	TN_16h	5	90862356	ENSG00000113369	1	-0.0619594	0.0651922	0.341904					0.0252752	0.81601	FALSE
A2_TN_40h_5_90862356_ENSG00000113369	A2	TN_40h	5	90862356	ENSG00000113369	2	-0.138385	0.104337	0.184728					0.0249955	0.666897	FALSE
A2_TN_5d_5_90862356_ENSG00000113369	A2	TN_5d	5	90862356	ENSG00000113369	2	0.0720176	0.122138	0.555431					0.0536307	0.916076	FALSE
A2_TCM_0h_5_90862356_ENSG00000113369	A2	TCM_0h	5	90862356	ENSG00000113369	2	0.0380749	0.130232	0.77001					0.170609	0.969006	FALSE
A2_TCM_16h_5_90862356_ENSG00000113369	A2	TCM_16h	5	90862356	ENSG00000113369	3	-0.307548	0.156743	0.0497498	-0.292402	-0.297331	-0.24956	0.797556	0.175839	0.348807	FALSE
A2_TCM_40h_5_90862356_ENSG00000113369	A2	TCM_40h	5	90862356	ENSG00000113369	2	0.07031	0.117194	0.548544					0.119471	0.914188	FALSE
A2_TCM_5d_5_90862356_ENSG00000113369	A2	TCM_5d	5	90862356	ENSG00000113369	2	-0.0789736	0.0797992	0.322343					0.000477033	0.799609	FALSE
A2_TEM_0h_5_90862356_ENSG00000113369	A2	TEM_0h	5	90862356	ENSG00000113369	1	-0.0344212	0.049249	0.484601					0.0375643	0.891668	FALSE
A2_TEM_16h_5_90862356_ENSG00000113369	A2	TEM_16h	5	90862356	ENSG00000113369	1	-0.105844	0.0971227	0.275803					0.119146	0.763371	FALSE
A2_TEM_40h_5_90862356_ENSG00000113369	A2	TEM_40h	5	90862356	ENSG00000113369	2	0.098753	0.1364	0.469069					0.255403	0.885995	FALSE
A2_TEM_5d_5_90862356_ENSG00000113369	A2	TEM_5d	5	90862356	ENSG00000113369	2	-0.0833049	0.0683964	0.223234					0.0104843	0.711675	FALSE
A2_TEMRA_0h_5_90862356_ENSG00000113369	A2	TEMRA_0h	5	90862356	ENSG00000113369	3	-0.0414344	0.0856925	0.628723	-0.0361265	-0.134446	-0.192348	0.434057	0.0057637	0.935106	FALSE
A2_TEMRA_16h_5_90862356_ENSG00000113369	A2	TEMRA_16h	5	90862356	ENSG00000113369	2	0.0207824	0.11609	0.857922					0.107774	0.985541	FALSE
A2_TEMRA_40h_5_90862356_ENSG00000113369	A2	TEMRA_40h	5	90862356	ENSG00000113369	2	0.0221365	0.0575758	0.700626					0.0559968	0.94948	FALSE
A2_TEMRA_5d_5_90862356_ENSG00000113369	A2	TEMRA_5d	5	90862356	ENSG00000113369	2	0.0417709	0.0832378	0.61579					0.0530436	0.93225	FALSE
A2_nTreg_0h_5_90862356_ENSG00000113369	A2	nTreg_0h	5	90862356	ENSG00000113369	1	-0.0516113	0.0543042	0.341904					0.0144754	0.81601	FALSE
A2_nTreg_16h_5_90862356_ENSG00000113369	A2	nTreg_16h	5	90862356	ENSG00000113369	1	0.0740597	0.0637328	0.245222					0.0780625	0.736634	FALSE
A2_nTreg_40h_5_90862356_ENSG00000113369	A2	nTreg_40h	5	90862356	ENSG00000113369	2	0.051411	0.0475979	0.280093					0.0291076	0.767017	FALSE
A2_CD4_Memory_uns_0h_5_90862356_ENSG00000153140	A2	CD4_Memory_uns_0h	5	90862356	ENSG00000153140	1	-0.0238219	0.0518761	0.646085					0.0304362	0.940114	FALSE
A2_CD4_Memory_stim_16h_5_90862356_ENSG00000153140	A2	CD4_Memory_stim_16h	5	90862356	ENSG00000153140	2	-0.0356336	0.0664388	0.591726					0.00499579	0.92208	FALSE
A2_CD4_Memory_stim_40h_5_90862356_ENSG00000153140	A2	CD4_Memory_stim_40h	5	90862356	ENSG00000153140	2	0.121917	0.0992332	0.219226					1.15368e-05	0.70697	FALSE
A2_CD4_Memory_stim_5d_5_90862356_ENSG00000153140	A2	CD4_Memory_stim_5d	5	90862356	ENSG00000153140	2	-0.00762728	0.0555182	0.890728					0.008567	0.990518	FALSE
A2_CD4_Naive_uns_0h_5_90862356_ENSG00000153140	A2	CD4_Naive_uns_0h	5	90862356	ENSG00000153140	2	-0.0491088	0.0464478	0.290379					0.00499795	0.775134	FALSE
A2_CD4_Naive_stim_16h_5_90862356_ENSG00000153140	A2	CD4_Naive_stim_16h	5	90862356	ENSG00000153140	2	-0.0707411	0.11115	0.524484					0.0246635	0.90585	FALSE
A2_CD4_Naive_stim_40h_5_90862356_ENSG00000153140	A2	CD4_Naive_stim_40h	5	90862356	ENSG00000153140	2	0.0110133	0.0603595	0.85522					0.00210811	0.985289	FALSE
A2_CD4_Naive_stim_5d_5_90862356_ENSG00000153140	A2	CD4_Naive_stim_5d	5	90862356	ENSG00000153140	2	0.0400426	0.0864426	0.643201					0.00617525	0.939214	FALSE
A2_TN_0h_5_90862356_ENSG00000153140	A2	TN_0h	5	90862356	ENSG00000153140	1	0.00368407	0.0364043	0.919393					0.000388733	0.992432	FALSE
A2_TN_16h_5_90862356_ENSG00000153140	A2	TN_16h	5	90862356	ENSG00000153140	2	-0.0675683	0.105265	0.520945					0.0249061	0.904054	FALSE
A2_TN_40h_5_90862356_ENSG00000153140	A2	TN_40h	5	90862356	ENSG00000153140	1	0.105299	0.0770022	0.171474					0.00254376	0.650066	FALSE
A2_TN_5d_5_90862356_ENSG00000153140	A2	TN_5d	5	90862356	ENSG00000153140	2	-0.0790731	0.0574933	0.169025					0.00687786	0.646277	FALSE
A2_TCM_0h_5_90862356_ENSG00000153140	A2	TCM_0h	5	90862356	ENSG00000153140	2	0.039581	0.0821369	0.629883					0.102722	0.935269	FALSE
A2_TCM_16h_5_90862356_ENSG00000153140	A2	TCM_16h	5	90862356	ENSG00000153140	2	0.0273498	0.0434748	0.529287					0.0020773	0.907008	FALSE
A2_TCM_40h_5_90862356_ENSG00000153140	A2	TCM_40h	5	90862356	ENSG00000153140	2	-0.000667226	0.0429858	0.987616					0.000635415	0.998553	FALSE
A2_TCM_5d_5_90862356_ENSG00000153140	A2	TCM_5d	5	90862356	ENSG00000153140	2	0.155119	0.0816551	0.0574738					0.0327823	0.376883	FALSE
A2_TEM_0h_5_90862356_ENSG00000153140	A2	TEM_0h	5	90862356	ENSG00000153140	1	0.0659199	0.0479521	0.169224					0.0116003	0.646288	FALSE
A2_TEM_16h_5_90862356_ENSG00000153140	A2	TEM_16h	5	90862356	ENSG00000153140	2	-0.0289267	0.070832	0.682991					0.00684031	0.947551	FALSE
A2_TEM_40h_5_90862356_ENSG00000153140	A2	TEM_40h	5	90862356	ENSG00000153140	1	0.102023	0.0464354	0.0280138					0.000105454	0.255484	FALSE
A2_TEM_5d_5_90862356_ENSG00000153140	A2	TEM_5d	5	90862356	ENSG00000153140	2	0.0575535	0.123332	0.640746					0.0134248	0.93854	FALSE
A2_TEMRA_0h_5_90862356_ENSG00000153140	A2	TEMRA_0h	5	90862356	ENSG00000153140	2	0.0140701	0.0905404	0.876505					0.00446571	0.989223	FALSE
A2_TEMRA_16h_5_90862356_ENSG00000153140	A2	TEMRA_16h	5	90862356	ENSG00000153140	2	-0.0636102	0.0360457	0.0776127					6.43642e-05	0.443695	FALSE
A2_TEMRA_40h_5_90862356_ENSG00000153140	A2	TEMRA_40h	5	90862356	ENSG00000153140	1	-0.035101	0.0391688	0.370174					0.00174525	0.836344	FALSE
A2_TEMRA_5d_5_90862356_ENSG00000153140	A2	TEMRA_5d	5	90862356	ENSG00000153140	2	-0.143651	0.202594	0.478289					0.303062	0.889957	FALSE
A2_nTreg_0h_5_90862356_ENSG00000153140	A2	nTreg_0h	5	90862356	ENSG00000153140	1	-0.0229925	0.0617235	0.709514					0.0312186	0.952092	FALSE
A2_nTreg_16h_5_90862356_ENSG00000153140	A2	nTreg_16h	5	90862356	ENSG00000153140	2	-0.0239415	0.0679206	0.724468					0.0506967	0.956474	FALSE
A2_nTreg_40h_5_90862356_ENSG00000153140	A2	nTreg_40h	5	90862356	ENSG00000153140	2	0.0856752	0.0595094	0.149955					0.136681	0.613319	FALSE
A2_CD4_Memory_uns_0h_5_90862356_ENSG00000176018	A2	CD4_Memory_uns_0h	5	90862356	ENSG00000176018	2	-0.112752	0.0557255	0.0430373					0.00437179	0.322123	FALSE
A2_CD4_Memory_stim_16h_5_90862356_ENSG00000176018	A2	CD4_Memory_stim_16h	5	90862356	ENSG00000176018	1	-0.0709589	0.149606	0.635283					0.00598548	0.936912	FALSE
A2_CD4_Memory_stim_40h_5_90862356_ENSG00000176018	A2	CD4_Memory_stim_40h	5	90862356	ENSG00000176018	2	-0.051753	0.0635923	0.415746					0.000219656	0.859649	FALSE
A2_CD4_Memory_stim_5d_5_90862356_ENSG00000176018	A2	CD4_Memory_stim_5d	5	90862356	ENSG00000176018	2	0.212651	0.105246	0.0433306					0.00184973	0.323413	FALSE
A2_CD4_Naive_uns_0h_5_90862356_ENSG00000176018	A2	CD4_Naive_uns_0h	5	90862356	ENSG00000176018	2	0.00660597	0.11371	0.953673					0.0150874	0.996012	FALSE
A2_CD4_Naive_stim_16h_5_90862356_ENSG00000176018	A2	CD4_Naive_stim_16h	5	90862356	ENSG00000176018	2	-0.00506922	0.0982757	0.958862					0.00021148	0.996434	FALSE
A2_CD4_Naive_stim_40h_5_90862356_ENSG00000176018	A2	CD4_Naive_stim_40h	5	90862356	ENSG00000176018	2	0.172459	0.0976954	0.0775175					0.00187909	0.443409	FALSE
A2_CD4_Naive_stim_5d_5_90862356_ENSG00000176018	A2	CD4_Naive_stim_5d	5	90862356	ENSG00000176018	2	0.175772	0.085638	0.0401215					0.00685618	0.309752	FALSE
A2_TN_0h_5_90862356_ENSG00000176018	A2	TN_0h	5	90862356	ENSG00000176018	2	-0.0744387	0.0787569	0.344572					0.00371732	0.817357	FALSE
A2_TN_16h_5_90862356_ENSG00000176018	A2	TN_16h	5	90862356	ENSG00000176018	2	0.0892424	0.10522	0.396355					0.0174676	0.848448	FALSE
A2_TN_40h_5_90862356_ENSG00000176018	A2	TN_40h	5	90862356	ENSG00000176018	1	0.0332365	0.0568208	0.558591					0.00217529	0.916684	FALSE
A2_TN_5d_5_90862356_ENSG00000176018	A2	TN_5d	5	90862356	ENSG00000176018	1	-0.00541111	0.0534701	0.919393					0.00162888	0.992432	FALSE
A2_TCM_0h_5_90862356_ENSG00000176018	A2	TCM_0h	5	90862356	ENSG00000176018	3	-0.0809225	0.0562495	0.150254	-0.0765214	-0.0645634	-0.192428	0.37311	0.0020975	0.613823	FALSE
A2_TCM_16h_5_90862356_ENSG00000176018	A2	TCM_16h	5	90862356	ENSG00000176018	2	0.0649047	0.0878458	0.46					0.0134089	0.88228	FALSE
A2_TCM_40h_5_90862356_ENSG00000176018	A2	TCM_40h	5	90862356	ENSG00000176018	2	0.0442373	0.0851382	0.603347					0.00578348	0.926609	FALSE
A2_TCM_5d_5_90862356_ENSG00000176018	A2	TCM_5d	5	90862356	ENSG00000176018	2	0.0457001	0.0664643	0.491712					0.0011011	0.894206	FALSE
A2_TEM_0h_5_90862356_ENSG00000176018	A2	TEM_0h	5	90862356	ENSG00000176018	1	0.112702	0.0922387	0.221764					0.0195139	0.710408	FALSE
A2_TEM_16h_5_90862356_ENSG00000176018	A2	TEM_16h	5	90862356	ENSG00000176018	2	0.0737608	0.0416108	0.0762894					0.000453258	0.44058	FALSE
A2_TEM_40h_5_90862356_ENSG00000176018	A2	TEM_40h	5	90862356	ENSG00000176018	2	0.0335364	0.069159	0.627735					0.000121518	0.934883	FALSE
A2_TEM_5d_5_90862356_ENSG00000176018	A2	TEM_5d	5	90862356	ENSG00000176018	2	0.0356903	0.0481268	0.458336					0.00281071	0.881985	FALSE
A2_TEMRA_0h_5_90862356_ENSG00000176018	A2	TEMRA_0h	5	90862356	ENSG00000176018	2	0.0038029	0.0501751	0.939584					0.0221747	0.993586	FALSE
A2_TEMRA_16h_5_90862356_ENSG00000176018	A2	TEMRA_16h	5	90862356	ENSG00000176018	2	-0.0114371	0.0632482	0.856501					0.121642	0.985289	FALSE
A2_TEMRA_40h_5_90862356_ENSG00000176018	A2	TEMRA_40h	5	90862356	ENSG00000176018	2	-0.0871978	0.0334231	0.00908317					0.0165216	0.123644	FALSE
A2_TEMRA_5d_5_90862356_ENSG00000176018	A2	TEMRA_5d	5	90862356	ENSG00000176018	3	0.0295438	0.0598919	0.621811	0.0335345	0.0342603	-1.96674	0.289209	0.00184459	0.933846	FALSE
A2_nTreg_0h_5_90862356_ENSG00000176018	A2	nTreg_0h	5	90862356	ENSG00000176018	2	-0.000911446	0.0539451	0.98652					0.0267072	0.998553	FALSE
A2_nTreg_16h_5_90862356_ENSG00000176018	A2	nTreg_16h	5	90862356	ENSG00000176018	3	-0.00244035	0.0827685	0.976479	0.0351336	0.0470606	0.0988626	0.518029	0.000458344	0.998273	FALSE
A2_nTreg_40h_5_90862356_ENSG00000176018	A2	nTreg_40h	5	90862356	ENSG00000176018	2	0.0470478	0.0677122	0.487168					0.047389	0.892801	FALSE
A2_CD4_Memory_uns_0h_5_90862356_ENSG00000176055	A2	CD4_Memory_uns_0h	5	90862356	ENSG00000176055	1	0.0445761	0.0461494	0.33409					0.0350656	0.809041	FALSE
A2_CD4_Memory_stim_16h_5_90862356_ENSG00000176055	A2	CD4_Memory_stim_16h	5	90862356	ENSG00000176055	2	-0.105521	0.0644173	0.101405					0.0163997	0.50884	FALSE
A2_CD4_Memory_stim_40h_5_90862356_ENSG00000176055	A2	CD4_Memory_stim_40h	5	90862356	ENSG00000176055	2	0.00725155	0.0559884	0.896947					7.99564e-07	0.991314	FALSE
A2_CD4_Memory_stim_5d_5_90862356_ENSG00000176055	A2	CD4_Memory_stim_5d	5	90862356	ENSG00000176055	3	-0.0746368	0.0585776	0.202609	-0.0796446	-0.0782488	-0.214225	0.340557	0.00898429	0.68902	FALSE
A2_CD4_Naive_uns_0h_5_90862356_ENSG00000176055	A2	CD4_Naive_uns_0h	5	90862356	ENSG00000176055	1	-0.0327187	0.0689825	0.635283					0.0348533	0.936912	FALSE
A2_CD4_Naive_stim_16h_5_90862356_ENSG00000176055	A2	CD4_Naive_stim_16h	5	90862356	ENSG00000176055	2	0.0387306	0.0615229	0.529001					0.0132106	0.907008	FALSE
A2_CD4_Naive_stim_40h_5_90862356_ENSG00000176055	A2	CD4_Naive_stim_40h	5	90862356	ENSG00000176055	2	0.0291729	0.0497203	0.557379					0.00434479	0.916315	FALSE
A2_CD4_Naive_stim_5d_5_90862356_ENSG00000176055	A2	CD4_Naive_stim_5d	5	90862356	ENSG00000176055	2	0.0155514	0.0869408	0.858037					0.00778419	0.985541	FALSE
A2_TN_0h_5_90862356_ENSG00000176055	A2	TN_0h	5	90862356	ENSG00000176055	2	-0.0241549	0.0541473	0.655528					0.012273	0.941929	FALSE
A2_TN_16h_5_90862356_ENSG00000176055	A2	TN_16h	5	90862356	ENSG00000176055	1	0.0664263	0.14005	0.635283					0.011021	0.936912	FALSE
A2_TN_40h_5_90862356_ENSG00000176055	A2	TN_40h	5	90862356	ENSG00000176055	2	0.0456122	0.0534572	0.393522					0.00871621	0.847237	FALSE
A2_TN_5d_5_90862356_ENSG00000176055	A2	TN_5d	5	90862356	ENSG00000176055	1	-0.0579017	0.0599454	0.33409					0.112427	0.809041	FALSE
A2_TCM_0h_5_90862356_ENSG00000176055	A2	TCM_0h	5	90862356	ENSG00000176055	1	0.0264069	0.0368159	0.473208					0.00543411	0.887478	FALSE
A2_TCM_16h_5_90862356_ENSG00000176055	A2	TCM_16h	5	90862356	ENSG00000176055	2	-0.0175433	0.0411	0.669493					0.000240113	0.945656	FALSE
A2_TCM_40h_5_90862356_ENSG00000176055	A2	TCM_40h	5	90862356	ENSG00000176055	2	0.0653588	0.0457559	0.153171					0.00215222	0.61782	FALSE
A2_TCM_5d_5_90862356_ENSG00000176055	A2	TCM_5d	5	90862356	ENSG00000176055	2	0.0494421	0.0504934	0.327492					0.00197841	0.803779	FALSE
A2_TEM_0h_5_90862356_ENSG00000176055	A2	TEM_0h	5	90862356	ENSG00000176055	1	0.0253642	0.0353621	0.473208					0.0025498	0.887478	FALSE
A2_TEM_16h_5_90862356_ENSG00000176055	A2	TEM_16h	5	90862356	ENSG00000176055	2	0.00235394	0.0527306	0.964393					0.00346322	0.996434	FALSE
A2_TEM_40h_5_90862356_ENSG00000176055	A2	TEM_40h	5	90862356	ENSG00000176055	2	0.0107112	0.0388548	0.782799					0.00119178	0.97173	FALSE
A2_TEM_5d_5_90862356_ENSG00000176055	A2	TEM_5d	5	90862356	ENSG00000176055	2	-0.051198	0.0594133	0.388839					0.0238963	0.84497	FALSE
A2_TEMRA_0h_5_90862356_ENSG00000176055	A2	TEMRA_0h	5	90862356	ENSG00000176055	2	0.0174991	0.0386853	0.65102					0.00655218	0.940845	FALSE
A2_TEMRA_16h_5_90862356_ENSG00000176055	A2	TEMRA_16h	5	90862356	ENSG00000176055	2	-0.0574536	0.0413096	0.164284					0.0345227	0.638237	FALSE
A2_TEMRA_40h_5_90862356_ENSG00000176055	A2	TEMRA_40h	5	90862356	ENSG00000176055	2	-0.000352043	0.0322036	0.991278					0.000798578	0.998553	FALSE
A2_nTreg_0h_5_90862356_ENSG00000176055	A2	nTreg_0h	5	90862356	ENSG00000176055	2	-0.0400481	0.109255	0.713949					0.175903	0.95325	FALSE
A2_nTreg_16h_5_90862356_ENSG00000176055	A2	nTreg_16h	5	90862356	ENSG00000176055	2	0.0231523	0.0524556	0.658946					0.0509372	0.943011	FALSE
A2_nTreg_40h_5_90862356_ENSG00000176055	A2	nTreg_40h	5	90862356	ENSG00000176055	1	-0.0310233	0.0530371	0.558591					0.117987	0.916684	FALSE
A2_CD4_Memory_uns_0h_5_90862356_ENSG00000248323	A2	CD4_Memory_uns_0h	5	90862356	ENSG00000248323	2	-0.146713	0.125932	0.244012					0.0582239	0.734833	FALSE
A2_CD4_Memory_stim_16h_5_90862356_ENSG00000248323	A2	CD4_Memory_stim_16h	5	90862356	ENSG00000248323	2	-0.0812072	0.0962799	0.398978					0.0856112	0.850898	FALSE
A2_CD4_Memory_stim_40h_5_90862356_ENSG00000248323	A2	CD4_Memory_stim_40h	5	90862356	ENSG00000248323	2	-0.00260731	0.120623	0.982755					0.0538958	0.998273	FALSE
A2_CD4_Memory_stim_5d_5_90862356_ENSG00000248323	A2	CD4_Memory_stim_5d	5	90862356	ENSG00000248323	2	0.129667	0.0922585	0.159879					0.0551096	0.630899	FALSE
A2_CD4_Naive_stim_16h_5_90862356_ENSG00000248323	A2	CD4_Naive_stim_16h	5	90862356	ENSG00000248323	2	0.0587248	0.0756802	0.437773					0.0359489	0.86991	FALSE
A2_TCM_0h_5_90862356_ENSG00000248323	A2	TCM_0h	5	90862356	ENSG00000248323	3	0.0153167	0.0475646	0.747439	0.0263445	0.0492427	0.13546	0.370841	0.00388256	0.962921	FALSE
A2_TCM_16h_5_90862356_ENSG00000248323	A2	TCM_16h	5	90862356	ENSG00000248323	2	0.053975	0.0371923	0.146713					0.00275644	0.606378	FALSE
A2_TCM_5d_5_90862356_ENSG00000248323	A2	TCM_5d	5	90862356	ENSG00000248323	2	-0.163395	0.0942075	0.0828446					0.125153	0.458293	FALSE
A2_TEM_0h_5_90862356_ENSG00000248323	A2	TEM_0h	5	90862356	ENSG00000248323	2	0.031168	0.0575559	0.588145					0.113082	0.921585	FALSE
A2_TEM_16h_5_90862356_ENSG00000248323	A2	TEM_16h	5	90862356	ENSG00000248323	2	-0.0266359	0.0362356	0.462294					0.000149534	0.883058	FALSE
A2_TEM_40h_5_90862356_ENSG00000248323	A2	TEM_40h	5	90862356	ENSG00000248323	2	-0.0153252	0.0700711	0.826877					0.00928661	0.979565	FALSE
A2_TEM_5d_5_90862356_ENSG00000248323	A2	TEM_5d	5	90862356	ENSG00000248323	3	-0.02767	0.104988	0.792124	-0.0636137	-0.0656362	-0.225765	0.342138	0.106367	0.973472	FALSE
A2_TEMRA_0h_5_90862356_ENSG00000248323	A2	TEMRA_0h	5	90862356	ENSG00000248323	2	0.0304745	0.0470312	0.517009					0.0357245	0.903054	FALSE
A2_TEMRA_16h_5_90862356_ENSG00000248323	A2	TEMRA_16h	5	90862356	ENSG00000248323	3	-0.0207236	0.0268027	0.439408	-0.0261137	-0.0268448	-0.0392853	0.836754	9.1213e-05	0.87081	FALSE
A2_TEMRA_40h_5_90862356_ENSG00000248323	A2	TEMRA_40h	5	90862356	ENSG00000248323	2	0.00639066	0.0230188	0.781298					6.58348e-05	0.971119	FALSE
A2_TEMRA_5d_5_90862356_ENSG00000248323	A2	TEMRA_5d	5	90862356	ENSG00000248323	2	-0.00118266	0.0403237	0.976602					0.00254595	0.998273	FALSE
A2_nTreg_0h_5_90862356_ENSG00000248323	A2	nTreg_0h	5	90862356	ENSG00000248323	2	0.0195281	0.0517192	0.705743					0.0657287	0.950883	FALSE
A2_nTreg_16h_5_90862356_ENSG00000248323	A2	nTreg_16h	5	90862356	ENSG00000248323	3	-0.17664	0.0948425	0.062538	-0.127103	-0.120448	-0.143485	0.867261	0.236812	0.399081	FALSE
A2_nTreg_40h_5_90862356_ENSG00000248323	A2	nTreg_40h	5	90862356	ENSG00000248323	3	0.0918129	0.0441158	0.0374175	0.0901803	0.0899163	0.0780462	0.930682	0.0348176	0.300656	FALSE
A2_TEM_0h_5_90862356_ENSG00000281357	A2	TEM_0h	5	90862356	ENSG00000281357	1	-0.0775024	0.0859054	0.36696					0.229528	0.833101	FALSE
A2_TEM_5d_5_90862356_ENSG00000281357	A2	TEM_5d	5	90862356	ENSG00000281357	2	0.0321443	0.0408694	0.431567					0.000369279	0.866845	FALSE
A2_CD4_Memory_uns_0h_6_14714491_ENSG00000112149	A2	CD4_Memory_uns_0h	6	14714491	ENSG00000112149	3	-0.0395694	0.0348504	0.256205	-0.0300217	-0.0263306	0.0369059	0.487506	0.00342014	0.747046	FALSE
A2_CD4_Memory_stim_16h_6_14714491_ENSG00000112149	A2	CD4_Memory_stim_16h	6	14714491	ENSG00000112149	2	-0.0063708	0.0760423	0.933232					0.00212109	0.993441	FALSE
A2_CD4_Memory_stim_40h_6_14714491_ENSG00000112149	A2	CD4_Memory_stim_40h	6	14714491	ENSG00000112149	2	0.0648533	0.0750077	0.387247					0.00122207	0.84426	FALSE
A2_CD4_Memory_stim_5d_6_14714491_ENSG00000112149	A2	CD4_Memory_stim_5d	6	14714491	ENSG00000112149	2	0.0135501	0.0555815	0.807395					0.0216398	0.976759	FALSE
A2_CD4_Naive_uns_0h_6_14714491_ENSG00000112149	A2	CD4_Naive_uns_0h	6	14714491	ENSG00000112149	2	0.146195	0.0827364	0.077228					0.00301819	0.442355	FALSE
A2_CD4_Naive_stim_16h_6_14714491_ENSG00000112149	A2	CD4_Naive_stim_16h	6	14714491	ENSG00000112149	2	-0.105701	0.0866012	0.222255					0.00269899	0.711053	FALSE
A2_CD4_Naive_stim_40h_6_14714491_ENSG00000112149	A2	CD4_Naive_stim_40h	6	14714491	ENSG00000112149	3	-0.0504703	0.18662	0.786819	-0.0936228	-0.157333	0.0559377	0.804093	0.0123867	0.972147	FALSE
A2_CD4_Naive_stim_5d_6_14714491_ENSG00000112149	A2	CD4_Naive_stim_5d	6	14714491	ENSG00000112149	2	0.0200283	0.0620301	0.746787					0.00275361	0.962802	FALSE
A2_TN_0h_6_14714491_ENSG00000112149	A2	TN_0h	6	14714491	ENSG00000112149	2	0.0787916	0.0438118	0.0721122					0.000241126	0.431045	FALSE
A2_TN_16h_6_14714491_ENSG00000112149	A2	TN_16h	6	14714491	ENSG00000112149	3	0.0107234	0.0697157	0.877754	0.000786325	0.000306347	0.0261857	0.960115	0.000856947	0.989223	FALSE
A2_TN_40h_6_14714491_ENSG00000112149	A2	TN_40h	6	14714491	ENSG00000112149	2	-0.0444867	0.0836551	0.594873					0.00289189	0.923615	FALSE
A2_TN_5d_6_14714491_ENSG00000112149	A2	TN_5d	6	14714491	ENSG00000112149	2	0.117848	0.0348982	0.000733053					0.000522271	0.018345	TRUE
A2_TCM_0h_6_14714491_ENSG00000112149	A2	TCM_0h	6	14714491	ENSG00000112149	3	-0.071073	0.0773467	0.358154	-0.0603152	-0.0664035	-0.0491297	0.934668	0.0096167	0.828036	FALSE
A2_TCM_16h_6_14714491_ENSG00000112149	A2	TCM_16h	6	14714491	ENSG00000112149	3	0.0983216	0.113189	0.385038	0.110984	0.198378	0.213199	0.764494	0.00558926	0.844073	FALSE
A2_TCM_40h_6_14714491_ENSG00000112149	A2	TCM_40h	6	14714491	ENSG00000112149	2	0.0287524	0.0411158	0.484363					2.01499e-05	0.891668	FALSE
A2_TCM_5d_6_14714491_ENSG00000112149	A2	TCM_5d	6	14714491	ENSG00000112149	2	0.0500856	0.165694	0.762441					0.00496204	0.9661	FALSE
A2_TEM_0h_6_14714491_ENSG00000112149	A2	TEM_0h	6	14714491	ENSG00000112149	2	0.225376	0.0972384	0.0204618					0.000110412	0.210392	FALSE
A2_TEM_16h_6_14714491_ENSG00000112149	A2	TEM_16h	6	14714491	ENSG00000112149	3	0.17431	0.207113	0.400003	0.206856	0.202651	1.32916	0.281122	0.121867	0.851316	FALSE
A2_TEM_40h_6_14714491_ENSG00000112149	A2	TEM_40h	6	14714491	ENSG00000112149	2	-0.0963514	0.105791	0.362415					0.0251934	0.831387	FALSE
A2_TEM_5d_6_14714491_ENSG00000112149	A2	TEM_5d	6	14714491	ENSG00000112149	2	-0.0014752	0.0625803	0.981193					0.0173772	0.998273	FALSE
A2_TEMRA_0h_6_14714491_ENSG00000112149	A2	TEMRA_0h	6	14714491	ENSG00000112149	2	0.0210831	0.0428253	0.622504					0.00926736	0.933846	FALSE
A2_TEMRA_16h_6_14714491_ENSG00000112149	A2	TEMRA_16h	6	14714491	ENSG00000112149	2	0.0494733	0.0574964	0.389536					0.03725	0.84543	FALSE
A2_TEMRA_40h_6_14714491_ENSG00000112149	A2	TEMRA_40h	6	14714491	ENSG00000112149	3	-0.181933	0.0703212	0.00967682	-0.180735	-0.181165	-0.0716682	0.459554	0.0341476	0.12898	FALSE
A2_TEMRA_5d_6_14714491_ENSG00000112149	A2	TEMRA_5d	6	14714491	ENSG00000112149	3	0.0212367	0.0483086	0.660223	0.00691869	0.00259209	-0.00873714	0.833895	0.0205484	0.943996	FALSE
A2_nTreg_0h_6_14714491_ENSG00000112149	A2	nTreg_0h	6	14714491	ENSG00000112149	2	-0.0158403	0.100131	0.874302					0.16757	0.989081	FALSE
A2_nTreg_16h_6_14714491_ENSG00000112149	A2	nTreg_16h	6	14714491	ENSG00000112149	2	0.066445	0.084021	0.429052					0.00196027	0.865335	FALSE
A2_nTreg_40h_6_14714491_ENSG00000112149	A2	nTreg_40h	6	14714491	ENSG00000112149	2	0.00817087	0.0772443	0.915757					0.0738276	0.992432	FALSE
A2_CD4_Memory_uns_0h_6_468381_ENSG00000112679	A2	CD4_Memory_uns_0h	6	468381	ENSG00000112679	3	-0.00763623	0.0438542	0.861765	-0.00771199	-0.00806893	-0.00176975	0.958626	0.00617233	0.986416	FALSE
A2_CD4_Memory_stim_16h_6_468381_ENSG00000112679	A2	CD4_Memory_stim_16h	6	468381	ENSG00000112679	4	0.0188196	0.0281198	0.503328	-0.00514557	-0.00398723	-0.0361257	0.48516	1.98587e-05	0.897102	FALSE
A2_CD4_Memory_stim_40h_6_468381_ENSG00000112679	A2	CD4_Memory_stim_40h	6	468381	ENSG00000112679	3	-0.0378964	0.0530828	0.475282	-0.0301996	-0.0244468	0.0709479	0.500751	3.82296e-05	0.887635	FALSE
A2_CD4_Memory_stim_5d_6_468381_ENSG00000112679	A2	CD4_Memory_stim_5d	6	468381	ENSG00000112679	4	0.0299138	0.04086	0.464104	-0.00736372	-0.00498241	0.0833376	0.602708	0.000419028	0.883136	FALSE
A2_CD4_Naive_uns_0h_6_468381_ENSG00000112679	A2	CD4_Naive_uns_0h	6	468381	ENSG00000112679	3	0.0385255	0.0385981	0.318222	0.0205726	0.0151072	0.0331636	0.967951	0.00279254	0.796096	FALSE
A2_CD4_Naive_stim_16h_6_468381_ENSG00000112679	A2	CD4_Naive_stim_16h	6	468381	ENSG00000112679	3	0.0438514	0.0437228	0.31589	0.0103774	0.0070685	-0.029881	0.887178	0.00168579	0.795106	FALSE
A2_CD4_Naive_stim_40h_6_468381_ENSG00000112679	A2	CD4_Naive_stim_40h	6	468381	ENSG00000112679	2	-0.0557318	0.0404812	0.168594					0.0109332	0.645868	FALSE
A2_CD4_Naive_stim_5d_6_468381_ENSG00000112679	A2	CD4_Naive_stim_5d	6	468381	ENSG00000112679	3	0.0146152	0.0348534	0.674972	0.00659774	-0.0168338	-0.0293159	0.776385	0.000105945	0.946826	FALSE
A2_TN_0h_6_468381_ENSG00000112679	A2	TN_0h	6	468381	ENSG00000112679	3	-0.0282631	0.0395077	0.474373	-0.0289117	-0.0275706	-0.0462606	0.946319	0.00591139	0.887574	FALSE
A2_TN_16h_6_468381_ENSG00000112679	A2	TN_16h	6	468381	ENSG00000112679	4	0.00451596	0.0401807	0.910513	0.0405124	0.0543172	0.110167	0.41422	0.00341966	0.992432	FALSE
A2_TN_40h_6_468381_ENSG00000112679	A2	TN_40h	6	468381	ENSG00000112679	3	-0.0305996	0.0296833	0.302603	-0.0323667	-0.0334688	-0.0742357	0.429086	0.000786967	0.786368	FALSE
A2_TN_5d_6_468381_ENSG00000112679	A2	TN_5d	6	468381	ENSG00000112679	3	0.0904235	0.100099	0.366346	0.105321	0.118155	0.218783	0.388872	0.00868457	0.833013	FALSE
A2_TCM_0h_6_468381_ENSG00000112679	A2	TCM_0h	6	468381	ENSG00000112679	2	0.138696	0.137844	0.314327					0.00871189	0.793774	FALSE
A2_TCM_16h_6_468381_ENSG00000112679	A2	TCM_16h	6	468381	ENSG00000112679	4	-0.0250251	0.0336578	0.457169	-0.0227937	-0.0255785	-0.0485505	0.775741	0.00104977	0.881139	FALSE
A2_TCM_40h_6_468381_ENSG00000112679	A2	TCM_40h	6	468381	ENSG00000112679	3	0.0840266	0.0774905	0.278211	0.045736	0.0302571	0.26465	0.637021	0.0373561	0.765509	FALSE
A2_TCM_5d_6_468381_ENSG00000112679	A2	TCM_5d	6	468381	ENSG00000112679	3	0.0227031	0.0492928	0.645103	0.0176951	0.000779927	-0.016092	0.681311	0.00837269	0.940114	FALSE
A2_TEM_0h_6_468381_ENSG00000112679	A2	TEM_0h	6	468381	ENSG00000112679	4	0.0126828	0.0437446	0.771872	0.0157042	0.011822	0.0164331	0.938007	0.000430186	0.969454	FALSE
A2_TEM_16h_6_468381_ENSG00000112679	A2	TEM_16h	6	468381	ENSG00000112679	3	-0.0950022	0.0575827	0.0989758	-0.0169795	-0.0132767	-0.29204	0.352603	0.000348748	0.504217	FALSE
A2_TEM_40h_6_468381_ENSG00000112679	A2	TEM_40h	6	468381	ENSG00000112679	3	-0.0445624	0.0694825	0.521298	-0.0416817	-0.0690653	-0.109823	0.773969	0.00420798	0.904054	FALSE
A2_TEM_5d_6_468381_ENSG00000112679	A2	TEM_5d	6	468381	ENSG00000112679	3	-0.0220172	0.0653951	0.736359	-0.0186681	0.0368741	0.0416063	0.687436	0.00105592	0.959118	FALSE
A2_TEMRA_0h_6_468381_ENSG00000112679	A2	TEMRA_0h	6	468381	ENSG00000112679	4	-0.102033	0.0632344	0.106621	-0.0763191	-0.0709165	-0.0185328	0.168145	0.00144013	0.521845	FALSE
A2_TEMRA_16h_6_468381_ENSG00000112679	A2	TEMRA_16h	6	468381	ENSG00000112679	3	-0.00476855	0.0433227	0.912354	-0.0136658	-0.0128423	-0.0639636	0.516959	0.00889849	0.992432	FALSE
A2_TEMRA_40h_6_468381_ENSG00000112679	A2	TEMRA_40h	6	468381	ENSG00000112679	4	-0.0231	0.0257461	0.369599	-0.00870742	-0.00521541	0.0172211	0.370182	6.59891e-05	0.835559	FALSE
A2_TEMRA_5d_6_468381_ENSG00000112679	A2	TEMRA_5d	6	468381	ENSG00000112679	2	-0.0194519	0.0397496	0.624585					0.0111336	0.933846	FALSE
A2_nTreg_0h_6_468381_ENSG00000112679	A2	nTreg_0h	6	468381	ENSG00000112679	3	-0.0137985	0.036658	0.70661	-0.0173538	-0.0399727	-0.0578449	0.843844	0.00232301	0.951262	FALSE
A2_nTreg_16h_6_468381_ENSG00000112679	A2	nTreg_16h	6	468381	ENSG00000112679	3	-0.00163877	0.0413214	0.968365	-0.0037002	-0.00502142	-0.0629587	0.564386	0.00246846	0.99727	FALSE
A2_nTreg_40h_6_468381_ENSG00000112679	A2	nTreg_40h	6	468381	ENSG00000112679	3	-0.0124144	0.0252407	0.622833	-0.00988175	-0.0112821	0.00307867	0.700255	4.9379e-05	0.933846	FALSE
A2_CD4_Memory_uns_0h_6_468381_ENSG00000112685	A2	CD4_Memory_uns_0h	6	468381	ENSG00000112685	5	-0.000762836	0.0314919	0.980675	-0.00615579	-0.00469239	-0.0597736	0.339934	2.8669e-06	0.998273	FALSE
A2_CD4_Memory_stim_16h_6_468381_ENSG00000112685	A2	CD4_Memory_stim_16h	6	468381	ENSG00000112685	5	0.0715951	0.053296	0.179159	0.0548939	0.0544281	0.0116856	0.734769	8.6488e-05	0.66175	FALSE
A2_CD4_Memory_stim_40h_6_468381_ENSG00000112685	A2	CD4_Memory_stim_40h	6	468381	ENSG00000112685	3	-0.401728	0.442389	0.363832	-0.457105	-0.445999	-0.701996	0.694563	0.00129646	0.831453	FALSE
A2_CD4_Memory_stim_5d_6_468381_ENSG00000112685	A2	CD4_Memory_stim_5d	6	468381	ENSG00000112685	4	0.0398403	0.0687866	0.562464	-0.0119798	-0.0151327	-0.0024679	0.724494	0.000152823	0.917241	FALSE
A2_CD4_Naive_uns_0h_6_468381_ENSG00000112685	A2	CD4_Naive_uns_0h	6	468381	ENSG00000112685	3	-0.0145106	0.0299425	0.627947	-0.0093452	-0.00822877	0.0567605	0.58085	8.66733e-05	0.934909	FALSE
A2_CD4_Naive_stim_16h_6_468381_ENSG00000112685	A2	CD4_Naive_stim_16h	6	468381	ENSG00000112685	4	0.0451522	0.0541554	0.40442	0.0345871	0.0180075	0.086199	0.853009	0.000289564	0.854115	FALSE
A2_CD4_Naive_stim_40h_6_468381_ENSG00000112685	A2	CD4_Naive_stim_40h	6	468381	ENSG00000112685	3	-0.0107802	0.0430661	0.802342	-0.0248508	-0.029109	0.143191	0.847322	0.00174734	0.975276	FALSE
A2_CD4_Naive_stim_5d_6_468381_ENSG00000112685	A2	CD4_Naive_stim_5d	6	468381	ENSG00000112685	3	0.0146677	0.0441065	0.739473	0.0305165	0.0338401	0.17652	0.446851	2.0623e-05	0.959627	FALSE
A2_TN_0h_6_468381_ENSG00000112685	A2	TN_0h	6	468381	ENSG00000112685	3	-0.018238	0.0401433	0.649596	-0.0112339	-0.00941546	0.0505643	0.601242	0.00194223	0.940845	FALSE
A2_TN_16h_6_468381_ENSG00000112685	A2	TN_16h	6	468381	ENSG00000112685	5	-0.00834326	0.0627171	0.89417	-0.0179729	-0.036448	-0.0112538	0.986812	6.28199e-05	0.990947	FALSE
A2_TN_40h_6_468381_ENSG00000112685	A2	TN_40h	6	468381	ENSG00000112685	4	-0.0133345	0.0527554	0.800453	0.00488873	0.00812786	0.130037	0.278211	0.00141765	0.974955	FALSE
A2_TN_5d_6_468381_ENSG00000112685	A2	TN_5d	6	468381	ENSG00000112685	5	0.049033	0.0402427	0.22306	0.0280386	0.031792	-0.104825	0.226017	8.11363e-09	0.711623	FALSE
A2_TCM_0h_6_468381_ENSG00000112685	A2	TCM_0h	6	468381	ENSG00000112685	5	0.00637243	0.0276082	0.817457	0.00954946	0.0133279	-0.0137007	0.719163	6.87223e-05	0.978182	FALSE
A2_TCM_16h_6_468381_ENSG00000112685	A2	TCM_16h	6	468381	ENSG00000112685	5	0.0170269	0.0757363	0.822121	0.00564308	0.00675997	-0.0795089	0.645303	4.31597e-05	0.97856	FALSE
A2_TCM_40h_6_468381_ENSG00000112685	A2	TCM_40h	6	468381	ENSG00000112685	5	0.0571443	0.092417	0.536357	0.0520031	0.0395082	0.0283003	0.870832	0.00522424	0.910165	FALSE
A2_TCM_5d_6_468381_ENSG00000112685	A2	TCM_5d	6	468381	ENSG00000112685	3	-0.0220958	0.0469444	0.637868	-0.0199025	-0.0178503	0.00451549	0.834064	0.000291559	0.937967	FALSE
A2_TEM_0h_6_468381_ENSG00000112685	A2	TEM_0h	6	468381	ENSG00000112685	3	-0.0307337	0.0451643	0.496197	-0.0311946	-0.0343238	-0.0483046	0.819186	1.9821e-05	0.894279	FALSE
A2_TEM_16h_6_468381_ENSG00000112685	A2	TEM_16h	6	468381	ENSG00000112685	5	-0.038823	0.0444328	0.382256	-0.0057198	-0.0083579	0.0494366	0.420229	0.000394214	0.842561	FALSE
A2_TEM_40h_6_468381_ENSG00000112685	A2	TEM_40h	6	468381	ENSG00000112685	4	-0.0133269	0.0547859	0.807809	-0.0309583	-0.0304734	-0.139125	0.404608	0.00834633	0.976899	FALSE
A2_TEM_5d_6_468381_ENSG00000112685	A2	TEM_5d	6	468381	ENSG00000112685	3	-0.032893	0.0367203	0.370374	0.0132386	0.0135947	-0.142675	0.423734	0.00214672	0.836539	FALSE
A2_TEMRA_0h_6_468381_ENSG00000112685	A2	TEMRA_0h	6	468381	ENSG00000112685	5	0.00973125	0.0234304	0.677903	-0.012177	-0.00818051	-0.0998753	0.201717	4.46276e-06	0.946985	FALSE
A2_TEMRA_16h_6_468381_ENSG00000112685	A2	TEMRA_16h	6	468381	ENSG00000112685	4	0.0255235	0.0367522	0.487384	0.0152088	0.0139737	0.0125062	0.828492	0.000109656	0.892801	FALSE
A2_TEMRA_40h_6_468381_ENSG00000112685	A2	TEMRA_40h	6	468381	ENSG00000112685	3	-0.0292693	0.0543294	0.590067	-0.0430701	-0.0438547	-0.253301	0.494927	0.000365188	0.921585	FALSE
A2_TEMRA_5d_6_468381_ENSG00000112685	A2	TEMRA_5d	6	468381	ENSG00000112685	5	-0.0074938	0.0263599	0.77619	-0.00669589	-0.00613333	-0.0830738	0.176511	9.70771e-05	0.970148	FALSE
A2_nTreg_0h_6_468381_ENSG00000112685	A2	nTreg_0h	6	468381	ENSG00000112685	4	-0.0239419	0.031098	0.441368	-0.00770139	-0.00822537	0.00529626	0.723522	0.000375408	0.871892	FALSE
A2_nTreg_16h_6_468381_ENSG00000112685	A2	nTreg_16h	6	468381	ENSG00000112685	4	0.0307726	0.0421555	0.465403	0.0039176	0.0023779	0.0556504	0.848789	3.82858e-05	0.883608	FALSE
A2_nTreg_40h_6_468381_ENSG00000112685	A2	nTreg_40h	6	468381	ENSG00000112685	4	0.0198882	0.0224526	0.375733	0.0171558	0.015945	-0.014609	0.812	0.000105105	0.839187	FALSE
A2_CD4_Memory_uns_0h_6_468381_ENSG00000137265	A2	CD4_Memory_uns_0h	6	468381	ENSG00000137265	3	0.0356429	0.0415811	0.39134	0.0323848	0.0652588	0.100927	0.719451	0.000652653	0.845931	FALSE
A2_CD4_Memory_stim_16h_6_468381_ENSG00000137265	A2	CD4_Memory_stim_16h	6	468381	ENSG00000137265	3	0.0243321	0.0568961	0.6689	0.0315612	0.0316665	0.107725	0.505086	6.68644e-05	0.945656	FALSE
A2_CD4_Memory_stim_40h_6_468381_ENSG00000137265	A2	CD4_Memory_stim_40h	6	468381	ENSG00000137265	3	-0.177359	0.118611	0.134838	-0.166208	-0.255904	-0.630535	0.493149	0.000647626	0.583914	FALSE
A2_CD4_Memory_stim_5d_6_468381_ENSG00000137265	A2	CD4_Memory_stim_5d	6	468381	ENSG00000137265	3	0.0285903	0.122249	0.815086	0.041936	0.0435631	0.479012	0.507277	0.000823545	0.977941	FALSE
A2_CD4_Naive_stim_16h_6_468381_ENSG00000137265	A2	CD4_Naive_stim_16h	6	468381	ENSG00000137265	4	0.126228	0.116908	0.280268	0.0901515	0.0747692	0.234602	0.555082	0.00321081	0.767355	FALSE
A2_CD4_Naive_stim_40h_6_468381_ENSG00000137265	A2	CD4_Naive_stim_40h	6	468381	ENSG00000137265	3	0.0403784	0.071865	0.574208	0.019374	0.00673979	0.0195882	0.902659	0.0107922	0.919764	FALSE
A2_CD4_Naive_stim_5d_6_468381_ENSG00000137265	A2	CD4_Naive_stim_5d	6	468381	ENSG00000137265	3	-0.0360615	0.0470374	0.443286	-0.0371931	-0.0380122	-0.0302319	0.986356	2.35406e-07	0.872398	FALSE
A2_TN_16h_6_468381_ENSG00000137265	A2	TN_16h	6	468381	ENSG00000137265	3	-0.0557719	0.0787653	0.478897	-0.0437326	-0.0209187	-0.101501	0.756151	0.00652361	0.89001	FALSE
A2_TN_40h_6_468381_ENSG00000137265	A2	TN_40h	6	468381	ENSG00000137265	3	-0.0826021	0.070314	0.240091	-0.00952303	0.0144524	-0.279777	0.618072	0.00278733	0.730679	FALSE
A2_TN_5d_6_468381_ENSG00000137265	A2	TN_5d	6	468381	ENSG00000137265	3	-0.0480209	0.0686743	0.484392	-0.0429859	-0.0400861	-0.0480648	0.999749	0.000317859	0.891668	FALSE
A2_TCM_0h_6_468381_ENSG00000137265	A2	TCM_0h	6	468381	ENSG00000137265	4	4.5199e-05	0.041014	0.999121	0.0216055	0.0484863	0.0283282	0.77068	0.00057516	0.999781	FALSE
A2_TCM_16h_6_468381_ENSG00000137265	A2	TCM_16h	6	468381	ENSG00000137265	4	-0.115114	0.0561277	0.040273	-0.107947	-0.133209	-0.188538	0.692215	0.000338936	0.310027	FALSE
A2_TCM_40h_6_468381_ENSG00000137265	A2	TCM_40h	6	468381	ENSG00000137265	4	0.0867504	0.129053	0.501451	0.121956	0.127506	0.7877	0.184456	0.00507929	0.896537	FALSE
A2_TCM_5d_6_468381_ENSG00000137265	A2	TCM_5d	6	468381	ENSG00000137265	3	0.000596392	0.134853	0.996471	-0.0563381	-0.0546491	-0.203637	0.606135	0.00565255	0.99953	FALSE
A2_TEM_0h_6_468381_ENSG00000137265	A2	TEM_0h	6	468381	ENSG00000137265	3	-0.0311264	0.0463832	0.502176	-0.0229903	0.00662366	0.10282	0.717414	0.0143683	0.8969	FALSE
A2_TEM_16h_6_468381_ENSG00000137265	A2	TEM_16h	6	468381	ENSG00000137265	3	-0.0529808	0.0344408	0.123971	-0.0282543	-0.093185	-0.170061	0.464964	0.000164539	0.560831	FALSE
A2_TEM_40h_6_468381_ENSG00000137265	A2	TEM_40h	6	468381	ENSG00000137265	4	-0.00353024	0.0524459	0.946333	-0.0109014	-0.0157548	-0.0685486	0.719501	0.000105057	0.99494	FALSE
A2_TEM_5d_6_468381_ENSG00000137265	A2	TEM_5d	6	468381	ENSG00000137265	4	0.00796313	0.0257002	0.756678	0.00627943	0.00682439	0.0197691	0.695357	3.6732e-05	0.964127	FALSE
A2_TEMRA_0h_6_468381_ENSG00000137265	A2	TEMRA_0h	6	468381	ENSG00000137265	3	-0.0278331	0.0298331	0.350839	-0.021466	-0.0205036	0.0105925	0.682941	0.00168268	0.823119	FALSE
A2_TEMRA_16h_6_468381_ENSG00000137265	A2	TEMRA_16h	6	468381	ENSG00000137265	3	-0.114954	0.0381456	0.00258214	-0.0994567	-0.0904949	-0.102049	0.835267	0.00892659	0.0496358	TRUE
A2_TEMRA_40h_6_468381_ENSG00000137265	A2	TEMRA_40h	6	468381	ENSG00000137265	4	0.0165779	0.0395492	0.675091	0.0105175	0.00959023	-0.00399061	0.795831	0.00830043	0.946904	FALSE
A2_TEMRA_5d_6_468381_ENSG00000137265	A2	TEMRA_5d	6	468381	ENSG00000137265	4	0.100342	0.0478827	0.0361195	0.101119	0.115787	0.167122	0.50846	0.000518748	0.294459	FALSE
A2_nTreg_16h_6_468381_ENSG00000137265	A2	nTreg_16h	6	468381	ENSG00000137265	4	-0.032254	0.0507661	0.525203	-0.027523	-0.0264611	0.020341	0.836503	0.000133547	0.905935	FALSE
A2_nTreg_40h_6_468381_ENSG00000137265	A2	nTreg_40h	6	468381	ENSG00000137265	3	-0.0113934	0.0641888	0.859117	-0.00743329	-0.000524675	-0.077651	0.648425	5.97699e-05	0.985933	FALSE
A2_CD4_Memory_stim_16h_6_468381_ENSG00000188996	A2	CD4_Memory_stim_16h	6	468381	ENSG00000188996	4	0.0184886	0.0399624	0.643614	0.018785	0.00402867	-0.0352709	0.475443	0.00406914	0.939338	FALSE
A2_TCM_16h_6_468381_ENSG00000188996	A2	TCM_16h	6	468381	ENSG00000188996	4	0.0416851	0.0554201	0.451951	0.0251059	0.0227674	0.0409691	0.996563	0.00206711	0.877687	FALSE
A2_TCM_40h_6_468381_ENSG00000188996	A2	TCM_40h	6	468381	ENSG00000188996	3	-0.000643394	0.0351429	0.985393	0.00493796	0.00553931	0.0514982	0.566912	0.000862939	0.998553	FALSE
A2_TEM_16h_6_468381_ENSG00000188996	A2	TEM_16h	6	468381	ENSG00000188996	3	0.0210434	0.0314	0.502748	0.0184909	0.0184076	-0.0242591	0.757867	0.000523028	0.897018	FALSE
A2_TEM_40h_6_468381_ENSG00000188996	A2	TEM_40h	6	468381	ENSG00000188996	3	-0.0421939	0.0279462	0.131088	-0.0548817	-0.0671912	-0.00951216	0.877786	0.000619019	0.577273	FALSE
A2_TEMRA_40h_6_468381_ENSG00000188996	A2	TEMRA_40h	6	468381	ENSG00000188996	5	-0.0112892	0.0215859	0.600979	-0.00580347	-0.00401937	-0.0224322	0.746721	5.19388e-07	0.92514	FALSE
A2_nTreg_16h_6_468381_ENSG00000188996	A2	nTreg_16h	6	468381	ENSG00000188996	4	-0.00704894	0.0270667	0.794533	-0.00633397	-0.005134	0.15032	0.224327	0.000560959	0.974051	FALSE
A2_CD4_Memory_uns_0h_6_468381_ENSG00000272463	A2	CD4_Memory_uns_0h	6	468381	ENSG00000272463	4	0.0219454	0.0266705	0.410603	0.0109775	0.0125359	0.09588	0.399716	6.45539e-07	0.857923	FALSE
A2_CD4_Memory_stim_16h_6_468381_ENSG00000272463	A2	CD4_Memory_stim_16h	6	468381	ENSG00000272463	3	0.0233045	0.0233465	0.318184	0.0236237	0.0239184	0.0255576	0.971699	1.28792e-07	0.796095	FALSE
A2_CD4_Memory_stim_40h_6_468381_ENSG00000272463	A2	CD4_Memory_stim_40h	6	468381	ENSG00000272463	4	0.0149119	0.0353477	0.673124	0.0432939	0.0469419	0.0465027	0.67603	8.60054e-08	0.946307	FALSE
A2_CD4_Memory_stim_5d_6_468381_ENSG00000272463	A2	CD4_Memory_stim_5d	6	468381	ENSG00000272463	4	-0.0084383	0.0300317	0.778726	0.0113081	0.00428103	-0.118066	0.298709	1.74609e-05	0.970382	FALSE
A2_CD4_Naive_uns_0h_6_468381_ENSG00000272463	A2	CD4_Naive_uns_0h	6	468381	ENSG00000272463	4	0.0153367	0.0233808	0.511855	0.0202366	0.0248139	0.0776424	0.648747	5.39872e-07	0.900951	FALSE
A2_CD4_Naive_stim_16h_6_468381_ENSG00000272463	A2	CD4_Naive_stim_16h	6	468381	ENSG00000272463	5	-0.0114664	0.0263132	0.663007	0.00190869	-0.00220088	0.00380316	0.73696	1.8218e-07	0.944372	FALSE
A2_CD4_Naive_stim_40h_6_468381_ENSG00000272463	A2	CD4_Naive_stim_40h	6	468381	ENSG00000272463	4	0.0273762	0.0273775	0.317334	0.0340911	0.0354242	0.0793992	0.531821	4.13616e-09	0.795904	FALSE
A2_CD4_Naive_stim_5d_6_468381_ENSG00000272463	A2	CD4_Naive_stim_5d	6	468381	ENSG00000272463	4	-0.0216423	0.0224475	0.334981	-0.00409516	0.00122859	-0.00831807	0.916198	5.01271e-07	0.810197	FALSE
A2_TN_0h_6_468381_ENSG00000272463	A2	TN_0h	6	468381	ENSG00000272463	4	0.0250735	0.0254008	0.323585	0.0138988	0.00638933	0.0950043	0.517312	8.61021e-07	0.800598	FALSE
A2_TN_16h_6_468381_ENSG00000272463	A2	TN_16h	6	468381	ENSG00000272463	4	-0.00393717	0.0219988	0.857959	-0.00590909	-0.00876083	-0.00789716	0.951825	9.53339e-07	0.985541	FALSE
A2_TN_40h_6_468381_ENSG00000272463	A2	TN_40h	6	468381	ENSG00000272463	4	-0.00112811	0.023414	0.961572	-0.00326585	-0.00471073	0.0833245	0.261941	3.1515e-10	0.996434	FALSE
A2_TN_5d_6_468381_ENSG00000272463	A2	TN_5d	6	468381	ENSG00000272463	3	0.0230803	0.0281398	0.412101	0.0320217	0.0324101	0.0797925	0.465565	2.05723e-06	0.857923	FALSE
A2_TCM_0h_6_468381_ENSG00000272463	A2	TCM_0h	6	468381	ENSG00000272463	5	0.035304	0.0247087	0.153059	0.0216	0.0166109	0.04292	0.808292	5.15209e-07	0.61782	FALSE
A2_TCM_16h_6_468381_ENSG00000272463	A2	TCM_16h	6	468381	ENSG00000272463	3	0.0323485	0.0374705	0.38797	0.0292886	-0.0149974	0.171305	0.5587	7.37824e-05	0.84452	FALSE
A2_TCM_40h_6_468381_ENSG00000272463	A2	TCM_40h	6	468381	ENSG00000272463	5	0.00710761	0.0223011	0.749946	0.00960042	0.0149195	0.0411927	0.862599	9.73367e-08	0.963444	FALSE
A2_TCM_5d_6_468381_ENSG00000272463	A2	TCM_5d	6	468381	ENSG00000272463	4	0.00633736	0.0257439	0.805552	0.00126767	-0.000270021	-0.00293049	0.886471	9.36203e-05	0.976598	FALSE
A2_TEM_0h_6_468381_ENSG00000272463	A2	TEM_0h	6	468381	ENSG00000272463	3	0.00223623	0.0311565	0.942782	-0.00715838	-0.00700327	-0.0140835	0.849808	0.00284874	0.994324	FALSE
A2_TEM_16h_6_468381_ENSG00000272463	A2	TEM_16h	6	468381	ENSG00000272463	4	0.0239026	0.0290443	0.410524	0.0298671	0.0292215	0.043531	0.745824	3.39829e-05	0.857923	FALSE
A2_TEM_40h_6_468381_ENSG00000272463	A2	TEM_40h	6	468381	ENSG00000272463	5	0.0211585	0.029391	0.471588	0.0301992	0.029715	0.0617223	0.521535	1.99813e-06	0.886378	FALSE
A2_TEM_5d_6_468381_ENSG00000272463	A2	TEM_5d	6	468381	ENSG00000272463	5	-0.0708151	0.0500045	0.156724	-0.101993	-0.0904639	-0.201546	0.0715871	5.21979e-05	0.624055	FALSE
A2_TEMRA_0h_6_468381_ENSG00000272463	A2	TEMRA_0h	6	468381	ENSG00000272463	4	0.00797119	0.026245	0.761339	-0.00617421	-0.00421165	-0.0609619	0.42395	1.6541e-05	0.965938	FALSE
A2_TEMRA_16h_6_468381_ENSG00000272463	A2	TEMRA_16h	6	468381	ENSG00000272463	4	0.0256844	0.0267871	0.337643	0.025324	0.0285591	-0.0141796	0.488368	0.000168827	0.812203	FALSE
A2_TEMRA_40h_6_468381_ENSG00000272463	A2	TEMRA_40h	6	468381	ENSG00000272463	5	-0.0147875	0.019009	0.436615	0.00259973	0.00158464	0.0736932	0.380194	1.76771e-06	0.869684	FALSE
A2_TEMRA_5d_6_468381_ENSG00000272463	A2	TEMRA_5d	6	468381	ENSG00000272463	4	0.028353	0.0231748	0.221163	0.00676674	0.00639035	0.0412541	0.881832	1.11564e-05	0.709594	FALSE
A2_nTreg_0h_6_468381_ENSG00000272463	A2	nTreg_0h	6	468381	ENSG00000272463	4	-0.0129052	0.0210818	0.540439	-0.0126755	-0.0127252	-0.0219012	0.770576	4.45584e-05	0.911423	FALSE
A2_nTreg_16h_6_468381_ENSG00000272463	A2	nTreg_16h	6	468381	ENSG00000272463	4	0.0155505	0.0282029	0.581374	0.0155933	0.015887	0.0255695	0.857543	0.000164154	0.92023	FALSE
A2_nTreg_40h_6_468381_ENSG00000272463	A2	nTreg_40h	6	468381	ENSG00000272463	3	0.0207216	0.0202655	0.306542	0.0206753	0.0275187	0.0420988	0.651123	5.37647e-05	0.787658	FALSE
A2_CD4_Memory_uns_0h_7_100032719_ENSG00000066923	A2	CD4_Memory_uns_0h	7	100032719	ENSG00000066923	2	-0.0499861	0.0558233	0.370555					0.0189366	0.836659	FALSE
A2_CD4_Memory_stim_16h_7_100032719_ENSG00000066923	A2	CD4_Memory_stim_16h	7	100032719	ENSG00000066923	2	0.143751	0.0475758	0.00251515					0.00596972	0.0485065	TRUE
A2_CD4_Memory_stim_40h_7_100032719_ENSG00000066923	A2	CD4_Memory_stim_40h	7	100032719	ENSG00000066923	1	0.13937	0.107516	0.194881					0.034691	0.679787	FALSE
A2_CD4_Memory_stim_5d_7_100032719_ENSG00000066923	A2	CD4_Memory_stim_5d	7	100032719	ENSG00000066923	2	0.024684	0.119485	0.836332					0.00367044	0.981286	FALSE
A2_CD4_Naive_uns_0h_7_100032719_ENSG00000066923	A2	CD4_Naive_uns_0h	7	100032719	ENSG00000066923	2	-0.0135418	0.12256	0.91202					0.0191995	0.992432	FALSE
A2_CD4_Naive_stim_16h_7_100032719_ENSG00000066923	A2	CD4_Naive_stim_16h	7	100032719	ENSG00000066923	1	-0.133371	0.0490069	0.00649917					0.0315919	0.0972398	FALSE
A2_CD4_Naive_stim_40h_7_100032719_ENSG00000066923	A2	CD4_Naive_stim_40h	7	100032719	ENSG00000066923	2	-0.176358	0.055506	0.00148662					0.0342301	0.0325288	TRUE
A2_CD4_Naive_stim_5d_7_100032719_ENSG00000066923	A2	CD4_Naive_stim_5d	7	100032719	ENSG00000066923	1	-0.240872	0.0815048	0.00312361					0.00900071	0.0572334	FALSE
A2_TN_0h_7_100032719_ENSG00000066923	A2	TN_0h	7	100032719	ENSG00000066923	2	-0.168536	0.0485999	0.0005247					0.00744361	0.0140936	TRUE
A2_TN_16h_7_100032719_ENSG00000066923	A2	TN_16h	7	100032719	ENSG00000066923	2	0.00499276	0.297154	0.986595					0.106309	0.998553	FALSE
A2_TN_40h_7_100032719_ENSG00000066923	A2	TN_40h	7	100032719	ENSG00000066923	2	-0.163358	0.186565	0.381243					0.0108025	0.841847	FALSE
A2_TN_5d_7_100032719_ENSG00000066923	A2	TN_5d	7	100032719	ENSG00000066923	2	-0.0606633	0.0821705	0.460356					0.0167385	0.882362	FALSE
A2_TCM_0h_7_100032719_ENSG00000066923	A2	TCM_0h	7	100032719	ENSG00000066923	2	-0.128518	0.17931	0.473537					0.0114087	0.887478	FALSE
A2_TCM_16h_7_100032719_ENSG00000066923	A2	TCM_16h	7	100032719	ENSG00000066923	2	0.141195	0.28653	0.622172					0.0312065	0.933846	FALSE
A2_TCM_40h_7_100032719_ENSG00000066923	A2	TCM_40h	7	100032719	ENSG00000066923	2	0.298895	0.140515	0.0334086					0.0368889	0.282812	FALSE
A2_TCM_5d_7_100032719_ENSG00000066923	A2	TCM_5d	7	100032719	ENSG00000066923	2	-0.0858165	0.229676	0.708671					0.00105865	0.951773	FALSE
A2_TEM_0h_7_100032719_ENSG00000066923	A2	TEM_0h	7	100032719	ENSG00000066923	2	0.18858	0.181497	0.298791					0.0856103	0.782722	FALSE
A2_TEM_16h_7_100032719_ENSG00000066923	A2	TEM_16h	7	100032719	ENSG00000066923	2	-0.0865464	0.0976688	0.375552					0.00766826	0.839187	FALSE
A2_TEM_40h_7_100032719_ENSG00000066923	A2	TEM_40h	7	100032719	ENSG00000066923	2	-0.167964	0.208852	0.421268					0.00702529	0.862344	FALSE
A2_TEM_5d_7_100032719_ENSG00000066923	A2	TEM_5d	7	100032719	ENSG00000066923	2	0.124966	0.101546	0.218459					0.0474701	0.706228	FALSE
A2_TEMRA_0h_7_100032719_ENSG00000066923	A2	TEMRA_0h	7	100032719	ENSG00000066923	1	-0.31566	0.114725	0.00593308					0.19516	0.0914087	FALSE
A2_TEMRA_16h_7_100032719_ENSG00000066923	A2	TEMRA_16h	7	100032719	ENSG00000066923	2	-0.0233568	0.0313908	0.456838					0.00587934	0.881013	FALSE
A2_TEMRA_40h_7_100032719_ENSG00000066923	A2	TEMRA_40h	7	100032719	ENSG00000066923	2	-0.011621	0.125464	0.926203					0.00177279	0.992745	FALSE
A2_TEMRA_5d_7_100032719_ENSG00000066923	A2	TEMRA_5d	7	100032719	ENSG00000066923	2	0.123962	0.0931867	0.183434					0.0122485	0.666312	FALSE
A2_nTreg_0h_7_100032719_ENSG00000066923	A2	nTreg_0h	7	100032719	ENSG00000066923	2	0.189599	0.0945501	0.0449331					0.0288731	0.330347	FALSE
A2_nTreg_16h_7_100032719_ENSG00000066923	A2	nTreg_16h	7	100032719	ENSG00000066923	1	-0.219185	0.0636319	0.000571956					0.0800576	0.0151211	FALSE
A2_nTreg_40h_7_100032719_ENSG00000066923	A2	nTreg_40h	7	100032719	ENSG00000066923	2	-0.0213937	0.28231	0.939594					0.131407	0.993586	FALSE
A2_CD4_Memory_uns_0h_7_100032719_ENSG00000077454	A2	CD4_Memory_uns_0h	7	100032719	ENSG00000077454	2	0.0471153	0.137454	0.73177					0.230784	0.957874	FALSE
A2_CD4_Memory_stim_16h_7_100032719_ENSG00000077454	A2	CD4_Memory_stim_16h	7	100032719	ENSG00000077454	2	0.0315729	0.0821986	0.700901					0.0171928	0.94948	FALSE
A2_CD4_Memory_stim_40h_7_100032719_ENSG00000077454	A2	CD4_Memory_stim_40h	7	100032719	ENSG00000077454	2	-0.00824159	0.275379	0.976124					0.00693609	0.998273	FALSE
A2_CD4_Memory_stim_5d_7_100032719_ENSG00000077454	A2	CD4_Memory_stim_5d	7	100032719	ENSG00000077454	2	0.0385761	0.0686563	0.574203					0.0332296	0.919764	FALSE
A2_CD4_Naive_uns_0h_7_100032719_ENSG00000077454	A2	CD4_Naive_uns_0h	7	100032719	ENSG00000077454	2	0.066683	0.123981	0.590683					0.307709	0.921585	FALSE
A2_CD4_Naive_stim_16h_7_100032719_ENSG00000077454	A2	CD4_Naive_stim_16h	7	100032719	ENSG00000077454	2	0.0626402	0.107987	0.561867					0.0790748	0.917118	FALSE
A2_CD4_Naive_stim_40h_7_100032719_ENSG00000077454	A2	CD4_Naive_stim_40h	7	100032719	ENSG00000077454	2	-0.0629316	0.071027	0.375605					0.0137507	0.839187	FALSE
A2_CD4_Naive_stim_5d_7_100032719_ENSG00000077454	A2	CD4_Naive_stim_5d	7	100032719	ENSG00000077454	1	0.0348776	0.0756764	0.644886					0.0378556	0.940114	FALSE
A2_TN_0h_7_100032719_ENSG00000077454	A2	TN_0h	7	100032719	ENSG00000077454	1	0.0577634	0.0982629	0.556636					0.189012	0.916076	FALSE
A2_TN_16h_7_100032719_ENSG00000077454	A2	TN_16h	7	100032719	ENSG00000077454	1	0.389685	0.143189	0.00649917					0.286182	0.0972398	FALSE
A2_TN_40h_7_100032719_ENSG00000077454	A2	TN_40h	7	100032719	ENSG00000077454	2	-0.0448138	0.0745611	0.547817					0.019839	0.913811	FALSE
A2_TN_5d_7_100032719_ENSG00000077454	A2	TN_5d	7	100032719	ENSG00000077454	1	-0.0426565	0.11687	0.715118					0.302468	0.953611	FALSE
A2_TCM_0h_7_100032719_ENSG00000077454	A2	TCM_0h	7	100032719	ENSG00000077454	2	0.0444869	0.0408775	0.276463					0.0042175	0.763686	FALSE
A2_TCM_16h_7_100032719_ENSG00000077454	A2	TCM_16h	7	100032719	ENSG00000077454	2	0.0105218	0.123861	0.932303					0.0289927	0.993398	FALSE
A2_TCM_40h_7_100032719_ENSG00000077454	A2	TCM_40h	7	100032719	ENSG00000077454	2	0.0186818	0.0448375	0.67693					0.0132057	0.946985	FALSE
A2_TCM_5d_7_100032719_ENSG00000077454	A2	TCM_5d	7	100032719	ENSG00000077454	1	-0.0521757	0.0588002	0.374896					0.0136237	0.839187	FALSE
A2_TEM_0h_7_100032719_ENSG00000077454	A2	TEM_0h	7	100032719	ENSG00000077454	2	0.0258935	0.0679968	0.703349					0.0056317	0.950234	FALSE
A2_TEM_16h_7_100032719_ENSG00000077454	A2	TEM_16h	7	100032719	ENSG00000077454	1	0.343784	0.124926	0.0059253					0.0642663	0.0914087	FALSE
A2_TEM_40h_7_100032719_ENSG00000077454	A2	TEM_40h	7	100032719	ENSG00000077454	2	0.0962306	0.235673	0.683036					0.0366075	0.947551	FALSE
A2_TEM_5d_7_100032719_ENSG00000077454	A2	TEM_5d	7	100032719	ENSG00000077454	2	0.0200357	0.0642727	0.755246					0.0122739	0.964074	FALSE
A2_TEMRA_0h_7_100032719_ENSG00000077454	A2	TEMRA_0h	7	100032719	ENSG00000077454	1	-0.128634	0.0472664	0.00649917					0.0278107	0.0972398	FALSE
A2_TEMRA_16h_7_100032719_ENSG00000077454	A2	TEMRA_16h	7	100032719	ENSG00000077454	2	-0.127448	0.10716	0.234314					0.168107	0.724994	FALSE
A2_TEMRA_40h_7_100032719_ENSG00000077454	A2	TEMRA_40h	7	100032719	ENSG00000077454	1	0.261291	0.0949498	0.0059253					0.16972	0.0914087	FALSE
A2_TEMRA_5d_7_100032719_ENSG00000077454	A2	TEMRA_5d	7	100032719	ENSG00000077454	2	0.0979787	0.114132	0.390635					0.240757	0.845931	FALSE
A2_nTreg_0h_7_100032719_ENSG00000077454	A2	nTreg_0h	7	100032719	ENSG00000077454	1	0.0966472	0.0762486	0.204967					0.0271695	0.68902	FALSE
A2_nTreg_16h_7_100032719_ENSG00000077454	A2	nTreg_16h	7	100032719	ENSG00000077454	2	0.0976244	0.0673713	0.147323					0.0162063	0.607853	FALSE
A2_nTreg_40h_7_100032719_ENSG00000077454	A2	nTreg_40h	7	100032719	ENSG00000077454	2	0.0514041	0.0468762	0.272819					0.00855135	0.761157	FALSE
A2_CD4_Memory_uns_0h_7_100032719_ENSG00000078487	A2	CD4_Memory_uns_0h	7	100032719	ENSG00000078487	1	-0.00158082	0.0756934	0.983338					0.0533726	0.998273	FALSE
A2_CD4_Memory_stim_16h_7_100032719_ENSG00000078487	A2	CD4_Memory_stim_16h	7	100032719	ENSG00000078487	2	0.0818538	0.112659	0.467493					0.0442644	0.884767	FALSE
A2_CD4_Memory_stim_40h_7_100032719_ENSG00000078487	A2	CD4_Memory_stim_40h	7	100032719	ENSG00000078487	2	-0.0641661	0.102707	0.532135					0.00847107	0.908659	FALSE
A2_CD4_Memory_stim_5d_7_100032719_ENSG00000078487	A2	CD4_Memory_stim_5d	7	100032719	ENSG00000078487	2	0.025066	0.048982	0.608834					0.0146466	0.92958	FALSE
A2_CD4_Naive_uns_0h_7_100032719_ENSG00000078487	A2	CD4_Naive_uns_0h	7	100032719	ENSG00000078487	1	-0.0718425	0.0373754	0.054582					0.0114307	0.36554	FALSE
A2_CD4_Naive_stim_16h_7_100032719_ENSG00000078487	A2	CD4_Naive_stim_16h	7	100032719	ENSG00000078487	2	0.00427669	0.0469935	0.927488					0.0113566	0.992745	FALSE
A2_CD4_Naive_stim_40h_7_100032719_ENSG00000078487	A2	CD4_Naive_stim_40h	7	100032719	ENSG00000078487	1	-0.0246293	0.0418976	0.556636					0.00275384	0.916076	FALSE
A2_CD4_Naive_stim_5d_7_100032719_ENSG00000078487	A2	CD4_Naive_stim_5d	7	100032719	ENSG00000078487	1	0.344965	0.0794591	1.41565e-05					0.0539971	0.000723307	FALSE
A2_TN_0h_7_100032719_ENSG00000078487	A2	TN_0h	7	100032719	ENSG00000078487	1	-0.0779605	0.0405582	0.054582					0.0157793	0.36554	FALSE
A2_TN_16h_7_100032719_ENSG00000078487	A2	TN_16h	7	100032719	ENSG00000078487	1	0.0917608	0.0563286	0.103307					0.00640492	0.513685	FALSE
A2_TN_40h_7_100032719_ENSG00000078487	A2	TN_40h	7	100032719	ENSG00000078487	1	-0.0783065	0.061779	0.204967					0.000768051	0.68902	FALSE
A2_TN_5d_7_100032719_ENSG00000078487	A2	TN_5d	7	100032719	ENSG00000078487	1	0.611555	0.140865	1.41565e-05					0.165649	0.000723307	FALSE
A2_TCM_0h_7_100032719_ENSG00000078487	A2	TCM_0h	7	100032719	ENSG00000078487	1	-0.00274955	0.131655	0.983338					0.240864	0.998273	FALSE
A2_TCM_16h_7_100032719_ENSG00000078487	A2	TCM_16h	7	100032719	ENSG00000078487	1	0.146383	0.053788	0.00649917					0.00225817	0.0972398	FALSE
A2_TCM_40h_7_100032719_ENSG00000078487	A2	TCM_40h	7	100032719	ENSG00000078487	1	-0.0435243	0.0581299	0.454012					0.0516491	0.878416	FALSE
A2_TCM_5d_7_100032719_ENSG00000078487	A2	TCM_5d	7	100032719	ENSG00000078487	2	0.0218883	0.042922	0.610083					0.00572935	0.930153	FALSE
A2_TEM_0h_7_100032719_ENSG00000078487	A2	TEM_0h	7	100032719	ENSG00000078487	1	-0.135375	0.0497434	0.00649917					0.0141122	0.0972398	FALSE
A2_TEM_16h_7_100032719_ENSG00000078487	A2	TEM_16h	7	100032719	ENSG00000078487	2	-0.0035569	0.103335	0.972541					0.0183072	0.998273	FALSE
A2_TEM_40h_7_100032719_ENSG00000078487	A2	TEM_40h	7	100032719	ENSG00000078487	2	-0.0682893	0.0706695	0.333885					0.051845	0.808978	FALSE
A2_TEM_5d_7_100032719_ENSG00000078487	A2	TEM_5d	7	100032719	ENSG00000078487	2	0.0182918	0.0524877	0.727467					0.0384825	0.956789	FALSE
A2_TEMRA_0h_7_100032719_ENSG00000078487	A2	TEMRA_0h	7	100032719	ENSG00000078487	1	-0.0634105	0.0714614	0.374896					0.147911	0.839187	FALSE
A2_TEMRA_16h_7_100032719_ENSG00000078487	A2	TEMRA_16h	7	100032719	ENSG00000078487	1	0.152275	0.0718745	0.0341229					0.246609	0.285507	FALSE
A2_TEMRA_40h_7_100032719_ENSG00000078487	A2	TEMRA_40h	7	100032719	ENSG00000078487	2	-0.00424638	0.0368302	0.90821					0.0171698	0.992432	FALSE
A2_TEMRA_5d_7_100032719_ENSG00000078487	A2	TEMRA_5d	7	100032719	ENSG00000078487	1	0.0702588	0.0554298	0.204967					0.0205782	0.68902	FALSE
A2_nTreg_0h_7_100032719_ENSG00000078487	A2	nTreg_0h	7	100032719	ENSG00000078487	2	-0.0258922	0.0782338	0.740676					0.0136303	0.959984	FALSE
A2_nTreg_16h_7_100032719_ENSG00000078487	A2	nTreg_16h	7	100032719	ENSG00000078487	2	-0.0272342	0.0474386	0.565905					0.0495869	0.918485	FALSE
A2_nTreg_40h_7_100032719_ENSG00000078487	A2	nTreg_40h	7	100032719	ENSG00000078487	1	0.048669	0.042851	0.256052					0.00329705	0.747046	FALSE
A2_CD4_Memory_uns_0h_7_100032719_ENSG00000106245	A2	CD4_Memory_uns_0h	7	100032719	ENSG00000106245	1	-0.00418381	0.0777711	0.957097					0.160102	0.996012	FALSE
A2_CD4_Memory_stim_16h_7_100032719_ENSG00000106245	A2	CD4_Memory_stim_16h	7	100032719	ENSG00000106245	2	-0.11463	0.114255	0.315721					0.000329689	0.795106	FALSE
A2_CD4_Memory_stim_40h_7_100032719_ENSG00000106245	A2	CD4_Memory_stim_40h	7	100032719	ENSG00000106245	2	-0.27336	0.433529	0.528338					0.0204998	0.906494	FALSE
A2_CD4_Memory_stim_5d_7_100032719_ENSG00000106245	A2	CD4_Memory_stim_5d	7	100032719	ENSG00000106245	1	0.0818316	0.181149	0.651458					0.19091	0.940845	FALSE
A2_CD4_Naive_uns_0h_7_100032719_ENSG00000106245	A2	CD4_Naive_uns_0h	7	100032719	ENSG00000106245	1	0.114803	0.109276	0.293456					0.261872	0.778247	FALSE
A2_CD4_Naive_stim_16h_7_100032719_ENSG00000106245	A2	CD4_Naive_stim_16h	7	100032719	ENSG00000106245	1	0.104695	0.231762	0.651458					0.0980173	0.940845	FALSE
A2_CD4_Naive_stim_40h_7_100032719_ENSG00000106245	A2	CD4_Naive_stim_40h	7	100032719	ENSG00000106245	1	-0.0546281	0.0782582	0.485146					0.0301952	0.891668	FALSE
A2_CD4_Naive_stim_5d_7_100032719_ENSG00000106245	A2	CD4_Naive_stim_5d	7	100032719	ENSG00000106245	1	0.0415086	0.0918866	0.651458					0.0539132	0.940845	FALSE
A2_TN_0h_7_100032719_ENSG00000106245	A2	TN_0h	7	100032719	ENSG00000106245	1	0.0951957	0.0906133	0.293456					0.151336	0.778247	FALSE
A2_TN_16h_7_100032719_ENSG00000106245	A2	TN_16h	7	100032719	ENSG00000106245	1	0.0326838	0.0723514	0.651458					0.0678019	0.940845	FALSE
A2_TN_40h_7_100032719_ENSG00000106245	A2	TN_40h	7	100032719	ENSG00000106245	1	-0.0390544	0.0559479	0.485146					0.0283301	0.891668	FALSE
A2_TN_5d_7_100032719_ENSG00000106245	A2	TN_5d	7	100032719	ENSG00000106245	2	-0.00411251	0.0920826	0.964377					0.0637812	0.996434	FALSE
A2_TCM_0h_7_100032719_ENSG00000106245	A2	TCM_0h	7	100032719	ENSG00000106245	1	0.066067	0.0628868	0.293456					0.113155	0.778247	FALSE
A2_TCM_16h_7_100032719_ENSG00000106245	A2	TCM_16h	7	100032719	ENSG00000106245	2	-0.146653	0.144924	0.31157					0.130522	0.791734	FALSE
A2_TCM_40h_7_100032719_ENSG00000106245	A2	TCM_40h	7	100032719	ENSG00000106245	2	-0.0625151	0.0603996	0.300657					0.00864591	0.784567	FALSE
A2_TCM_5d_7_100032719_ENSG00000106245	A2	TCM_5d	7	100032719	ENSG00000106245	1	0.0501572	0.111032	0.651458					0.145295	0.940845	FALSE
A2_TEM_0h_7_100032719_ENSG00000106245	A2	TEM_0h	7	100032719	ENSG00000106245	1	-0.00635173	0.11807	0.957097					0.385309	0.996012	FALSE
A2_TEM_16h_7_100032719_ENSG00000106245	A2	TEM_16h	7	100032719	ENSG00000106245	2	-0.273178	0.294871	0.354222					0.219776	0.825577	FALSE
A2_TEM_40h_7_100032719_ENSG00000106245	A2	TEM_40h	7	100032719	ENSG00000106245	1	-0.00788181	0.146512	0.957097					0.157304	0.996012	FALSE
A2_TEM_5d_7_100032719_ENSG00000106245	A2	TEM_5d	7	100032719	ENSG00000106245	1	-0.16335	0.105752	0.122429					0.0218402	0.556532	FALSE
A2_TEMRA_0h_7_100032719_ENSG00000106245	A2	TEMRA_0h	7	100032719	ENSG00000106245	1	-0.0563849	0.0536707	0.293456					0.0374067	0.778247	FALSE
A2_TEMRA_16h_7_100032719_ENSG00000106245	A2	TEMRA_16h	7	100032719	ENSG00000106245	1	0.0735677	0.0700264	0.293456					0.00809202	0.778247	FALSE
A2_TEMRA_40h_7_100032719_ENSG00000106245	A2	TEMRA_40h	7	100032719	ENSG00000106245	1	-0.0930031	0.133233	0.485146					0.346479	0.891668	FALSE
A2_TEMRA_5d_7_100032719_ENSG00000106245	A2	TEMRA_5d	7	100032719	ENSG00000106245	1	0.0580008	0.114988	0.613975					0.0734087	0.931647	FALSE
A2_nTreg_0h_7_100032719_ENSG00000106245	A2	nTreg_0h	7	100032719	ENSG00000106245	1	0.0898398	0.0679045	0.185825					0.103056	0.667872	FALSE
A2_nTreg_16h_7_100032719_ENSG00000106245	A2	nTreg_16h	7	100032719	ENSG00000106245	1	-0.500059	0.323734	0.122429					0.152831	0.556532	FALSE
A2_nTreg_40h_7_100032719_ENSG00000106245	A2	nTreg_40h	7	100032719	ENSG00000106245	2	-0.0304799	0.0726655	0.674883					0.0742215	0.946826	FALSE
A2_CD4_Memory_uns_0h_7_100032719_ENSG00000106246	A2	CD4_Memory_uns_0h	7	100032719	ENSG00000106246	2	-0.0437563	0.0484474	0.366436					0.0312165	0.833055	FALSE
A2_CD4_Memory_stim_16h_7_100032719_ENSG00000106246	A2	CD4_Memory_stim_16h	7	100032719	ENSG00000106246	2	0.0639377	0.0601252	0.287597					0.0366451	0.773568	FALSE
A2_CD4_Memory_stim_40h_7_100032719_ENSG00000106246	A2	CD4_Memory_stim_40h	7	100032719	ENSG00000106246	2	-0.0987878	0.127315	0.437789					0.140307	0.86991	FALSE
A2_CD4_Memory_stim_5d_7_100032719_ENSG00000106246	A2	CD4_Memory_stim_5d	7	100032719	ENSG00000106246	2	0.0126722	0.0702117	0.856772					0.0596242	0.985299	FALSE
A2_CD4_Naive_uns_0h_7_100032719_ENSG00000106246	A2	CD4_Naive_uns_0h	7	100032719	ENSG00000106246	2	0.0341822	0.114417	0.76513					0.182429	0.967085	FALSE
A2_CD4_Naive_stim_16h_7_100032719_ENSG00000106246	A2	CD4_Naive_stim_16h	7	100032719	ENSG00000106246	1	-0.0468432	0.0715201	0.51249					0.0590252	0.900981	FALSE
A2_CD4_Naive_stim_40h_7_100032719_ENSG00000106246	A2	CD4_Naive_stim_40h	7	100032719	ENSG00000106246	1	0.0747268	0.0658248	0.256275					0.032967	0.747046	FALSE
A2_CD4_Naive_stim_5d_7_100032719_ENSG00000106246	A2	CD4_Naive_stim_5d	7	100032719	ENSG00000106246	2	-0.175435	0.182248	0.335739					0.498336	0.810585	FALSE
A2_TN_0h_7_100032719_ENSG00000106246	A2	TN_0h	7	100032719	ENSG00000106246	2	-0.0756566	0.0740107	0.306668					0.0477181	0.787658	FALSE
A2_TN_16h_7_100032719_ENSG00000106246	A2	TN_16h	7	100032719	ENSG00000106246	2	-0.0169764	0.176095	0.923199					0.330879	0.992745	FALSE
A2_TN_40h_7_100032719_ENSG00000106246	A2	TN_40h	7	100032719	ENSG00000106246	2	0.231701	0.217875	0.287576					0.351024	0.773568	FALSE
A2_TN_5d_7_100032719_ENSG00000106246	A2	TN_5d	7	100032719	ENSG00000106246	1	0.118755	0.104608	0.256275					0.31165	0.747046	FALSE
A2_TCM_0h_7_100032719_ENSG00000106246	A2	TCM_0h	7	100032719	ENSG00000106246	1	-0.00492578	0.0915634	0.957097					0.327856	0.996012	FALSE
A2_TCM_16h_7_100032719_ENSG00000106246	A2	TCM_16h	7	100032719	ENSG00000106246	2	0.0714875	0.0684497	0.296309					0.00318507	0.780993	FALSE
A2_TCM_40h_7_100032719_ENSG00000106246	A2	TCM_40h	7	100032719	ENSG00000106246	1	0.0683553	0.0979233	0.485146					0.150055	0.891668	FALSE
A2_TCM_5d_7_100032719_ENSG00000106246	A2	TCM_5d	7	100032719	ENSG00000106246	2	-0.0840809	0.0797092	0.291496					0.188016	0.776355	FALSE
A2_TEM_0h_7_100032719_ENSG00000106246	A2	TEM_0h	7	100032719	ENSG00000106246	1	-0.0135671	0.0341922	0.691524					0.00579406	0.948099	FALSE
A2_TEM_16h_7_100032719_ENSG00000106246	A2	TEM_16h	7	100032719	ENSG00000106246	1	-0.205209	0.143717	0.153332					0.0826993	0.61782	FALSE
A2_TEM_40h_7_100032719_ENSG00000106246	A2	TEM_40h	7	100032719	ENSG00000106246	2	-0.0574391	0.101247	0.570498					0.0797396	0.919235	FALSE
A2_TEM_5d_7_100032719_ENSG00000106246	A2	TEM_5d	7	100032719	ENSG00000106246	1	-0.0541279	0.0775417	0.485146					0.129375	0.891668	FALSE
A2_TEMRA_0h_7_100032719_ENSG00000106246	A2	TEMRA_0h	7	100032719	ENSG00000106246	1	-0.0402198	0.0890336	0.651458					0.198882	0.940845	FALSE
A2_TEMRA_16h_7_100032719_ENSG00000106246	A2	TEMRA_16h	7	100032719	ENSG00000106246	2	0.0342618	0.0356656	0.336732					0.00623013	0.8115	FALSE
A2_TEMRA_40h_7_100032719_ENSG00000106246	A2	TEMRA_40h	7	100032719	ENSG00000106246	1	0.0237789	0.0500564	0.634757					0.0292637	0.93683	FALSE
A2_TEMRA_5d_7_100032719_ENSG00000106246	A2	TEMRA_5d	7	100032719	ENSG00000106246	1	0.0070561	0.131163	0.957097					0.455968	0.996012	FALSE
A2_nTreg_0h_7_100032719_ENSG00000106246	A2	nTreg_0h	7	100032719	ENSG00000106246	1	0.031268	0.0275431	0.256275					0.00503294	0.747046	FALSE
A2_nTreg_16h_7_100032719_ENSG00000106246	A2	nTreg_16h	7	100032719	ENSG00000106246	2	-0.0329829	0.0473098	0.485697					0.00621045	0.891707	FALSE
A2_nTreg_40h_7_100032719_ENSG00000106246	A2	nTreg_40h	7	100032719	ENSG00000106246	2	-0.0275817	0.0509402	0.588195					0.0511327	0.921585	FALSE
A2_CD4_Memory_uns_0h_7_100032719_ENSG00000106258	A2	CD4_Memory_uns_0h	7	100032719	ENSG00000106258	2	-0.182537	0.21111	0.387229					0.0979092	0.84426	FALSE
A2_CD4_Memory_stim_16h_7_100032719_ENSG00000106258	A2	CD4_Memory_stim_16h	7	100032719	ENSG00000106258	2	-0.0681857	0.061827	0.270094					0.00479644	0.760318	FALSE
A2_CD4_Memory_stim_40h_7_100032719_ENSG00000106258	A2	CD4_Memory_stim_40h	7	100032719	ENSG00000106258	1	-0.0619038	0.080492	0.441853					0.030764	0.871898	FALSE
A2_CD4_Memory_stim_5d_7_100032719_ENSG00000106258	A2	CD4_Memory_stim_5d	7	100032719	ENSG00000106258	2	0.0986434	0.108195	0.361915					0.0955605	0.831329	FALSE
A2_CD4_Naive_uns_0h_7_100032719_ENSG00000106258	A2	CD4_Naive_uns_0h	7	100032719	ENSG00000106258	2	0.00807267	0.135608	0.952531					0.0483427	0.996012	FALSE
A2_CD4_Naive_stim_16h_7_100032719_ENSG00000106258	A2	CD4_Naive_stim_16h	7	100032719	ENSG00000106258	2	0.132669	0.214963	0.537123					0.0510604	0.910663	FALSE
A2_CD4_Naive_stim_40h_7_100032719_ENSG00000106258	A2	CD4_Naive_stim_40h	7	100032719	ENSG00000106258	1	-0.0510495	0.0779326	0.512438					0.086108	0.900981	FALSE
A2_CD4_Naive_stim_5d_7_100032719_ENSG00000106258	A2	CD4_Naive_stim_5d	7	100032719	ENSG00000106258	2	0.0933113	0.0750254	0.213599					0.0107043	0.699558	FALSE
A2_TN_0h_7_100032719_ENSG00000106258	A2	TN_0h	7	100032719	ENSG00000106258	2	-0.0131034	0.106892	0.902435					0.0202071	0.992031	FALSE
A2_TN_16h_7_100032719_ENSG00000106258	A2	TN_16h	7	100032719	ENSG00000106258	2	-0.0423501	0.0929433	0.648638					0.0353199	0.940845	FALSE
A2_TN_40h_7_100032719_ENSG00000106258	A2	TN_40h	7	100032719	ENSG00000106258	2	-0.0177937	0.0691991	0.797072					0.0250778	0.974486	FALSE
A2_TN_5d_7_100032719_ENSG00000106258	A2	TN_5d	7	100032719	ENSG00000106258	2	0.0882051	0.10548	0.403026					0.178662	0.853428	FALSE
A2_TCM_0h_7_100032719_ENSG00000106258	A2	TCM_0h	7	100032719	ENSG00000106258	2	-0.021739	0.0759231	0.774627					0.0630993	0.970087	FALSE
A2_TCM_16h_7_100032719_ENSG00000106258	A2	TCM_16h	7	100032719	ENSG00000106258	1	-0.00529513	0.077158	0.945286					0.0587716	0.994428	FALSE
A2_TCM_40h_7_100032719_ENSG00000106258	A2	TCM_40h	7	100032719	ENSG00000106258	1	-0.0301292	0.0759327	0.691524					0.102463	0.948099	FALSE
A2_TCM_5d_7_100032719_ENSG00000106258	A2	TCM_5d	7	100032719	ENSG00000106258	1	0.292802	0.104657	0.00514633					0.138376	0.0809928	FALSE
A2_TEM_0h_7_100032719_ENSG00000106258	A2	TEM_0h	7	100032719	ENSG00000106258	2	0.00377753	0.0491765	0.93877					0.00968208	0.993555	FALSE
A2_TEM_16h_7_100032719_ENSG00000106258	A2	TEM_16h	7	100032719	ENSG00000106258	1	0.140145	0.0907286	0.122429					0.0991714	0.556532	FALSE
A2_TEM_40h_7_100032719_ENSG00000106258	A2	TEM_40h	7	100032719	ENSG00000106258	1	-0.0445522	0.0680138	0.512438					0.0338283	0.900981	FALSE
A2_TEM_5d_7_100032719_ENSG00000106258	A2	TEM_5d	7	100032719	ENSG00000106258	2	-0.131877	0.113884	0.246866					0.114626	0.737267	FALSE
A2_TEMRA_0h_7_100032719_ENSG00000106258	A2	TEMRA_0h	7	100032719	ENSG00000106258	1	-0.0369002	0.0563391	0.51249					0.0833593	0.900981	FALSE
A2_TEMRA_16h_7_100032719_ENSG00000106258	A2	TEMRA_16h	7	100032719	ENSG00000106258	2	-0.114765	0.0603638	0.0572736					0.0980326	0.375906	FALSE
A2_TEMRA_40h_7_100032719_ENSG00000106258	A2	TEMRA_40h	7	100032719	ENSG00000106258	2	0.0488799	0.0697031	0.483142					0.206011	0.891668	FALSE
A2_TEMRA_5d_7_100032719_ENSG00000106258	A2	TEMRA_5d	7	100032719	ENSG00000106258	2	0.0183717	0.0421842	0.663191					0.0200889	0.944372	FALSE
A2_nTreg_0h_7_100032719_ENSG00000106258	A2	nTreg_0h	7	100032719	ENSG00000106258	2	0.0205471	0.0477755	0.66714					0.0423302	0.945656	FALSE
A2_nTreg_16h_7_100032719_ENSG00000106258	A2	nTreg_16h	7	100032719	ENSG00000106258	1	-0.00427048	0.0622274	0.945286					0.104096	0.994428	FALSE
A2_nTreg_40h_7_100032719_ENSG00000106258	A2	nTreg_40h	7	100032719	ENSG00000106258	2	-0.040907	0.0383458	0.286065					0.00965691	0.772336	FALSE
A2_CD4_Memory_uns_0h_7_100032719_ENSG00000106261	A2	CD4_Memory_uns_0h	7	100032719	ENSG00000106261	1	-0.0767435	0.0425423	0.0712416					0.00021108	0.428976	FALSE
A2_CD4_Memory_stim_16h_7_100032719_ENSG00000106261	A2	CD4_Memory_stim_16h	7	100032719	ENSG00000106261	1	-0.0727236	0.056102	0.194881					0.000750976	0.679787	FALSE
A2_CD4_Memory_stim_40h_7_100032719_ENSG00000106261	A2	CD4_Memory_stim_40h	7	100032719	ENSG00000106261	1	-0.188038	0.112735	0.0953215					0.0175027	0.493459	FALSE
A2_CD4_Memory_stim_5d_7_100032719_ENSG00000106261	A2	CD4_Memory_stim_5d	7	100032719	ENSG00000106261	2	-0.492085	0.149271	0.000978668					0.0730316	0.0229866	FALSE
A2_CD4_Naive_uns_0h_7_100032719_ENSG00000106261	A2	CD4_Naive_uns_0h	7	100032719	ENSG00000106261	2	0.0442523	0.0871856	0.611759					0.0187074	0.931239	FALSE
A2_CD4_Naive_stim_16h_7_100032719_ENSG00000106261	A2	CD4_Naive_stim_16h	7	100032719	ENSG00000106261	2	0.118044	0.199124	0.553303					4.99718e-06	0.916076	FALSE
A2_CD4_Naive_stim_40h_7_100032719_ENSG00000106261	A2	CD4_Naive_stim_40h	7	100032719	ENSG00000106261	1	-0.00244385	0.117017	0.983338					0.0137216	0.998273	FALSE
A2_CD4_Naive_stim_5d_7_100032719_ENSG00000106261	A2	CD4_Naive_stim_5d	7	100032719	ENSG00000106261	2	-0.136181	0.116273	0.241511					0.0351274	0.73196	FALSE
A2_TN_0h_7_100032719_ENSG00000106261	A2	TN_0h	7	100032719	ENSG00000106261	1	-0.333391	0.0967872	0.000571956					0.0407013	0.0151211	TRUE
A2_TN_16h_7_100032719_ENSG00000106261	A2	TN_16h	7	100032719	ENSG00000106261	2	0.0164974	0.145268	0.909582					7.74961e-08	0.992432	FALSE
A2_TN_40h_7_100032719_ENSG00000106261	A2	TN_40h	7	100032719	ENSG00000106261	2	-0.0229151	0.0887948	0.796354					0.00591003	0.974228	FALSE
A2_TN_5d_7_100032719_ENSG00000106261	A2	TN_5d	7	100032719	ENSG00000106261	2	-0.046054	0.227574	0.839628					0.00135341	0.982116	FALSE
A2_TCM_0h_7_100032719_ENSG00000106261	A2	TCM_0h	7	100032719	ENSG00000106261	2	0.11307	0.203391	0.578262					0.00100061	0.919764	FALSE
A2_TCM_16h_7_100032719_ENSG00000106261	A2	TCM_16h	7	100032719	ENSG00000106261	2	0.0553396	0.0594549	0.351966					1.40254e-05	0.82387	FALSE
A2_TCM_40h_7_100032719_ENSG00000106261	A2	TCM_40h	7	100032719	ENSG00000106261	2	-0.0344892	0.219199	0.874975					0.0537865	0.989223	FALSE
A2_TCM_5d_7_100032719_ENSG00000106261	A2	TCM_5d	7	100032719	ENSG00000106261	2	0.160116	0.278697	0.565618					0.00406282	0.918485	FALSE
A2_TEM_0h_7_100032719_ENSG00000106261	A2	TEM_0h	7	100032719	ENSG00000106261	1	0.193789	0.0562592	0.000571956					0.0152996	0.0151211	TRUE
A2_TEM_16h_7_100032719_ENSG00000106261	A2	TEM_16h	7	100032719	ENSG00000106261	2	-0.209028	0.139607	0.134326					0.038841	0.58306	FALSE
A2_TEM_40h_7_100032719_ENSG00000106261	A2	TEM_40h	7	100032719	ENSG00000106261	2	0.0335798	0.287725	0.907091					0.216014	0.992403	FALSE
A2_TEM_5d_7_100032719_ENSG00000106261	A2	TEM_5d	7	100032719	ENSG00000106261	2	0.0325079	0.125854	0.796176					0.00179517	0.974228	FALSE
A2_TEMRA_0h_7_100032719_ENSG00000106261	A2	TEMRA_0h	7	100032719	ENSG00000106261	3	-0.188378	0.083689	0.0243903	-0.185048	-0.185116	-0.225374	0.808067	0.142516	0.236043	FALSE
A2_TEMRA_16h_7_100032719_ENSG00000106261	A2	TEMRA_16h	7	100032719	ENSG00000106261	2	-0.00742406	0.0664876	0.911092					0.0340329	0.992432	FALSE
A2_TEMRA_40h_7_100032719_ENSG00000106261	A2	TEMRA_40h	7	100032719	ENSG00000106261	1	-0.159915	0.0886724	0.0713191					0.0119125	0.428976	FALSE
A2_TEMRA_5d_7_100032719_ENSG00000106261	A2	TEMRA_5d	7	100032719	ENSG00000106261	2	0.0206052	0.0762056	0.786861					0.0162344	0.972147	FALSE
A2_nTreg_0h_7_100032719_ENSG00000106261	A2	nTreg_0h	7	100032719	ENSG00000106261	1	-0.104277	0.0719844	0.147447					0.0583165	0.607898	FALSE
A2_nTreg_16h_7_100032719_ENSG00000106261	A2	nTreg_16h	7	100032719	ENSG00000106261	3	-0.00250522	0.0743617	0.973125	0.0222731	0.025986	0.147553	0.17544	0.000200895	0.998273	FALSE
A2_nTreg_40h_7_100032719_ENSG00000106261	A2	nTreg_40h	7	100032719	ENSG00000106261	2	0.099429	0.0700492	0.155778					0.00777508	0.622567	FALSE
A2_CD4_Memory_uns_0h_7_100032719_ENSG00000106290	A2	CD4_Memory_uns_0h	7	100032719	ENSG00000106290	1	0.154615	0.0568129	0.00649917					0.0223854	0.0972398	FALSE
A2_CD4_Memory_stim_16h_7_100032719_ENSG00000106290	A2	CD4_Memory_stim_16h	7	100032719	ENSG00000106290	2	0.363515	0.0716569	3.91601e-07					0.0684321	3.26482e-05	FALSE
A2_CD4_Memory_stim_40h_7_100032719_ENSG00000106290	A2	CD4_Memory_stim_40h	7	100032719	ENSG00000106290	2	0.224163	0.413963	0.588159					0.00305396	0.921585	FALSE
A2_CD4_Memory_stim_5d_7_100032719_ENSG00000106290	A2	CD4_Memory_stim_5d	7	100032719	ENSG00000106290	2	0.0695713	0.112428	0.536043					0.0001765	0.909906	FALSE
A2_CD4_Naive_uns_0h_7_100032719_ENSG00000106290	A2	CD4_Naive_uns_0h	7	100032719	ENSG00000106290	2	-0.225467	0.0541661	3.14773e-05					0.00228922	0.00135832	TRUE
A2_CD4_Naive_stim_16h_7_100032719_ENSG00000106290	A2	CD4_Naive_stim_16h	7	100032719	ENSG00000106290	2	-0.108555	0.0855925	0.204697					0.0249756	0.68902	FALSE
A2_CD4_Naive_stim_40h_7_100032719_ENSG00000106290	A2	CD4_Naive_stim_40h	7	100032719	ENSG00000106290	1	0.113964	0.0477161	0.0169233					0.000215419	0.18751	FALSE
A2_CD4_Naive_stim_5d_7_100032719_ENSG00000106290	A2	CD4_Naive_stim_5d	7	100032719	ENSG00000106290	1	0.0418328	0.0484572	0.387976					2.9674e-06	0.84452	FALSE
A2_TN_0h_7_100032719_ENSG00000106290	A2	TN_0h	7	100032719	ENSG00000106290	1	0.139874	0.0513963	0.00649917					0.00671048	0.0972398	FALSE
A2_TN_16h_7_100032719_ENSG00000106290	A2	TN_16h	7	100032719	ENSG00000106290	2	-0.0267823	0.0871975	0.758733					0.00389479	0.964834	FALSE
A2_TN_40h_7_100032719_ENSG00000106290	A2	TN_40h	7	100032719	ENSG00000106290	1	0.174063	0.0728794	0.0169233					0.00886671	0.18751	FALSE
A2_TN_5d_7_100032719_ENSG00000106290	A2	TN_5d	7	100032719	ENSG00000106290	2	-0.129383	0.0609327	0.0337228					4.8448e-05	0.284097	FALSE
A2_TCM_0h_7_100032719_ENSG00000106290	A2	TCM_0h	7	100032719	ENSG00000106290	2	0.245841	0.171587	0.15193					0.0612546	0.617039	FALSE
A2_TCM_16h_7_100032719_ENSG00000106290	A2	TCM_16h	7	100032719	ENSG00000106290	1	0.25136	0.245464	0.305826					0.0612879	0.787658	FALSE
A2_TCM_40h_7_100032719_ENSG00000106290	A2	TCM_40h	7	100032719	ENSG00000106290	2	0.149248	0.0807715	0.0646333					0.0077068	0.406879	FALSE
A2_TCM_5d_7_100032719_ENSG00000106290	A2	TCM_5d	7	100032719	ENSG00000106290	1	-0.109856	0.0783717	0.160996					0.0202593	0.63217	FALSE
A2_TEM_0h_7_100032719_ENSG00000106290	A2	TEM_0h	7	100032719	ENSG00000106290	1	0.382767	0.12744	0.00266884					0.130162	0.0508376	FALSE
A2_TEM_16h_7_100032719_ENSG00000106290	A2	TEM_16h	7	100032719	ENSG00000106290	2	0.347315	0.513509	0.498815					0.080666	0.896004	FALSE
A2_TEM_40h_7_100032719_ENSG00000106290	A2	TEM_40h	7	100032719	ENSG00000106290	1	0.183784	0.0675312	0.00649917					0.0112363	0.0972398	FALSE
A2_TEM_5d_7_100032719_ENSG00000106290	A2	TEM_5d	7	100032719	ENSG00000106290	1	0.00151609	0.0725937	0.983338					0.00484816	0.998273	FALSE
A2_TEMRA_0h_7_100032719_ENSG00000106290	A2	TEMRA_0h	7	100032719	ENSG00000106290	1	0.13069	0.0480219	0.00649917					0.0122352	0.0972398	FALSE
A2_TEMRA_16h_7_100032719_ENSG00000106290	A2	TEMRA_16h	7	100032719	ENSG00000106290	2	0.0375751	0.0458144	0.412126					0.00370281	0.857923	FALSE
A2_TEMRA_40h_7_100032719_ENSG00000106290	A2	TEMRA_40h	7	100032719	ENSG00000106290	2	-0.0690345	0.10854	0.524758					0.00851764	0.90585	FALSE
A2_TEMRA_5d_7_100032719_ENSG00000106290	A2	TEMRA_5d	7	100032719	ENSG00000106290	2	0.195583	0.0606816	0.00126808					0.0149601	0.0285317	TRUE
A2_nTreg_0h_7_100032719_ENSG00000106290	A2	nTreg_0h	7	100032719	ENSG00000106290	2	0.0277106	0.0507603	0.585127					0.000353899	0.921209	FALSE
A2_nTreg_16h_7_100032719_ENSG00000106290	A2	nTreg_16h	7	100032719	ENSG00000106290	2	-0.0826956	0.265207	0.755181					0.132103	0.964074	FALSE
A2_nTreg_40h_7_100032719_ENSG00000106290	A2	nTreg_40h	7	100032719	ENSG00000106290	2	0.00802138	0.0675725	0.905507					0.0246812	0.992247	FALSE
A2_CD4_Memory_uns_0h_7_100032719_ENSG00000106327	A2	CD4_Memory_uns_0h	7	100032719	ENSG00000106327	2	0.103615	0.0886675	0.242575					0.0634304	0.733129	FALSE
A2_CD4_Memory_stim_16h_7_100032719_ENSG00000106327	A2	CD4_Memory_stim_16h	7	100032719	ENSG00000106327	1	-0.00745988	0.0527731	0.887587					0.00780315	0.990252	FALSE
A2_CD4_Memory_stim_40h_7_100032719_ENSG00000106327	A2	CD4_Memory_stim_40h	7	100032719	ENSG00000106327	1	0.0849684	0.127031	0.503573					0.0867174	0.897102	FALSE
A2_CD4_Memory_stim_5d_7_100032719_ENSG00000106327	A2	CD4_Memory_stim_5d	7	100032719	ENSG00000106327	1	-0.0446768	0.0655861	0.49575					0.0243608	0.894279	FALSE
A2_CD4_Naive_stim_16h_7_100032719_ENSG00000106327	A2	CD4_Naive_stim_16h	7	100032719	ENSG00000106327	2	-0.0574578	0.101136	0.56995					0.27037	0.919091	FALSE
A2_CD4_Naive_stim_40h_7_100032719_ENSG00000106327	A2	CD4_Naive_stim_40h	7	100032719	ENSG00000106327	2	-0.0499851	0.0531931	0.347376					0.00194337	0.820423	FALSE
A2_CD4_Naive_stim_5d_7_100032719_ENSG00000106327	A2	CD4_Naive_stim_5d	7	100032719	ENSG00000106327	2	-0.0509447	0.0884927	0.564822					0.108211	0.918229	FALSE
A2_TN_16h_7_100032719_ENSG00000106327	A2	TN_16h	7	100032719	ENSG00000106327	1	0.236233	0.0981484	0.0160889					0.232912	0.181486	FALSE
A2_TN_40h_7_100032719_ENSG00000106327	A2	TN_40h	7	100032719	ENSG00000106327	2	-0.129816	0.158418	0.412527					0.144761	0.857923	FALSE
A2_TN_5d_7_100032719_ENSG00000106327	A2	TN_5d	7	100032719	ENSG00000106327	2	-0.0507486	0.1115	0.649007					0.183512	0.940845	FALSE
A2_TCM_0h_7_100032719_ENSG00000106327	A2	TCM_0h	7	100032719	ENSG00000106327	1	0.0359618	0.0537644	0.503573					0.107015	0.897102	FALSE
A2_TCM_16h_7_100032719_ENSG00000106327	A2	TCM_16h	7	100032719	ENSG00000106327	2	0.0100172	0.163075	0.951019					0.0584171	0.996012	FALSE
A2_TCM_40h_7_100032719_ENSG00000106327	A2	TCM_40h	7	100032719	ENSG00000106327	2	0.0952278	0.159971	0.551655					0.178628	0.915519	FALSE
A2_TCM_5d_7_100032719_ENSG00000106327	A2	TCM_5d	7	100032719	ENSG00000106327	1	-0.0267457	0.039263	0.49575					0.000371223	0.894279	FALSE
A2_TEM_0h_7_100032719_ENSG00000106327	A2	TEM_0h	7	100032719	ENSG00000106327	1	0.0342551	0.0582723	0.556636					0.135074	0.916076	FALSE
A2_TEM_16h_7_100032719_ENSG00000106327	A2	TEM_16h	7	100032719	ENSG00000106327	2	0.0476491	0.151612	0.753305					0.0728826	0.963768	FALSE
A2_TEM_40h_7_100032719_ENSG00000106327	A2	TEM_40h	7	100032719	ENSG00000106327	2	-0.223691	0.125069	0.0736881					0.0458724	0.435921	FALSE
A2_TEM_5d_7_100032719_ENSG00000106327	A2	TEM_5d	7	100032719	ENSG00000106327	2	-0.0657186	0.113943	0.564098					0.229708	0.917915	FALSE
A2_TEMRA_0h_7_100032719_ENSG00000106327	A2	TEMRA_0h	7	100032719	ENSG00000106327	1	-0.14279	0.058202	0.014153					0.150131	0.165893	FALSE
A2_TEMRA_16h_7_100032719_ENSG00000106327	A2	TEMRA_16h	7	100032719	ENSG00000106327	1	0.172412	0.0716328	0.0160889					0.234743	0.181486	FALSE
A2_TEMRA_40h_7_100032719_ENSG00000106327	A2	TEMRA_40h	7	100032719	ENSG00000106327	2	-0.0439877	0.103213	0.669975					0.0828631	0.945656	FALSE
A2_TEMRA_5d_7_100032719_ENSG00000106327	A2	TEMRA_5d	7	100032719	ENSG00000106327	2	-0.000497228	0.106783	0.996285					0.0403481	0.99953	FALSE
A2_nTreg_0h_7_100032719_ENSG00000106327	A2	nTreg_0h	7	100032719	ENSG00000106327	2	-0.000107338	0.0686287	0.998752					0.119385	0.999601	FALSE
A2_nTreg_16h_7_100032719_ENSG00000106327	A2	nTreg_16h	7	100032719	ENSG00000106327	2	0.0908509	0.0727342	0.211635					0.03935	0.696691	FALSE
A2_nTreg_40h_7_100032719_ENSG00000106327	A2	nTreg_40h	7	100032719	ENSG00000106327	1	-0.0904989	0.0375999	0.0160889					0.00303227	0.181486	FALSE
A2_CD4_Memory_uns_0h_7_100032719_ENSG00000106330	A2	CD4_Memory_uns_0h	7	100032719	ENSG00000106330	2	0.0659465	0.0471758	0.162147					0.00379269	0.6334	FALSE
A2_CD4_Memory_stim_16h_7_100032719_ENSG00000106330	A2	CD4_Memory_stim_16h	7	100032719	ENSG00000106330	2	0.0881746	0.0723211	0.222765					0.0208364	0.711373	FALSE
A2_CD4_Memory_stim_40h_7_100032719_ENSG00000106330	A2	CD4_Memory_stim_40h	7	100032719	ENSG00000106330	2	0.313623	0.522383	0.54826					0.554957	0.913921	FALSE
A2_CD4_Memory_stim_5d_7_100032719_ENSG00000106330	A2	CD4_Memory_stim_5d	7	100032719	ENSG00000106330	2	0.0250327	0.0637547	0.694585					0.0700683	0.948223	FALSE
A2_CD4_Naive_uns_0h_7_100032719_ENSG00000106330	A2	CD4_Naive_uns_0h	7	100032719	ENSG00000106330	2	0.0181503	0.036499	0.61899					0.00427777	0.933135	FALSE
A2_CD4_Naive_stim_16h_7_100032719_ENSG00000106330	A2	CD4_Naive_stim_16h	7	100032719	ENSG00000106330	2	0.107013	0.049669	0.031199					0.041949	0.27225	FALSE
A2_CD4_Naive_stim_40h_7_100032719_ENSG00000106330	A2	CD4_Naive_stim_40h	7	100032719	ENSG00000106330	2	0.201615	0.153096	0.187865					0.210003	0.669665	FALSE
A2_CD4_Naive_stim_5d_7_100032719_ENSG00000106330	A2	CD4_Naive_stim_5d	7	100032719	ENSG00000106330	2	-0.0319688	0.0575174	0.578341					0.0155802	0.919764	FALSE
A2_TN_0h_7_100032719_ENSG00000106330	A2	TN_0h	7	100032719	ENSG00000106330	2	0.0157209	0.0396031	0.691396					0.00856327	0.948099	FALSE
A2_TN_16h_7_100032719_ENSG00000106330	A2	TN_16h	7	100032719	ENSG00000106330	2	0.137139	0.0669362	0.0404814					0.133538	0.310414	FALSE
A2_TN_40h_7_100032719_ENSG00000106330	A2	TN_40h	7	100032719	ENSG00000106330	1	-0.104736	0.153754	0.49575					0.335718	0.894279	FALSE
A2_TN_5d_7_100032719_ENSG00000106330	A2	TN_5d	7	100032719	ENSG00000106330	2	-0.151896	0.141742	0.283881					0.140445	0.771532	FALSE
A2_TCM_0h_7_100032719_ENSG00000106330	A2	TCM_0h	7	100032719	ENSG00000106330	2	0.0465092	0.0387294	0.229799					0.000353663	0.718754	FALSE
A2_TCM_16h_7_100032719_ENSG00000106330	A2	TCM_16h	7	100032719	ENSG00000106330	1	-0.167234	0.0681655	0.014153					0.0199275	0.165893	FALSE
A2_TCM_40h_7_100032719_ENSG00000106330	A2	TCM_40h	7	100032719	ENSG00000106330	1	-0.0881283	0.188423	0.639988					0.292867	0.938399	FALSE
A2_TCM_5d_7_100032719_ENSG00000106330	A2	TCM_5d	7	100032719	ENSG00000106330	2	0.0202608	0.060668	0.738408					0.0751893	0.959125	FALSE
A2_TEM_0h_7_100032719_ENSG00000106330	A2	TEM_0h	7	100032719	ENSG00000106330	2	-0.0488672	0.0536223	0.362125					0.0731171	0.831329	FALSE
A2_TEM_16h_7_100032719_ENSG00000106330	A2	TEM_16h	7	100032719	ENSG00000106330	1	-0.118242	0.0932853	0.204967					0.0134001	0.68902	FALSE
A2_TEM_40h_7_100032719_ENSG00000106330	A2	TEM_40h	7	100032719	ENSG00000106330	2	0.0819552	0.140598	0.559957					0.114692	0.916879	FALSE
A2_TEM_5d_7_100032719_ENSG00000106330	A2	TEM_5d	7	100032719	ENSG00000106330	1	-0.0148405	0.061185	0.808352					0.19554	0.976899	FALSE
A2_TEMRA_0h_7_100032719_ENSG00000106330	A2	TEMRA_0h	7	100032719	ENSG00000106330	1	0.024425	0.0358563	0.49575					0.00363385	0.894279	FALSE
A2_TEMRA_16h_7_100032719_ENSG00000106330	A2	TEMRA_16h	7	100032719	ENSG00000106330	1	0.0606636	0.103197	0.556636					0.35853	0.916076	FALSE
A2_TEMRA_40h_7_100032719_ENSG00000106330	A2	TEMRA_40h	7	100032719	ENSG00000106330	2	0.0285022	0.0669012	0.670083					0.118431	0.945656	FALSE
A2_TEMRA_5d_7_100032719_ENSG00000106330	A2	TEMRA_5d	7	100032719	ENSG00000106330	2	0.0182624	0.0338063	0.589054					0.0048326	0.921585	FALSE
A2_nTreg_0h_7_100032719_ENSG00000106330	A2	nTreg_0h	7	100032719	ENSG00000106330	2	0.0543035	0.12011	0.651188					0.0931734	0.940845	FALSE
A2_nTreg_16h_7_100032719_ENSG00000106330	A2	nTreg_16h	7	100032719	ENSG00000106330	1	-0.0120642	0.0497387	0.808352					0.0396105	0.976899	FALSE
A2_nTreg_40h_7_100032719_ENSG00000106330	A2	nTreg_40h	7	100032719	ENSG00000106330	2	0.000118873	0.0847628	0.998881					0.194545	0.999637	FALSE
A2_CD4_Memory_uns_0h_7_100032719_ENSG00000106333	A2	CD4_Memory_uns_0h	7	100032719	ENSG00000106333	1	0.136547	0.0556573	0.014153					0.0752971	0.165893	FALSE
A2_CD4_Memory_stim_40h_7_100032719_ENSG00000106333	A2	CD4_Memory_stim_40h	7	100032719	ENSG00000106333	1	0.0522525	0.111718	0.639988					0.0530347	0.938399	FALSE
A2_CD4_Memory_stim_5d_7_100032719_ENSG00000106333	A2	CD4_Memory_stim_5d	7	100032719	ENSG00000106333	1	0.11131	0.0722936	0.123633					0.0475093	0.560119	FALSE
A2_CD4_Naive_uns_0h_7_100032719_ENSG00000106333	A2	CD4_Naive_uns_0h	7	100032719	ENSG00000106333	2	-0.0672572	0.0463539	0.146794					0.00357607	0.606505	FALSE
A2_CD4_Naive_stim_5d_7_100032719_ENSG00000106333	A2	CD4_Naive_stim_5d	7	100032719	ENSG00000106333	1	0.0232903	0.0341905	0.49575					0.0275361	0.894279	FALSE
A2_TN_5d_7_100032719_ENSG00000106333	A2	TN_5d	7	100032719	ENSG00000106333	1	0.0178179	0.0380956	0.639988					0.00500888	0.938399	FALSE
A2_TCM_0h_7_100032719_ENSG00000106333	A2	TCM_0h	7	100032719	ENSG00000106333	1	0.20236	0.0824831	0.014153					0.253735	0.165893	FALSE
A2_TCM_40h_7_100032719_ENSG00000106333	A2	TCM_40h	7	100032719	ENSG00000106333	2	0.101771	0.113407	0.369508					0.190948	0.835559	FALSE
A2_TCM_5d_7_100032719_ENSG00000106333	A2	TCM_5d	7	100032719	ENSG00000106333	2	-0.166363	0.10323	0.107053					0.237199	0.523351	FALSE
A2_TEM_0h_7_100032719_ENSG00000106333	A2	TEM_0h	7	100032719	ENSG00000106333	2	0.0200134	0.045357	0.659038					0.0561361	0.943039	FALSE
A2_TEM_40h_7_100032719_ENSG00000106333	A2	TEM_40h	7	100032719	ENSG00000106333	1	-0.148417	0.117092	0.204967					0.0670765	0.68902	FALSE
A2_TEM_5d_7_100032719_ENSG00000106333	A2	TEM_5d	7	100032719	ENSG00000106333	1	0.00872356	0.0456408	0.84842					0.0394706	0.983888	FALSE
A2_TEMRA_0h_7_100032719_ENSG00000106333	A2	TEMRA_0h	7	100032719	ENSG00000106333	2	-0.00254906	0.0670704	0.969683					0.00117339	0.99772	FALSE
A2_TEMRA_40h_7_100032719_ENSG00000106333	A2	TEMRA_40h	7	100032719	ENSG00000106333	2	-0.0287722	0.0346502	0.406334					0.030104	0.854951	FALSE
A2_TEMRA_5d_7_100032719_ENSG00000106333	A2	TEMRA_5d	7	100032719	ENSG00000106333	2	0.082069	0.108221	0.448242					0.135419	0.875928	FALSE
A2_nTreg_40h_7_100032719_ENSG00000106333	A2	nTreg_40h	7	100032719	ENSG00000106333	1	0.039097	0.0440609	0.374896					0.0157442	0.839187	FALSE
A2_CD4_Memory_uns_0h_7_100032719_ENSG00000106351	A2	CD4_Memory_uns_0h	7	100032719	ENSG00000106351	2	-0.120539	0.113461	0.288062					0.147545	0.773568	FALSE
A2_CD4_Memory_stim_16h_7_100032719_ENSG00000106351	A2	CD4_Memory_stim_16h	7	100032719	ENSG00000106351	1	0.015831	0.0552056	0.774292					0.0502992	0.969997	FALSE
A2_CD4_Memory_stim_40h_7_100032719_ENSG00000106351	A2	CD4_Memory_stim_40h	7	100032719	ENSG00000106351	2	0.00911284	0.128834	0.94361					0.107238	0.994427	FALSE
A2_CD4_Memory_stim_5d_7_100032719_ENSG00000106351	A2	CD4_Memory_stim_5d	7	100032719	ENSG00000106351	2	0.0282044	0.0789148	0.72079					0.172819	0.955514	FALSE
A2_CD4_Naive_uns_0h_7_100032719_ENSG00000106351	A2	CD4_Naive_uns_0h	7	100032719	ENSG00000106351	1	-0.0261789	0.0445336	0.556636					0.0306041	0.916076	FALSE
A2_CD4_Naive_stim_16h_7_100032719_ENSG00000106351	A2	CD4_Naive_stim_16h	7	100032719	ENSG00000106351	2	-0.0532154	0.157622	0.735655					0.327542	0.958842	FALSE
A2_CD4_Naive_stim_40h_7_100032719_ENSG00000106351	A2	CD4_Naive_stim_40h	7	100032719	ENSG00000106351	1	-0.119982	0.0946586	0.204967					0.050023	0.68902	FALSE
A2_CD4_Naive_stim_5d_7_100032719_ENSG00000106351	A2	CD4_Naive_stim_5d	7	100032719	ENSG00000106351	1	0.0537429	0.0717775	0.454012					0.066947	0.878416	FALSE
A2_TN_0h_7_100032719_ENSG00000106351	A2	TN_0h	7	100032719	ENSG00000106351	2	-0.0901096	0.0859582	0.294503					0.0451929	0.778973	FALSE
A2_TN_16h_7_100032719_ENSG00000106351	A2	TN_16h	7	100032719	ENSG00000106351	2	-0.0719613	0.0793287	0.364339					0.0960638	0.831654	FALSE
A2_TN_40h_7_100032719_ENSG00000106351	A2	TN_40h	7	100032719	ENSG00000106351	1	-0.100197	0.0790489	0.204967					0.0446402	0.68902	FALSE
A2_TN_5d_7_100032719_ENSG00000106351	A2	TN_5d	7	100032719	ENSG00000106351	1	0.0252325	0.08799	0.774292					0.22115	0.969997	FALSE
A2_TCM_0h_7_100032719_ENSG00000106351	A2	TCM_0h	7	100032719	ENSG00000106351	2	0.0395761	0.0666093	0.552409					0.133842	0.915922	FALSE
A2_TCM_16h_7_100032719_ENSG00000106351	A2	TCM_16h	7	100032719	ENSG00000106351	1	0.0159916	0.0557654	0.774292					0.0168402	0.969997	FALSE
A2_TCM_40h_7_100032719_ENSG00000106351	A2	TCM_40h	7	100032719	ENSG00000106351	2	0.119903	0.108878	0.270783					0.171714	0.760318	FALSE
A2_TCM_5d_7_100032719_ENSG00000106351	A2	TCM_5d	7	100032719	ENSG00000106351	2	-0.0136853	0.0531082	0.796649					0.0135647	0.974292	FALSE
A2_TEM_0h_7_100032719_ENSG00000106351	A2	TEM_0h	7	100032719	ENSG00000106351	2	0.00347262	0.0646517	0.957164					0.0774458	0.996012	FALSE
A2_TEM_16h_7_100032719_ENSG00000106351	A2	TEM_16h	7	100032719	ENSG00000106351	2	0.0687812	0.12915	0.594331					0.0303318	0.923504	FALSE
A2_TEM_40h_7_100032719_ENSG00000106351	A2	TEM_40h	7	100032719	ENSG00000106351	2	0.13941	0.110812	0.208363					0.127643	0.692567	FALSE
A2_TEM_5d_7_100032719_ENSG00000106351	A2	TEM_5d	7	100032719	ENSG00000106351	2	0.0831017	0.154319	0.590228					0.120176	0.921585	FALSE
A2_TEMRA_0h_7_100032719_ENSG00000106351	A2	TEMRA_0h	7	100032719	ENSG00000106351	2	-0.0281059	0.0496963	0.571698					0.0473689	0.919393	FALSE
A2_TEMRA_16h_7_100032719_ENSG00000106351	A2	TEMRA_16h	7	100032719	ENSG00000106351	2	0.0194728	0.0357841	0.586322					0.00349122	0.921273	FALSE
A2_TEMRA_40h_7_100032719_ENSG00000106351	A2	TEMRA_40h	7	100032719	ENSG00000106351	2	-0.0324801	0.0574555	0.571863					0.074633	0.919393	FALSE
A2_TEMRA_5d_7_100032719_ENSG00000106351	A2	TEMRA_5d	7	100032719	ENSG00000106351	2	-0.0253456	0.045424	0.576859					0.0456436	0.919764	FALSE
A2_nTreg_0h_7_100032719_ENSG00000106351	A2	nTreg_0h	7	100032719	ENSG00000106351	2	-0.081481	0.0644511	0.206148					0.10203	0.690512	FALSE
A2_nTreg_16h_7_100032719_ENSG00000106351	A2	nTreg_16h	7	100032719	ENSG00000106351	2	-0.019494	0.0560626	0.728051					0.0305129	0.956789	FALSE
A2_nTreg_40h_7_100032719_ENSG00000106351	A2	nTreg_40h	7	100032719	ENSG00000106351	2	0.0220718	0.0410701	0.590979					0.00928558	0.921604	FALSE
A2_CD4_Memory_uns_0h_7_100032719_ENSG00000121716	A2	CD4_Memory_uns_0h	7	100032719	ENSG00000121716	2	0.0444169	0.0916267	0.627847					1.71256e-18	0.934908	FALSE
A2_CD4_Memory_stim_16h_7_100032719_ENSG00000121716	A2	CD4_Memory_stim_16h	7	100032719	ENSG00000121716	2	0.0535194	0.100986	0.596134					1.26929e-16	0.923858	FALSE
A2_CD4_Memory_stim_40h_7_100032719_ENSG00000121716	A2	CD4_Memory_stim_40h	7	100032719	ENSG00000121716	2	0.0603157	0.134698	0.654307					1.29242e-15	0.941689	FALSE
A2_CD4_Memory_stim_5d_7_100032719_ENSG00000121716	A2	CD4_Memory_stim_5d	7	100032719	ENSG00000121716	2	0.0489324	0.120167	0.683859					1.85205e-08	0.947551	FALSE
A2_CD4_Naive_uns_0h_7_100032719_ENSG00000121716	A2	CD4_Naive_uns_0h	7	100032719	ENSG00000121716	2	0.0381024	0.0946433	0.68725					5.40435e-19	0.948099	FALSE
A2_CD4_Naive_stim_16h_7_100032719_ENSG00000121716	A2	CD4_Naive_stim_16h	7	100032719	ENSG00000121716	2	0.0735916	0.114162	0.519169					3.25408e-15	0.903655	FALSE
A2_CD4_Naive_stim_40h_7_100032719_ENSG00000121716	A2	CD4_Naive_stim_40h	7	100032719	ENSG00000121716	2	0.076564	0.0985241	0.437094					2.78229e-20	0.86991	FALSE
A2_CD4_Naive_stim_5d_7_100032719_ENSG00000121716	A2	CD4_Naive_stim_5d	7	100032719	ENSG00000121716	2	0.0370086	0.129615	0.77524					3.12698e-08	0.970148	FALSE
A2_TN_0h_7_100032719_ENSG00000121716	A2	TN_0h	7	100032719	ENSG00000121716	2	0.0375795	0.091865	0.682486					5.97005e-22	0.947551	FALSE
A2_TN_16h_7_100032719_ENSG00000121716	A2	TN_16h	7	100032719	ENSG00000121716	2	0.0731266	0.122193	0.549539					5.79796e-11	0.914448	FALSE
A2_TN_40h_7_100032719_ENSG00000121716	A2	TN_40h	7	100032719	ENSG00000121716	2	0.0602934	0.0996683	0.545219					1.57477e-15	0.912947	FALSE
A2_TN_5d_7_100032719_ENSG00000121716	A2	TN_5d	7	100032719	ENSG00000121716	2	0.0295769	0.16303	0.856038					8.57913e-05	0.985289	FALSE
A2_TCM_0h_7_100032719_ENSG00000121716	A2	TCM_0h	7	100032719	ENSG00000121716	2	0.0435918	0.0853913	0.609705					1.12804e-14	0.930011	FALSE
A2_TCM_16h_7_100032719_ENSG00000121716	A2	TCM_16h	7	100032719	ENSG00000121716	2	0.0297771	0.098325	0.762009					5.89259e-12	0.965938	FALSE
A2_TCM_40h_7_100032719_ENSG00000121716	A2	TCM_40h	7	100032719	ENSG00000121716	2	0.0288356	0.0402423	0.473653					3.73117e-10	0.887478	FALSE
A2_TCM_5d_7_100032719_ENSG00000121716	A2	TCM_5d	7	100032719	ENSG00000121716	2	0.0935277	0.130218	0.472609					5.78208e-06	0.886966	FALSE
A2_TEM_0h_7_100032719_ENSG00000121716	A2	TEM_0h	7	100032719	ENSG00000121716	2	0.0781237	0.0953426	0.412558					9.76284e-09	0.857923	FALSE
A2_TEM_16h_7_100032719_ENSG00000121716	A2	TEM_16h	7	100032719	ENSG00000121716	2	0.0748584	0.168456	0.656768					7.95352e-05	0.942455	FALSE
A2_TEM_40h_7_100032719_ENSG00000121716	A2	TEM_40h	7	100032719	ENSG00000121716	2	0.0117133	0.132037	0.929311					9.43896e-09	0.992999	FALSE
A2_TEM_5d_7_100032719_ENSG00000121716	A2	TEM_5d	7	100032719	ENSG00000121716	2	0.0757302	0.19321	0.69509					0.00110205	0.948249	FALSE
A2_TEMRA_0h_7_100032719_ENSG00000121716	A2	TEMRA_0h	7	100032719	ENSG00000121716	1	0.139397	0.0655518	0.0334608					0.0172304	0.282812	FALSE
A2_TEMRA_16h_7_100032719_ENSG00000121716	A2	TEMRA_16h	7	100032719	ENSG00000121716	2	-0.0973481	0.0442249	0.0277215					0.0237902	0.254237	FALSE
A2_TEMRA_40h_7_100032719_ENSG00000121716	A2	TEMRA_40h	7	100032719	ENSG00000121716	2	0.16037	0.119484	0.179533					0.00608613	0.662175	FALSE
A2_TEMRA_5d_7_100032719_ENSG00000121716	A2	TEMRA_5d	7	100032719	ENSG00000121716	1	0.134887	0.067902	0.0469789					0.00146575	0.339369	FALSE
A2_nTreg_0h_7_100032719_ENSG00000121716	A2	nTreg_0h	7	100032719	ENSG00000121716	1	0.00142424	0.0681958	0.983338					0.0251304	0.998273	FALSE
A2_nTreg_16h_7_100032719_ENSG00000121716	A2	nTreg_16h	7	100032719	ENSG00000121716	2	-0.0593781	0.0581369	0.307089					0.00555002	0.787798	FALSE
A2_nTreg_40h_7_100032719_ENSG00000121716	A2	nTreg_40h	7	100032719	ENSG00000121716	1	-0.0206852	0.0351881	0.556636					0.0113562	0.916076	FALSE
A2_CD4_Memory_uns_0h_7_100032719_ENSG00000146826	A2	CD4_Memory_uns_0h	7	100032719	ENSG00000146826	2	-0.124469	0.07897	0.114991					0.0292459	0.541468	FALSE
A2_CD4_Memory_stim_16h_7_100032719_ENSG00000146826	A2	CD4_Memory_stim_16h	7	100032719	ENSG00000146826	1	-0.103721	0.0659833	0.115968					0.0587235	0.543606	FALSE
A2_CD4_Memory_stim_40h_7_100032719_ENSG00000146826	A2	CD4_Memory_stim_40h	7	100032719	ENSG00000146826	1	0.198693	0.0986847	0.0440709					0.0881912	0.326455	FALSE
A2_CD4_Memory_stim_5d_7_100032719_ENSG00000146826	A2	CD4_Memory_stim_5d	7	100032719	ENSG00000146826	2	0.0755233	0.208434	0.717101					0.145051	0.954323	FALSE
A2_CD4_Naive_uns_0h_7_100032719_ENSG00000146826	A2	CD4_Naive_uns_0h	7	100032719	ENSG00000146826	2	0.00487369	0.0666132	0.941676					8.81132e-05	0.994023	FALSE
A2_CD4_Naive_stim_16h_7_100032719_ENSG00000146826	A2	CD4_Naive_stim_16h	7	100032719	ENSG00000146826	2	0.13334	0.0758255	0.0786606					0.0969924	0.447512	FALSE
A2_CD4_Naive_stim_40h_7_100032719_ENSG00000146826	A2	CD4_Naive_stim_40h	7	100032719	ENSG00000146826	2	0.123899	0.0523977	0.0180502					0.00994109	0.194355	FALSE
A2_CD4_Naive_stim_5d_7_100032719_ENSG00000146826	A2	CD4_Naive_stim_5d	7	100032719	ENSG00000146826	2	-0.00843519	0.177476	0.962092					0.0546812	0.996434	FALSE
A2_TN_0h_7_100032719_ENSG00000146826	A2	TN_0h	7	100032719	ENSG00000146826	2	-0.00499147	0.0630006	0.936851					3.48015e-05	0.993555	FALSE
A2_TN_16h_7_100032719_ENSG00000146826	A2	TN_16h	7	100032719	ENSG00000146826	2	0.0136142	0.0363464	0.707982					0.0137924	0.95166	FALSE
A2_TN_40h_7_100032719_ENSG00000146826	A2	TN_40h	7	100032719	ENSG00000146826	3	0.239206	0.0670373	0.000359365	0.23746	0.241238	0.235398	0.98088	0.0255321	0.0102581	TRUE
A2_TN_5d_7_100032719_ENSG00000146826	A2	TN_5d	7	100032719	ENSG00000146826	1	-0.18794	0.0597765	0.00166626					0.0672798	0.0355246	FALSE
A2_TCM_0h_7_100032719_ENSG00000146826	A2	TCM_0h	7	100032719	ENSG00000146826	2	-0.113916	0.0675557	0.0917482					0.0391581	0.483559	FALSE
A2_TCM_16h_7_100032719_ENSG00000146826	A2	TCM_16h	7	100032719	ENSG00000146826	2	-0.208661	0.0667933	0.00178426					0.00912424	0.0373777	TRUE
A2_TCM_40h_7_100032719_ENSG00000146826	A2	TCM_40h	7	100032719	ENSG00000146826	2	0.128409	0.14569	0.378109					0.000154394	0.839856	FALSE
A2_TCM_5d_7_100032719_ENSG00000146826	A2	TCM_5d	7	100032719	ENSG00000146826	1	-0.148651	0.0738302	0.0440709					0.0951683	0.326455	FALSE
A2_TEM_0h_7_100032719_ENSG00000146826	A2	TEM_0h	7	100032719	ENSG00000146826	2	-0.0473723	0.106813	0.657398					0.0063599	0.94256	FALSE
A2_TEM_16h_7_100032719_ENSG00000146826	A2	TEM_16h	7	100032719	ENSG00000146826	1	0.137894	0.0438586	0.00166626					0.00499755	0.0355246	TRUE
A2_TEM_40h_7_100032719_ENSG00000146826	A2	TEM_40h	7	100032719	ENSG00000146826	1	0.135405	0.0934725	0.147447					0.0552123	0.607898	FALSE
A2_TEM_5d_7_100032719_ENSG00000146826	A2	TEM_5d	7	100032719	ENSG00000146826	1	-0.401772	0.133768	0.00266884					0.164354	0.0508376	FALSE
A2_TEMRA_0h_7_100032719_ENSG00000146826	A2	TEMRA_0h	7	100032719	ENSG00000146826	1	0.241194	0.0803039	0.00266884					0.0320822	0.0508376	FALSE
A2_TEMRA_16h_7_100032719_ENSG00000146826	A2	TEMRA_16h	7	100032719	ENSG00000146826	2	-0.0510077	0.0377876	0.177064					0.00637388	0.658536	FALSE
A2_TEMRA_40h_7_100032719_ENSG00000146826	A2	TEMRA_40h	7	100032719	ENSG00000146826	2	0.0554887	0.0697672	0.426416					0.0122878	0.864642	FALSE
A2_TEMRA_5d_7_100032719_ENSG00000146826	A2	TEMRA_5d	7	100032719	ENSG00000146826	1	0.00105191	0.0503679	0.983338					0.00545877	0.998273	FALSE
A2_nTreg_0h_7_100032719_ENSG00000146826	A2	nTreg_0h	7	100032719	ENSG00000146826	2	0.0490661	0.0451138	0.276768					0.000824135	0.763955	FALSE
A2_nTreg_16h_7_100032719_ENSG00000146826	A2	nTreg_16h	7	100032719	ENSG00000146826	2	0.191758	0.117608	0.103001					0.0552501	0.512739	FALSE
A2_nTreg_40h_7_100032719_ENSG00000146826	A2	nTreg_40h	7	100032719	ENSG00000146826	2	0.0584735	0.0479885	0.223037					0.00578008	0.711623	FALSE
A2_CD4_Memory_uns_0h_7_100032719_ENSG00000146830	A2	CD4_Memory_uns_0h	7	100032719	ENSG00000146830	1	0.0360732	0.0613652	0.556636					0.105987	0.916076	FALSE
A2_CD4_Memory_stim_16h_7_100032719_ENSG00000146830	A2	CD4_Memory_stim_16h	7	100032719	ENSG00000146830	1	0.0752674	0.110494	0.49575					0.114053	0.894279	FALSE
A2_CD4_Memory_stim_40h_7_100032719_ENSG00000146830	A2	CD4_Memory_stim_40h	7	100032719	ENSG00000146830	1	-0.0737967	0.173409	0.670425					0.192239	0.945656	FALSE
A2_CD4_Memory_stim_5d_7_100032719_ENSG00000146830	A2	CD4_Memory_stim_5d	7	100032719	ENSG00000146830	2	0.0457555	0.0785489	0.560223					0.0810768	0.916879	FALSE
A2_CD4_Naive_uns_0h_7_100032719_ENSG00000146830	A2	CD4_Naive_uns_0h	7	100032719	ENSG00000146830	2	0.0787007	0.130273	0.545763					0.2837	0.91338	FALSE
A2_CD4_Naive_stim_16h_7_100032719_ENSG00000146830	A2	CD4_Naive_stim_16h	7	100032719	ENSG00000146830	1	-0.235884	0.0961475	0.014153					0.0510587	0.165893	FALSE
A2_CD4_Naive_stim_40h_7_100032719_ENSG00000146830	A2	CD4_Naive_stim_40h	7	100032719	ENSG00000146830	2	0.0492739	0.0833221	0.554275					0.128631	0.916076	FALSE
A2_CD4_Naive_stim_5d_7_100032719_ENSG00000146830	A2	CD4_Naive_stim_5d	7	100032719	ENSG00000146830	1	0.0525271	0.112306	0.639988					0.30482	0.938399	FALSE
A2_TN_0h_7_100032719_ENSG00000146830	A2	TN_0h	7	100032719	ENSG00000146830	2	-0.0452762	0.156165	0.771874					0.353719	0.969454	FALSE
A2_TN_16h_7_100032719_ENSG00000146830	A2	TN_16h	7	100032719	ENSG00000146830	2	-0.0179595	0.134023	0.8934					0.226955	0.990848	FALSE
A2_TN_40h_7_100032719_ENSG00000146830	A2	TN_40h	7	100032719	ENSG00000146830	1	0.0388008	0.0569601	0.49575					0.053442	0.894279	FALSE
A2_TN_5d_7_100032719_ENSG00000146830	A2	TN_5d	7	100032719	ENSG00000146830	1	0.0850772	0.144727	0.556636					0.344349	0.916076	FALSE
A2_TCM_0h_7_100032719_ENSG00000146830	A2	TCM_0h	7	100032719	ENSG00000146830	2	0.0290821	0.0458288	0.525701					0.015109	0.905935	FALSE
A2_TCM_16h_7_100032719_ENSG00000146830	A2	TCM_16h	7	100032719	ENSG00000146830	1	-0.166347	0.0678038	0.014153					0.0217395	0.165893	FALSE
A2_TCM_40h_7_100032719_ENSG00000146830	A2	TCM_40h	7	100032719	ENSG00000146830	1	-0.393184	0.24712	0.111594					0.50585	0.531663	FALSE
A2_TCM_5d_7_100032719_ENSG00000146830	A2	TCM_5d	7	100032719	ENSG00000146830	1	0.0516345	0.0581902	0.374896					0.0300265	0.839187	FALSE
A2_TEM_0h_7_100032719_ENSG00000146830	A2	TEM_0h	7	100032719	ENSG00000146830	2	-0.042265	0.0867106	0.625956					0.238364	0.93401	FALSE
A2_TEM_16h_7_100032719_ENSG00000146830	A2	TEM_16h	7	100032719	ENSG00000146830	2	0.022589	0.111692	0.839726					0.109071	0.982116	FALSE
A2_TEM_40h_7_100032719_ENSG00000146830	A2	TEM_40h	7	100032719	ENSG00000146830	1	-0.432339	0.176223	0.014153					0.471099	0.165893	FALSE
A2_TEM_5d_7_100032719_ENSG00000146830	A2	TEM_5d	7	100032719	ENSG00000146830	1	0.047726	0.10204	0.639988					0.275476	0.938399	FALSE
A2_TEMRA_0h_7_100032719_ENSG00000146830	A2	TEMRA_0h	7	100032719	ENSG00000146830	1	0.12091	0.0759932	0.111594					0.0644074	0.531663	FALSE
A2_TEMRA_16h_7_100032719_ENSG00000146830	A2	TEMRA_16h	7	100032719	ENSG00000146830	1	0.128304	0.0522973	0.014153					0.0577471	0.165893	FALSE
A2_TEMRA_40h_7_100032719_ENSG00000146830	A2	TEMRA_40h	7	100032719	ENSG00000146830	2	-0.00854726	0.0582073	0.883257					0.0213885	0.989735	FALSE
A2_TEMRA_5d_7_100032719_ENSG00000146830	A2	TEMRA_5d	7	100032719	ENSG00000146830	2	-0.0215016	0.0436156	0.622026					0.0483681	0.933846	FALSE
A2_nTreg_0h_7_100032719_ENSG00000146830	A2	nTreg_0h	7	100032719	ENSG00000146830	2	-0.0186249	0.0612319	0.760998					0.0773781	0.9659	FALSE
A2_nTreg_16h_7_100032719_ENSG00000146830	A2	nTreg_16h	7	100032719	ENSG00000146830	1	0.122252	0.0498307	0.014153					0.0330395	0.165893	FALSE
A2_nTreg_40h_7_100032719_ENSG00000146830	A2	nTreg_40h	7	100032719	ENSG00000146830	2	-0.0238423	0.0506871	0.638082					0.0512118	0.938103	FALSE
A2_CD4_Memory_uns_0h_7_100032719_ENSG00000146833	A2	CD4_Memory_uns_0h	7	100032719	ENSG00000146833	2	-0.113259	0.0539646	0.0358385					5.59546e-05	0.293061	FALSE
A2_CD4_Memory_stim_16h_7_100032719_ENSG00000146833	A2	CD4_Memory_stim_16h	7	100032719	ENSG00000146833	1	-0.113555	0.0563041	0.043714					4.5871e-07	0.325001	FALSE
A2_CD4_Memory_stim_40h_7_100032719_ENSG00000146833	A2	CD4_Memory_stim_40h	7	100032719	ENSG00000146833	2	-0.166121	0.108279	0.124981					2.65488e-06	0.562675	FALSE
A2_CD4_Memory_stim_5d_7_100032719_ENSG00000146833	A2	CD4_Memory_stim_5d	7	100032719	ENSG00000146833	2	-0.124888	0.0398682	0.00173317					8.0273e-09	0.0363818	TRUE
A2_CD4_Naive_uns_0h_7_100032719_ENSG00000146833	A2	CD4_Naive_uns_0h	7	100032719	ENSG00000146833	2	-0.0335973	0.0533502	0.528858					0.00119543	0.906905	FALSE
A2_CD4_Naive_stim_16h_7_100032719_ENSG00000146833	A2	CD4_Naive_stim_16h	7	100032719	ENSG00000146833	3	0.0473201	0.0742907	0.524152	0.0465155	0.0456185	0.137492	0.572326	0.00178004	0.90585	FALSE
A2_CD4_Naive_stim_40h_7_100032719_ENSG00000146833	A2	CD4_Naive_stim_40h	7	100032719	ENSG00000146833	1	-0.168588	0.0835907	0.043714					0.00366982	0.325001	FALSE
A2_CD4_Naive_stim_5d_7_100032719_ENSG00000146833	A2	CD4_Naive_stim_5d	7	100032719	ENSG00000146833	2	-0.118462	0.040809	0.00369789					0.00065764	0.0646028	FALSE
A2_TN_0h_7_100032719_ENSG00000146833	A2	TN_0h	7	100032719	ENSG00000146833	2	-0.0839613	0.0741713	0.257638					2.23489e-05	0.748573	FALSE
A2_TN_16h_7_100032719_ENSG00000146833	A2	TN_16h	7	100032719	ENSG00000146833	2	-0.0989749	0.048665	0.0419718					0.000263137	0.317266	FALSE
A2_TN_40h_7_100032719_ENSG00000146833	A2	TN_40h	7	100032719	ENSG00000146833	2	-0.115511	0.0679992	0.089373					0.00386292	0.477186	FALSE
A2_TN_5d_7_100032719_ENSG00000146833	A2	TN_5d	7	100032719	ENSG00000146833	2	-0.160699	0.0507572	0.00154533					0.000144852	0.0335391	TRUE
A2_TCM_0h_7_100032719_ENSG00000146833	A2	TCM_0h	7	100032719	ENSG00000146833	2	-0.146473	0.0853465	0.0861215					0.000873241	0.46763	FALSE
A2_TCM_16h_7_100032719_ENSG00000146833	A2	TCM_16h	7	100032719	ENSG00000146833	2	-0.0949961	0.0404786	0.0189344					0.000504473	0.200457	FALSE
A2_TCM_40h_7_100032719_ENSG00000146833	A2	TCM_40h	7	100032719	ENSG00000146833	1	-0.12339	0.0456896	0.00692128					2.41364e-05	0.101635	FALSE
A2_TCM_5d_7_100032719_ENSG00000146833	A2	TCM_5d	7	100032719	ENSG00000146833	2	-0.143387	0.053907	0.0078166					0.000128053	0.111024	FALSE
A2_TEM_0h_7_100032719_ENSG00000146833	A2	TEM_0h	7	100032719	ENSG00000146833	2	-0.130574	0.0450743	0.00376903					0.00794067	0.0647912	FALSE
A2_TEM_16h_7_100032719_ENSG00000146833	A2	TEM_16h	7	100032719	ENSG00000146833	2	-0.187219	0.120846	0.121326					0.00152522	0.554447	FALSE
A2_TEM_40h_7_100032719_ENSG00000146833	A2	TEM_40h	7	100032719	ENSG00000146833	1	-0.160921	0.0595869	0.00692128					0.000265364	0.101635	FALSE
A2_TEM_5d_7_100032719_ENSG00000146833	A2	TEM_5d	7	100032719	ENSG00000146833	2	-0.154717	0.0706589	0.0285508					0.0123815	0.257775	FALSE
A2_TEMRA_0h_7_100032719_ENSG00000146833	A2	TEMRA_0h	7	100032719	ENSG00000146833	2	0.118094	0.0573477	0.0394682					0.0454595	0.307399	FALSE
A2_TEMRA_16h_7_100032719_ENSG00000146833	A2	TEMRA_16h	7	100032719	ENSG00000146833	2	-0.0374312	0.0542377	0.490111					0.0016883	0.893513	FALSE
A2_TEMRA_40h_7_100032719_ENSG00000146833	A2	TEMRA_40h	7	100032719	ENSG00000146833	2	-0.235396	0.25835	0.362216					0.248168	0.831385	FALSE
A2_TEMRA_5d_7_100032719_ENSG00000146833	A2	TEMRA_5d	7	100032719	ENSG00000146833	2	-0.131609	0.0913936	0.149861					0.000898845	0.613154	FALSE
A2_nTreg_0h_7_100032719_ENSG00000146833	A2	nTreg_0h	7	100032719	ENSG00000146833	2	-0.0318721	0.0800047	0.690351					0.0526216	0.948099	FALSE
A2_nTreg_16h_7_100032719_ENSG00000146833	A2	nTreg_16h	7	100032719	ENSG00000146833	2	-0.103068	0.120719	0.393221					0.0150093	0.847237	FALSE
A2_nTreg_40h_7_100032719_ENSG00000146833	A2	nTreg_40h	7	100032719	ENSG00000146833	1	0.0757282	0.0376118	0.0440709					0.00746002	0.326455	FALSE
A2_CD4_Memory_uns_0h_7_100032719_ENSG00000146834	A2	CD4_Memory_uns_0h	7	100032719	ENSG00000146834	2	0.0850382	0.0497785	0.0875747					0.020084	0.471174	FALSE
A2_CD4_Memory_stim_16h_7_100032719_ENSG00000146834	A2	CD4_Memory_stim_16h	7	100032719	ENSG00000146834	1	-0.0764559	0.0655165	0.243222					0.0390061	0.733921	FALSE
A2_CD4_Memory_stim_40h_7_100032719_ENSG00000146834	A2	CD4_Memory_stim_40h	7	100032719	ENSG00000146834	2	-0.235141	0.213186	0.270034					0.0763536	0.760318	FALSE
A2_CD4_Memory_stim_5d_7_100032719_ENSG00000146834	A2	CD4_Memory_stim_5d	7	100032719	ENSG00000146834	1	0.00181624	0.0869659	0.983338					0.0114689	0.998273	FALSE
A2_CD4_Naive_uns_0h_7_100032719_ENSG00000146834	A2	CD4_Naive_uns_0h	7	100032719	ENSG00000146834	1	0.0818178	0.0645491	0.204967					0.0448415	0.68902	FALSE
A2_CD4_Naive_stim_16h_7_100032719_ENSG00000146834	A2	CD4_Naive_stim_16h	7	100032719	ENSG00000146834	1	0.113687	0.0463394	0.014153					0.00343741	0.165893	FALSE
A2_CD4_Naive_stim_40h_7_100032719_ENSG00000146834	A2	CD4_Naive_stim_40h	7	100032719	ENSG00000146834	2	-0.0541385	0.0559672	0.333382					0.0510469	0.808856	FALSE
A2_CD4_Naive_stim_5d_7_100032719_ENSG00000146834	A2	CD4_Naive_stim_5d	7	100032719	ENSG00000146834	2	-0.0752754	0.0656833	0.25178					0.0133521	0.742708	FALSE
A2_TN_0h_7_100032719_ENSG00000146834	A2	TN_0h	7	100032719	ENSG00000146834	2	0.0654502	0.0369389	0.0764196					0.00160066	0.441016	FALSE
A2_TN_16h_7_100032719_ENSG00000146834	A2	TN_16h	7	100032719	ENSG00000146834	2	-0.0548232	0.0433809	0.206315					0.000748897	0.690515	FALSE
A2_TN_40h_7_100032719_ENSG00000146834	A2	TN_40h	7	100032719	ENSG00000146834	2	-0.0468368	0.0485264	0.334454					0.0237338	0.809722	FALSE
A2_TN_5d_7_100032719_ENSG00000146834	A2	TN_5d	7	100032719	ENSG00000146834	2	0.0269139	0.0577206	0.641015					0.0125971	0.93859	FALSE
A2_TCM_0h_7_100032719_ENSG00000146834	A2	TCM_0h	7	100032719	ENSG00000146834	2	-0.0298686	0.0451788	0.508535					0.015677	0.898949	FALSE
A2_TCM_16h_7_100032719_ENSG00000146834	A2	TCM_16h	7	100032719	ENSG00000146834	2	0.0221549	0.0775189	0.775032					0.0114229	0.970148	FALSE
A2_TCM_40h_7_100032719_ENSG00000146834	A2	TCM_40h	7	100032719	ENSG00000146834	2	-0.0515233	0.141035	0.714871					0.110392	0.953485	FALSE
A2_TCM_5d_7_100032719_ENSG00000146834	A2	TCM_5d	7	100032719	ENSG00000146834	1	0.169868	0.0624179	0.00649917					0.0109493	0.0972398	FALSE
A2_TEM_0h_7_100032719_ENSG00000146834	A2	TEM_0h	7	100032719	ENSG00000146834	1	0.181615	0.0667341	0.00649917					0.107548	0.0972398	FALSE
A2_TEM_16h_7_100032719_ENSG00000146834	A2	TEM_16h	7	100032719	ENSG00000146834	2	-0.0373603	0.18225	0.837576					0.00807559	0.981636	FALSE
A2_TEM_40h_7_100032719_ENSG00000146834	A2	TEM_40h	7	100032719	ENSG00000146834	1	0.684875	0.157754	1.41565e-05					0.149445	0.000723307	FALSE
A2_TEM_5d_7_100032719_ENSG00000146834	A2	TEM_5d	7	100032719	ENSG00000146834	2	0.065894	0.0503787	0.190882					0.0284742	0.675083	FALSE
A2_TEMRA_0h_7_100032719_ENSG00000146834	A2	TEMRA_0h	7	100032719	ENSG00000146834	2	-0.00224971	0.128011	0.985978					0.078389	0.998553	FALSE
A2_TEMRA_16h_7_100032719_ENSG00000146834	A2	TEMRA_16h	7	100032719	ENSG00000146834	1	-0.153907	0.0496778	0.00194767					0.0536885	0.0396678	FALSE
A2_TEMRA_40h_7_100032719_ENSG00000146834	A2	TEMRA_40h	7	100032719	ENSG00000146834	1	-0.122633	0.0576678	0.0334588					0.0232894	0.282812	FALSE
A2_TEMRA_5d_7_100032719_ENSG00000146834	A2	TEMRA_5d	7	100032719	ENSG00000146834	1	-0.0794675	0.0714636	0.266138					0.0494387	0.7561	FALSE
A2_nTreg_0h_7_100032719_ENSG00000146834	A2	nTreg_0h	7	100032719	ENSG00000146834	2	0.0359261	0.0405197	0.375276					0.0266952	0.839187	FALSE
A2_nTreg_16h_7_100032719_ENSG00000146834	A2	nTreg_16h	7	100032719	ENSG00000146834	2	0.0329698	0.0502139	0.511447					0.016417	0.900783	FALSE
A2_nTreg_40h_7_100032719_ENSG00000146834	A2	nTreg_40h	7	100032719	ENSG00000146834	1	0.0859555	0.0736569	0.243222					0.102345	0.733921	FALSE
A2_CD4_Memory_uns_0h_7_100032719_ENSG00000160813	A2	CD4_Memory_uns_0h	7	100032719	ENSG00000160813	1	0.153815	0.131807	0.243222					0.203636	0.733921	FALSE
A2_CD4_Memory_stim_16h_7_100032719_ENSG00000160813	A2	CD4_Memory_stim_16h	7	100032719	ENSG00000160813	2	0.0661145	0.0603026	0.272913					0.0191445	0.761157	FALSE
A2_CD4_Memory_stim_40h_7_100032719_ENSG00000160813	A2	CD4_Memory_stim_40h	7	100032719	ENSG00000160813	1	0.482124	0.177156	0.00649917					0.0239054	0.0972398	FALSE
A2_CD4_Memory_stim_5d_7_100032719_ENSG00000160813	A2	CD4_Memory_stim_5d	7	100032719	ENSG00000160813	2	-0.159564	0.212416	0.452542					0.0335375	0.877937	FALSE
A2_CD4_Naive_uns_0h_7_100032719_ENSG00000160813	A2	CD4_Naive_uns_0h	7	100032719	ENSG00000160813	1	0.0918534	0.0724666	0.204967					0.0113935	0.68902	FALSE
A2_CD4_Naive_stim_16h_7_100032719_ENSG00000160813	A2	CD4_Naive_stim_16h	7	100032719	ENSG00000160813	1	0.293904	0.107899	0.00645198					0.183393	0.0972398	FALSE
A2_CD4_Naive_stim_40h_7_100032719_ENSG00000160813	A2	CD4_Naive_stim_40h	7	100032719	ENSG00000160813	1	-0.222258	0.104517	0.0334588					0.00331932	0.282812	FALSE
A2_CD4_Naive_stim_5d_7_100032719_ENSG00000160813	A2	CD4_Naive_stim_5d	7	100032719	ENSG00000160813	2	-0.111409	0.0995874	0.263263					0.0411034	0.753901	FALSE
A2_TN_0h_7_100032719_ENSG00000160813	A2	TN_0h	7	100032719	ENSG00000160813	1	0.0867822	0.0743653	0.243222					0.0394935	0.733921	FALSE
A2_TN_16h_7_100032719_ENSG00000160813	A2	TN_16h	7	100032719	ENSG00000160813	1	0.14	0.0513971	0.00645198					0.00863851	0.0972398	FALSE
A2_TN_40h_7_100032719_ENSG00000160813	A2	TN_40h	7	100032719	ENSG00000160813	1	-0.217452	0.102256	0.0334588					0.00448235	0.282812	FALSE
A2_TN_5d_7_100032719_ENSG00000160813	A2	TN_5d	7	100032719	ENSG00000160813	2	0.0296358	0.0519604	0.568438					0.00881	0.918712	FALSE
A2_TCM_0h_7_100032719_ENSG00000160813	A2	TCM_0h	7	100032719	ENSG00000160813	2	0.0415589	0.0565258	0.462206					0.0295984	0.883058	FALSE
A2_TCM_16h_7_100032719_ENSG00000160813	A2	TCM_16h	7	100032719	ENSG00000160813	1	0.415447	0.169338	0.014153					0.301994	0.165893	FALSE
A2_TCM_40h_7_100032719_ENSG00000160813	A2	TCM_40h	7	100032719	ENSG00000160813	2	0.0615196	0.0639105	0.335753					0.0281674	0.810585	FALSE
A2_TCM_5d_7_100032719_ENSG00000160813	A2	TCM_5d	7	100032719	ENSG00000160813	2	-0.304302	0.0963149	0.00158071					0.0414022	0.0340807	TRUE
A2_TEM_0h_7_100032719_ENSG00000160813	A2	TEM_0h	7	100032719	ENSG00000160813	1	0.00138341	0.066241	0.983338					0.0156255	0.998273	FALSE
A2_TEM_16h_7_100032719_ENSG00000160813	A2	TEM_16h	7	100032719	ENSG00000160813	2	0.0582727	0.0816252	0.475285					0.00323757	0.887635	FALSE
A2_TEM_40h_7_100032719_ENSG00000160813	A2	TEM_40h	7	100032719	ENSG00000160813	2	-0.0158874	0.0615126	0.796192					0.0005071	0.974228	FALSE
A2_TEM_5d_7_100032719_ENSG00000160813	A2	TEM_5d	7	100032719	ENSG00000160813	2	-0.0280626	0.50248	0.955463					0.137086	0.996012	FALSE
A2_TEMRA_0h_7_100032719_ENSG00000160813	A2	TEMRA_0h	7	100032719	ENSG00000160813	2	-0.271157	0.0860355	0.00162328					0.0388248	0.0348965	TRUE
A2_TEMRA_16h_7_100032719_ENSG00000160813	A2	TEMRA_16h	7	100032719	ENSG00000160813	1	-0.102464	0.041765	0.014153					0.0243281	0.165893	FALSE
A2_TEMRA_40h_7_100032719_ENSG00000160813	A2	TEMRA_40h	7	100032719	ENSG00000160813	2	0.00159302	0.141533	0.99102					0.0836154	0.998553	FALSE
A2_TEMRA_5d_7_100032719_ENSG00000160813	A2	TEMRA_5d	7	100032719	ENSG00000160813	2	-0.123793	0.1016	0.223061					0.0540129	0.711623	FALSE
A2_nTreg_0h_7_100032719_ENSG00000160813	A2	nTreg_0h	7	100032719	ENSG00000160813	2	0.0840825	0.0735108	0.252702					0.125078	0.74429	FALSE
A2_nTreg_16h_7_100032719_ENSG00000160813	A2	nTreg_16h	7	100032719	ENSG00000160813	2	-0.099092	0.0763664	0.19443					0.0163266	0.67966	FALSE
A2_nTreg_40h_7_100032719_ENSG00000160813	A2	nTreg_40h	7	100032719	ENSG00000160813	1	-0.0817745	0.0535163	0.126505					0.0379319	0.566503	FALSE
A2_CD4_Memory_uns_0h_7_100032719_ENSG00000160908	A2	CD4_Memory_uns_0h	7	100032719	ENSG00000160908	2	0.0972671	0.0911738	0.286048					0.264863	0.772336	FALSE
A2_CD4_Memory_stim_16h_7_100032719_ENSG00000160908	A2	CD4_Memory_stim_16h	7	100032719	ENSG00000160908	2	0.028718	0.0932088	0.758003					0.032276	0.964371	FALSE
A2_CD4_Memory_stim_40h_7_100032719_ENSG00000160908	A2	CD4_Memory_stim_40h	7	100032719	ENSG00000160908	2	0.135723	0.21264	0.523292					0.0963934	0.905326	FALSE
A2_CD4_Memory_stim_5d_7_100032719_ENSG00000160908	A2	CD4_Memory_stim_5d	7	100032719	ENSG00000160908	1	0.00527369	0.0980305	0.957097					0.164975	0.996012	FALSE
A2_CD4_Naive_uns_0h_7_100032719_ENSG00000160908	A2	CD4_Naive_uns_0h	7	100032719	ENSG00000160908	1	-0.0154145	0.0980222	0.875044					0.26691	0.989223	FALSE
A2_CD4_Naive_stim_16h_7_100032719_ENSG00000160908	A2	CD4_Naive_stim_16h	7	100032719	ENSG00000160908	2	-0.0998	0.0972253	0.304665					0.0614823	0.787658	FALSE
A2_CD4_Naive_stim_40h_7_100032719_ENSG00000160908	A2	CD4_Naive_stim_40h	7	100032719	ENSG00000160908	2	0.124137	0.162874	0.445961					0.237413	0.874625	FALSE
A2_CD4_Naive_stim_5d_7_100032719_ENSG00000160908	A2	CD4_Naive_stim_5d	7	100032719	ENSG00000160908	2	0.0297222	0.107493	0.782161					0.150206	0.97149	FALSE
A2_TN_0h_7_100032719_ENSG00000160908	A2	TN_0h	7	100032719	ENSG00000160908	1	0.255374	0.178851	0.153332					0.329487	0.61782	FALSE
A2_TN_16h_7_100032719_ENSG00000160908	A2	TN_16h	7	100032719	ENSG00000160908	2	0.0546547	0.0651955	0.401851					0.0110531	0.852638	FALSE
A2_TN_40h_7_100032719_ENSG00000160908	A2	TN_40h	7	100032719	ENSG00000160908	1	0.0253286	0.0638339	0.691524					0.028715	0.948099	FALSE
A2_TN_5d_7_100032719_ENSG00000160908	A2	TN_5d	7	100032719	ENSG00000160908	1	-0.112317	0.098937	0.256275					0.134767	0.747046	FALSE
A2_TCM_0h_7_100032719_ENSG00000160908	A2	TCM_0h	7	100032719	ENSG00000160908	2	0.0373987	0.0603563	0.5355					0.0726944	0.909687	FALSE
A2_TCM_16h_7_100032719_ENSG00000160908	A2	TCM_16h	7	100032719	ENSG00000160908	1	-0.0427046	0.107626	0.691524					0.348071	0.948099	FALSE
A2_TCM_40h_7_100032719_ENSG00000160908	A2	TCM_40h	7	100032719	ENSG00000160908	1	-0.0852078	0.0750571	0.256275					0.120664	0.747046	FALSE
A2_TCM_5d_7_100032719_ENSG00000160908	A2	TCM_5d	7	100032719	ENSG00000160908	1	0.160564	0.112451	0.153332					0.12557	0.61782	FALSE
A2_TEM_0h_7_100032719_ENSG00000160908	A2	TEM_0h	7	100032719	ENSG00000160908	1	-0.0253527	0.0363193	0.485146					0.00341453	0.891668	FALSE
A2_TEM_16h_7_100032719_ENSG00000160908	A2	TEM_16h	7	100032719	ENSG00000160908	1	-0.0994524	0.0876048	0.256275					0.0128875	0.747046	FALSE
A2_TEM_40h_7_100032719_ENSG00000160908	A2	TEM_40h	7	100032719	ENSG00000160908	1	0.243021	0.21407	0.256275					0.244688	0.747046	FALSE
A2_TEM_5d_7_100032719_ENSG00000160908	A2	TEM_5d	7	100032719	ENSG00000160908	2	-0.0222245	0.0549361	0.685807					0.0106587	0.948099	FALSE
A2_TEMRA_0h_7_100032719_ENSG00000160908	A2	TEMRA_0h	7	100032719	ENSG00000160908	2	0.0626675	0.0635825	0.324325					0.0835945	0.800946	FALSE
A2_TEMRA_16h_7_100032719_ENSG00000160908	A2	TEMRA_16h	7	100032719	ENSG00000160908	1	0.0525371	0.110595	0.634757					0.316606	0.93683	FALSE
A2_TEMRA_40h_7_100032719_ENSG00000160908	A2	TEMRA_40h	7	100032719	ENSG00000160908	1	0.182959	0.138287	0.185825					0.398992	0.667872	FALSE
A2_TEMRA_5d_7_100032719_ENSG00000160908	A2	TEMRA_5d	7	100032719	ENSG00000160908	2	0.0946651	0.0900267	0.293019					0.299079	0.778247	FALSE
A2_nTreg_0h_7_100032719_ENSG00000160908	A2	nTreg_0h	7	100032719	ENSG00000160908	2	-0.0696514	0.068563	0.309689					0.0721719	0.789506	FALSE
A2_nTreg_16h_7_100032719_ENSG00000160908	A2	nTreg_16h	7	100032719	ENSG00000160908	1	0.16719	0.147273	0.256275					0.427604	0.747046	FALSE
A2_nTreg_40h_7_100032719_ENSG00000160908	A2	nTreg_40h	7	100032719	ENSG00000160908	2	0.105593	0.0991518	0.286893					0.270169	0.773121	FALSE
A2_CD4_Memory_uns_0h_7_100032719_ENSG00000160917	A2	CD4_Memory_uns_0h	7	100032719	ENSG00000160917	2	0.0427287	0.0995536	0.667776					0.147521	0.945656	FALSE
A2_CD4_Memory_stim_16h_7_100032719_ENSG00000160917	A2	CD4_Memory_stim_16h	7	100032719	ENSG00000160917	2	-0.0957345	0.148953	0.520407					0.202169	0.903957	FALSE
A2_CD4_Memory_stim_40h_7_100032719_ENSG00000160917	A2	CD4_Memory_stim_40h	7	100032719	ENSG00000160917	2	0.0319133	0.11712	0.78525					0.00157767	0.972073	FALSE
A2_CD4_Memory_stim_5d_7_100032719_ENSG00000160917	A2	CD4_Memory_stim_5d	7	100032719	ENSG00000160917	1	0.0101597	0.0646064	0.875044					0.0249983	0.989223	FALSE
A2_CD4_Naive_uns_0h_7_100032719_ENSG00000160917	A2	CD4_Naive_uns_0h	7	100032719	ENSG00000160917	2	0.0146005	0.0936684	0.876132					0.10467	0.989223	FALSE
A2_CD4_Naive_stim_16h_7_100032719_ENSG00000160917	A2	CD4_Naive_stim_16h	7	100032719	ENSG00000160917	1	-0.0414798	0.104539	0.691524					0.0542729	0.948099	FALSE
A2_CD4_Naive_stim_40h_7_100032719_ENSG00000160917	A2	CD4_Naive_stim_40h	7	100032719	ENSG00000160917	1	-0.200321	0.30585	0.51249					0.296576	0.900981	FALSE
A2_CD4_Naive_stim_5d_7_100032719_ENSG00000160917	A2	CD4_Naive_stim_5d	7	100032719	ENSG00000160917	2	-0.0327281	0.0531288	0.537885					0.00872362	0.91071	FALSE
A2_TN_0h_7_100032719_ENSG00000160917	A2	TN_0h	7	100032719	ENSG00000160917	2	-0.0406534	0.141951	0.774579					0.265501	0.970087	FALSE
A2_TN_16h_7_100032719_ENSG00000160917	A2	TN_16h	7	100032719	ENSG00000160917	1	-0.130058	0.0841982	0.122429					0.0120492	0.556532	FALSE
A2_TN_40h_7_100032719_ENSG00000160917	A2	TN_40h	7	100032719	ENSG00000160917	2	0.0330992	0.188526	0.860633					0.0277904	0.98618	FALSE
A2_TN_5d_7_100032719_ENSG00000160917	A2	TN_5d	7	100032719	ENSG00000160917	2	-0.0306062	0.0662242	0.643966					0.0628038	0.939498	FALSE
A2_TCM_0h_7_100032719_ENSG00000160917	A2	TCM_0h	7	100032719	ENSG00000160917	1	0.0655566	0.093914	0.485146					0.338299	0.891668	FALSE
A2_TCM_16h_7_100032719_ENSG00000160917	A2	TCM_16h	7	100032719	ENSG00000160917	2	-0.0311749	0.0639479	0.625901					0.000102404	0.93401	FALSE
A2_TCM_40h_7_100032719_ENSG00000160917	A2	TCM_40h	7	100032719	ENSG00000160917	1	0.00302624	0.0562536	0.957097					3.88979e-06	0.996012	FALSE
A2_TCM_5d_7_100032719_ENSG00000160917	A2	TCM_5d	7	100032719	ENSG00000160917	1	0.0117907	0.074978	0.875044					0.169142	0.989223	FALSE
A2_TEM_0h_7_100032719_ENSG00000160917	A2	TEM_0h	7	100032719	ENSG00000160917	1	0.00311008	0.0578121	0.957097					0.0208287	0.996012	FALSE
A2_TEM_16h_7_100032719_ENSG00000160917	A2	TEM_16h	7	100032719	ENSG00000160917	2	-0.00856928	0.0657424	0.896292					0.00778337	0.991166	FALSE
A2_TEM_40h_7_100032719_ENSG00000160917	A2	TEM_40h	7	100032719	ENSG00000160917	1	-0.0181656	0.337673	0.957097					0.444981	0.996012	FALSE
A2_TEM_5d_7_100032719_ENSG00000160917	A2	TEM_5d	7	100032719	ENSG00000160917	2	0.0547218	0.0575605	0.341766					0.0368715	0.815879	FALSE
A2_TEMRA_0h_7_100032719_ENSG00000160917	A2	TEMRA_0h	7	100032719	ENSG00000160917	1	0.0665843	0.0466322	0.153332					0.00108156	0.61782	FALSE
A2_TEMRA_16h_7_100032719_ENSG00000160917	A2	TEMRA_16h	7	100032719	ENSG00000160917	2	-0.0944899	0.0924966	0.306994					0.248666	0.787798	FALSE
A2_TEMRA_40h_7_100032719_ENSG00000160917	A2	TEMRA_40h	7	100032719	ENSG00000160917	2	0.0739643	0.0684413	0.279832					0.124688	0.766587	FALSE
A2_TEMRA_5d_7_100032719_ENSG00000160917	A2	TEMRA_5d	7	100032719	ENSG00000160917	2	0.0504842	0.0458677	0.27105					0.041088	0.760318	FALSE
A2_nTreg_0h_7_100032719_ENSG00000160917	A2	nTreg_0h	7	100032719	ENSG00000160917	2	0.0286274	0.0603564	0.635282					0.0793332	0.936912	FALSE
A2_nTreg_16h_7_100032719_ENSG00000160917	A2	nTreg_16h	7	100032719	ENSG00000160917	2	-0.0473953	0.0578524	0.412647					0.00480291	0.857923	FALSE
A2_nTreg_40h_7_100032719_ENSG00000160917	A2	nTreg_40h	7	100032719	ENSG00000160917	1	0.20601	0.144278	0.153332					0.250067	0.61782	FALSE
A2_CD4_Memory_uns_0h_7_100032719_ENSG00000166508	A2	CD4_Memory_uns_0h	7	100032719	ENSG00000166508	2	-0.25029	0.0899345	0.00538549					0.0355594	0.0840377	FALSE
A2_CD4_Memory_stim_16h_7_100032719_ENSG00000166508	A2	CD4_Memory_stim_16h	7	100032719	ENSG00000166508	2	0.167181	0.226909	0.461259					0.00271194	0.883025	FALSE
A2_CD4_Memory_stim_40h_7_100032719_ENSG00000166508	A2	CD4_Memory_stim_40h	7	100032719	ENSG00000166508	2	0.211873	0.520255	0.683825					0.0282352	0.947551	FALSE
A2_CD4_Memory_stim_5d_7_100032719_ENSG00000166508	A2	CD4_Memory_stim_5d	7	100032719	ENSG00000166508	2	0.466089	1.23874	0.706723					0.0258423	0.951301	FALSE
A2_CD4_Naive_uns_0h_7_100032719_ENSG00000166508	A2	CD4_Naive_uns_0h	7	100032719	ENSG00000166508	2	-0.0985493	0.0467255	0.0349349					4.67026e-05	0.288316	FALSE
A2_CD4_Naive_stim_16h_7_100032719_ENSG00000166508	A2	CD4_Naive_stim_16h	7	100032719	ENSG00000166508	2	-0.344362	0.14902	0.0208417					0.00278358	0.212534	FALSE
A2_CD4_Naive_stim_40h_7_100032719_ENSG00000166508	A2	CD4_Naive_stim_40h	7	100032719	ENSG00000166508	2	-0.420656	0.140526	0.00275858					6.91611e-05	0.052142	FALSE
A2_CD4_Naive_stim_5d_7_100032719_ENSG00000166508	A2	CD4_Naive_stim_5d	7	100032719	ENSG00000166508	2	0.448191	0.129693	0.00054868					0.0170714	0.014653	TRUE
A2_TN_0h_7_100032719_ENSG00000166508	A2	TN_0h	7	100032719	ENSG00000166508	2	0.00401479	0.0458182	0.930175					4.74225e-05	0.993158	FALSE
A2_TN_16h_7_100032719_ENSG00000166508	A2	TN_16h	7	100032719	ENSG00000166508	2	0.112583	0.105314	0.285059					0.000168855	0.771603	FALSE
A2_TN_40h_7_100032719_ENSG00000166508	A2	TN_40h	7	100032719	ENSG00000166508	2	-0.18649	0.667631	0.77999					0.000515742	0.970435	FALSE
A2_TN_5d_7_100032719_ENSG00000166508	A2	TN_5d	7	100032719	ENSG00000166508	2	0.0912429	0.156946	0.560995					0.00818674	0.916879	FALSE
A2_TCM_0h_7_100032719_ENSG00000166508	A2	TCM_0h	7	100032719	ENSG00000166508	2	0.182512	0.038342	1.93503e-06					0.00511158	0.000128146	TRUE
A2_TCM_16h_7_100032719_ENSG00000166508	A2	TCM_16h	7	100032719	ENSG00000166508	2	0.0813908	0.0817622	0.319514					0.0024765	0.796484	FALSE
A2_TCM_40h_7_100032719_ENSG00000166508	A2	TCM_40h	7	100032719	ENSG00000166508	2	-0.0501282	0.243123	0.836646					0.0225066	0.981406	FALSE
A2_TCM_5d_7_100032719_ENSG00000166508	A2	TCM_5d	7	100032719	ENSG00000166508	2	0.756527	0.16679	5.73834e-06					0.00795068	0.000332693	TRUE
A2_TEM_0h_7_100032719_ENSG00000166508	A2	TEM_0h	7	100032719	ENSG00000166508	1	-0.0642899	0.0408989	0.115968					0.0128992	0.543606	FALSE
A2_TEM_16h_7_100032719_ENSG00000166508	A2	TEM_16h	7	100032719	ENSG00000166508	2	-0.0595303	0.130741	0.648873					0.00233591	0.940845	FALSE
A2_TEM_40h_7_100032719_ENSG00000166508	A2	TEM_40h	7	100032719	ENSG00000166508	2	-0.147066	0.182072	0.419243					0.00708805	0.860523	FALSE
A2_TEM_5d_7_100032719_ENSG00000166508	A2	TEM_5d	7	100032719	ENSG00000166508	2	0.029938	0.282661	0.91565					0.05102	0.992432	FALSE
A2_TEMRA_0h_7_100032719_ENSG00000166508	A2	TEMRA_0h	7	100032719	ENSG00000166508	2	0.178613	0.0516579	0.000545					0.0228133	0.014568	TRUE
A2_TEMRA_16h_7_100032719_ENSG00000166508	A2	TEMRA_16h	7	100032719	ENSG00000166508	1	-0.125199	0.0750607	0.0953215					0.0524879	0.493459	FALSE
A2_TEMRA_40h_7_100032719_ENSG00000166508	A2	TEMRA_40h	7	100032719	ENSG00000166508	1	-0.308496	0.17106	0.0713191					0.0049432	0.428976	FALSE
A2_TEMRA_5d_7_100032719_ENSG00000166508	A2	TEMRA_5d	7	100032719	ENSG00000166508	2	0.231803	0.291882	0.427098					0.104732	0.864998	FALSE
A2_nTreg_0h_7_100032719_ENSG00000166508	A2	nTreg_0h	7	100032719	ENSG00000166508	2	-0.164973	0.0580056	0.00445374					0.023197	0.072617	FALSE
A2_nTreg_16h_7_100032719_ENSG00000166508	A2	nTreg_16h	7	100032719	ENSG00000166508	2	-0.1717	0.301781	0.569385					0.01109	0.918712	FALSE
A2_nTreg_40h_7_100032719_ENSG00000166508	A2	nTreg_40h	7	100032719	ENSG00000166508	3	0.151186	0.0811366	0.0624133	0.147948	0.160049	0.391405	0.27593	0.000286504	0.398789	FALSE
A2_CD4_Memory_uns_0h_7_100032719_ENSG00000166526	A2	CD4_Memory_uns_0h	7	100032719	ENSG00000166526	2	0.0853883	0.0650025	0.188976					0.0314284	0.671536	FALSE
A2_CD4_Memory_stim_16h_7_100032719_ENSG00000166526	A2	CD4_Memory_stim_16h	7	100032719	ENSG00000166526	2	-0.0070228	0.143176	0.960879					0.00271465	0.996434	FALSE
A2_CD4_Memory_stim_40h_7_100032719_ENSG00000166526	A2	CD4_Memory_stim_40h	7	100032719	ENSG00000166526	2	-0.0884012	0.286577	0.757723					0.0257794	0.964356	FALSE
A2_CD4_Memory_stim_5d_7_100032719_ENSG00000166526	A2	CD4_Memory_stim_5d	7	100032719	ENSG00000166526	1	0.186963	0.0879201	0.0334608					0.062162	0.282812	FALSE
A2_CD4_Naive_uns_0h_7_100032719_ENSG00000166526	A2	CD4_Naive_uns_0h	7	100032719	ENSG00000166526	1	0.0729863	0.0563047	0.194881					0.0195734	0.679787	FALSE
A2_CD4_Naive_stim_16h_7_100032719_ENSG00000166526	A2	CD4_Naive_stim_16h	7	100032719	ENSG00000166526	2	-0.375339	0.124381	0.00254747					0.0515498	0.0490654	FALSE
A2_CD4_Naive_stim_40h_7_100032719_ENSG00000166526	A2	CD4_Naive_stim_40h	7	100032719	ENSG00000166526	2	-0.326449	0.0697562	2.87082e-06					0.0573241	0.000183271	FALSE
A2_CD4_Naive_stim_5d_7_100032719_ENSG00000166526	A2	CD4_Naive_stim_5d	7	100032719	ENSG00000166526	2	-0.121487	0.065503	0.063643					0.00569076	0.403381	FALSE
A2_TN_0h_7_100032719_ENSG00000166526	A2	TN_0h	7	100032719	ENSG00000166526	2	0.00174297	0.0649685	0.978597					0.00150809	0.998273	FALSE
A2_TN_16h_7_100032719_ENSG00000166526	A2	TN_16h	7	100032719	ENSG00000166526	1	-0.093467	0.0721044	0.194881					0.0639724	0.679787	FALSE
A2_TN_40h_7_100032719_ENSG00000166526	A2	TN_40h	7	100032719	ENSG00000166526	1	-0.223901	0.105289	0.0334588					0.0709338	0.282812	FALSE
A2_TN_5d_7_100032719_ENSG00000166526	A2	TN_5d	7	100032719	ENSG00000166526	2	-0.150079	0.15647	0.337482					0.00303558	0.81208	FALSE
A2_TCM_0h_7_100032719_ENSG00000166526	A2	TCM_0h	7	100032719	ENSG00000166526	1	0.00119741	0.0573345	0.983338					0.0172833	0.998273	FALSE
A2_TCM_16h_7_100032719_ENSG00000166526	A2	TCM_16h	7	100032719	ENSG00000166526	2	0.0202249	0.164856	0.902359					0.052656	0.99199	FALSE
A2_TCM_40h_7_100032719_ENSG00000166526	A2	TCM_40h	7	100032719	ENSG00000166526	2	0.170687	0.0484434	0.000426002					0.00399672	0.0119062	TRUE
A2_TCM_5d_7_100032719_ENSG00000166526	A2	TCM_5d	7	100032719	ENSG00000166526	2	0.104081	0.0470588	0.0269865					0.042967	0.250778	FALSE
A2_TEM_0h_7_100032719_ENSG00000166526	A2	TEM_0h	7	100032719	ENSG00000166526	2	-0.0597838	0.0578705	0.301575					0.00390086	0.785569	FALSE
A2_TEM_16h_7_100032719_ENSG00000166526	A2	TEM_16h	7	100032719	ENSG00000166526	1	0.00159979	0.0766018	0.983338					0.0178583	0.998273	FALSE
A2_TEM_40h_7_100032719_ENSG00000166526	A2	TEM_40h	7	100032719	ENSG00000166526	1	0.0702299	0.0541783	0.194881					0.00334612	0.679787	FALSE
A2_TEM_5d_7_100032719_ENSG00000166526	A2	TEM_5d	7	100032719	ENSG00000166526	3	-0.133338	0.0556794	0.0166322	-0.130778	-0.130124	-0.104836	0.78432	0.0711132	0.185552	FALSE
A2_TEMRA_0h_7_100032719_ENSG00000166526	A2	TEMRA_0h	7	100032719	ENSG00000166526	1	-0.0968783	0.0542742	0.0742644					0.0496276	0.437304	FALSE
A2_TEMRA_16h_7_100032719_ENSG00000166526	A2	TEMRA_16h	7	100032719	ENSG00000166526	1	0.0671623	0.0427262	0.115968					0.00791734	0.543606	FALSE
A2_TEMRA_40h_7_100032719_ENSG00000166526	A2	TEMRA_40h	7	100032719	ENSG00000166526	2	-0.108142	0.146369	0.460007					0.0736853	0.88228	FALSE
A2_TEMRA_5d_7_100032719_ENSG00000166526	A2	TEMRA_5d	7	100032719	ENSG00000166526	2	-0.0162088	0.0380098	0.66979					0.00535835	0.945656	FALSE
A2_nTreg_0h_7_100032719_ENSG00000166526	A2	nTreg_0h	7	100032719	ENSG00000166526	2	-0.0403291	0.0684184	0.555561					0.0669325	0.916076	FALSE
A2_nTreg_16h_7_100032719_ENSG00000166526	A2	nTreg_16h	7	100032719	ENSG00000166526	2	-0.0312059	0.0670895	0.641833					0.00289626	0.938777	FALSE
A2_nTreg_40h_7_100032719_ENSG00000166526	A2	nTreg_40h	7	100032719	ENSG00000166526	2	-0.0443691	0.135393	0.743134					0.0711383	0.96142	FALSE
A2_CD4_Memory_uns_0h_7_100032719_ENSG00000166529	A2	CD4_Memory_uns_0h	7	100032719	ENSG00000166529	2	0.0358724	0.0462863	0.438333					0.0137905	0.870044	FALSE
A2_CD4_Memory_stim_16h_7_100032719_ENSG00000166529	A2	CD4_Memory_stim_16h	7	100032719	ENSG00000166529	2	0.0752358	0.0806862	0.351104					0.00856017	0.82344	FALSE
A2_CD4_Memory_stim_40h_7_100032719_ENSG00000166529	A2	CD4_Memory_stim_40h	7	100032719	ENSG00000166529	2	0.039418	0.0491827	0.422865					0.00276738	0.862717	FALSE
A2_CD4_Memory_stim_5d_7_100032719_ENSG00000166529	A2	CD4_Memory_stim_5d	7	100032719	ENSG00000166529	2	-0.123342	0.0285112	1.51791e-05					0.00064399	0.000747024	TRUE
A2_CD4_Naive_uns_0h_7_100032719_ENSG00000166529	A2	CD4_Naive_uns_0h	7	100032719	ENSG00000166529	2	0.0410436	0.0440857	0.351856					0.00812468	0.82387	FALSE
A2_CD4_Naive_stim_16h_7_100032719_ENSG00000166529	A2	CD4_Naive_stim_16h	7	100032719	ENSG00000166529	2	-0.215303	0.073602	0.00344203					0.0688474	0.0612448	FALSE
A2_CD4_Naive_stim_40h_7_100032719_ENSG00000166529	A2	CD4_Naive_stim_40h	7	100032719	ENSG00000166529	2	-0.153175	0.0352699	1.40584e-05					0.000524711	0.000723307	TRUE
A2_CD4_Naive_stim_5d_7_100032719_ENSG00000166529	A2	CD4_Naive_stim_5d	7	100032719	ENSG00000166529	1	-0.159087	0.0407492	9.45932e-05					0.0118391	0.00336217	TRUE
A2_TN_0h_7_100032719_ENSG00000166529	A2	TN_0h	7	100032719	ENSG00000166529	1	0.102676	0.0509961	0.0440709					0.0344538	0.326455	FALSE
A2_TN_16h_7_100032719_ENSG00000166529	A2	TN_16h	7	100032719	ENSG00000166529	1	0.00185423	0.0887846	0.983338					0.0590978	0.998273	FALSE
A2_TN_40h_7_100032719_ENSG00000166529	A2	TN_40h	7	100032719	ENSG00000166529	2	-0.244723	0.0826689	0.00307365					0.0165947	0.0565007	FALSE
A2_TN_5d_7_100032719_ENSG00000166529	A2	TN_5d	7	100032719	ENSG00000166529	2	-0.169613	0.26682	0.524983					0.00864718	0.905935	FALSE
A2_TCM_0h_7_100032719_ENSG00000166529	A2	TCM_0h	7	100032719	ENSG00000166529	2	0.181809	0.139643	0.192931					0.0146199	0.678016	FALSE
A2_TCM_16h_7_100032719_ENSG00000166529	A2	TCM_16h	7	100032719	ENSG00000166529	2	-0.076572	0.152407	0.615373					0.025346	0.93225	FALSE
A2_TCM_40h_7_100032719_ENSG00000166529	A2	TCM_40h	7	100032719	ENSG00000166529	2	0.0538094	0.0725837	0.458486					5.7655e-05	0.881985	FALSE
A2_TCM_5d_7_100032719_ENSG00000166529	A2	TCM_5d	7	100032719	ENSG00000166529	2	-0.159808	0.0676915	0.018234					0.00214532	0.195706	FALSE
A2_TEM_0h_7_100032719_ENSG00000166529	A2	TEM_0h	7	100032719	ENSG00000166529	1	0.115227	0.0437829	0.00849405					0.0178373	0.117527	FALSE
A2_TEM_16h_7_100032719_ENSG00000166529	A2	TEM_16h	7	100032719	ENSG00000166529	2	-0.00989669	0.077086	0.897844					0.0637547	0.991414	FALSE
A2_TEM_40h_7_100032719_ENSG00000166529	A2	TEM_40h	7	100032719	ENSG00000166529	2	0.0339013	0.141606	0.810791					0.0357378	0.977728	FALSE
A2_TEM_5d_7_100032719_ENSG00000166529	A2	TEM_5d	7	100032719	ENSG00000166529	1	-0.078064	0.0432743	0.0712416					0.00556645	0.428976	FALSE
A2_TEMRA_0h_7_100032719_ENSG00000166529	A2	TEMRA_0h	7	100032719	ENSG00000166529	2	-0.0136563	0.0494532	0.782436					0.0326512	0.97157	FALSE
A2_TEMRA_16h_7_100032719_ENSG00000166529	A2	TEMRA_16h	7	100032719	ENSG00000166529	2	0.0621074	0.0938253	0.508005					0.0071609	0.898712	FALSE
A2_TEMRA_40h_7_100032719_ENSG00000166529	A2	TEMRA_40h	7	100032719	ENSG00000166529	1	-0.252688	0.058204	1.41565e-05					0.00418777	0.000723307	TRUE
A2_TEMRA_5d_7_100032719_ENSG00000166529	A2	TEMRA_5d	7	100032719	ENSG00000166529	2	-0.133987	0.0416634	0.00130019					0.0112996	0.0291429	TRUE
A2_nTreg_0h_7_100032719_ENSG00000166529	A2	nTreg_0h	7	100032719	ENSG00000166529	2	-0.043842	0.0985179	0.656308					0.012496	0.942295	FALSE
A2_nTreg_16h_7_100032719_ENSG00000166529	A2	nTreg_16h	7	100032719	ENSG00000166529	2	-0.0946195	0.061653	0.124855					9.19128e-05	0.562371	FALSE
A2_nTreg_40h_7_100032719_ENSG00000166529	A2	nTreg_40h	7	100032719	ENSG00000166529	2	0.0358226	0.0980356	0.71481					0.00102795	0.953447	FALSE
A2_CD4_Memory_uns_0h_7_100032719_ENSG00000166925	A2	CD4_Memory_uns_0h	7	100032719	ENSG00000166925	2	-0.0373439	0.0445532	0.401927					0.000450889	0.852685	FALSE
A2_CD4_Memory_stim_16h_7_100032719_ENSG00000166925	A2	CD4_Memory_stim_16h	7	100032719	ENSG00000166925	2	0.0184462	0.102675	0.857422					0.000220062	0.985425	FALSE
A2_CD4_Memory_stim_40h_7_100032719_ENSG00000166925	A2	CD4_Memory_stim_40h	7	100032719	ENSG00000166925	1	1.21459	0.279769	1.41565e-05					0.000765934	0.000723307	TRUE
A2_CD4_Memory_stim_5d_7_100032719_ENSG00000166925	A2	CD4_Memory_stim_5d	7	100032719	ENSG00000166925	1	-0.207703	0.163865	0.204967					0.050941	0.68902	FALSE
A2_CD4_Naive_uns_0h_7_100032719_ENSG00000166925	A2	CD4_Naive_uns_0h	7	100032719	ENSG00000166925	1	0.187052	0.0879609	0.0334588					0.00169126	0.282812	FALSE
A2_CD4_Naive_stim_16h_7_100032719_ENSG00000166925	A2	CD4_Naive_stim_16h	7	100032719	ENSG00000166925	1	0.0760476	0.162594	0.639988					0.0713085	0.938399	FALSE
A2_CD4_Naive_stim_40h_7_100032719_ENSG00000166925	A2	CD4_Naive_stim_40h	7	100032719	ENSG00000166925	2	0.0392474	0.0740587	0.596147					0.0116246	0.923858	FALSE
A2_CD4_Naive_stim_5d_7_100032719_ENSG00000166925	A2	CD4_Naive_stim_5d	7	100032719	ENSG00000166925	2	-0.0750256	0.112752	0.505794					0.0350134	0.89808	FALSE
A2_TN_0h_7_100032719_ENSG00000166925	A2	TN_0h	7	100032719	ENSG00000166925	1	0.107483	0.0520267	0.0388361					0.000214404	0.305977	FALSE
A2_TN_16h_7_100032719_ENSG00000166925	A2	TN_16h	7	100032719	ENSG00000166925	2	0.0291593	0.059742	0.625489					0.00192167	0.933846	FALSE
A2_TN_40h_7_100032719_ENSG00000166925	A2	TN_40h	7	100032719	ENSG00000166925	2	0.0275964	0.0633989	0.663358					0.00254733	0.944372	FALSE
A2_TN_5d_7_100032719_ENSG00000166925	A2	TN_5d	7	100032719	ENSG00000166925	2	0.0578782	0.060987	0.342607					0.00563457	0.816429	FALSE
A2_TCM_0h_7_100032719_ENSG00000166925	A2	TCM_0h	7	100032719	ENSG00000166925	2	0.0187051	0.0371687	0.614788					0.000277584	0.932084	FALSE
A2_TCM_16h_7_100032719_ENSG00000166925	A2	TCM_16h	7	100032719	ENSG00000166925	1	-0.242026	0.0889319	0.00649917					0.0189111	0.0972398	FALSE
A2_TCM_40h_7_100032719_ENSG00000166925	A2	TCM_40h	7	100032719	ENSG00000166925	2	-0.0984765	0.181795	0.588032					0.0235438	0.921585	FALSE
A2_TCM_5d_7_100032719_ENSG00000166925	A2	TCM_5d	7	100032719	ENSG00000166925	2	-0.263604	0.125362	0.0354886					0.147159	0.291415	FALSE
A2_TEM_0h_7_100032719_ENSG00000166925	A2	TEM_0h	7	100032719	ENSG00000166925	2	-0.154117	0.0723612	0.0331862					0.112602	0.282466	FALSE
A2_TEM_16h_7_100032719_ENSG00000166925	A2	TEM_16h	7	100032719	ENSG00000166925	1	-0.161809	0.138657	0.243222					0.0107651	0.733921	FALSE
A2_TEM_40h_7_100032719_ENSG00000166925	A2	TEM_40h	7	100032719	ENSG00000166925	2	0.0533028	0.0571141	0.350681					0.0215504	0.82301	FALSE
A2_TEM_5d_7_100032719_ENSG00000166925	A2	TEM_5d	7	100032719	ENSG00000166925	1	0.132476	0.0622974	0.0334608					0.00621279	0.282812	FALSE
A2_TEMRA_0h_7_100032719_ENSG00000166925	A2	TEMRA_0h	7	100032719	ENSG00000166925	2	-0.0562582	0.0596168	0.345341					0.0148792	0.817762	FALSE
A2_TEMRA_16h_7_100032719_ENSG00000166925	A2	TEMRA_16h	7	100032719	ENSG00000166925	1	-0.000917805	0.170605	0.995708					0.260058	0.99953	FALSE
A2_TEMRA_40h_7_100032719_ENSG00000166925	A2	TEMRA_40h	7	100032719	ENSG00000166925	2	-0.125526	0.056778	0.0270484					0.00674767	0.250911	FALSE
A2_TEMRA_5d_7_100032719_ENSG00000166925	A2	TEMRA_5d	7	100032719	ENSG00000166925	1	-0.246426	0.16127	0.126505					0.206792	0.566503	FALSE
A2_nTreg_0h_7_100032719_ENSG00000166925	A2	nTreg_0h	7	100032719	ENSG00000166925	2	-0.0727273	0.141372	0.606944					0.0383253	0.928673	FALSE
A2_nTreg_16h_7_100032719_ENSG00000166925	A2	nTreg_16h	7	100032719	ENSG00000166925	1	-0.00153301	0.284961	0.995708					0.133256	0.99953	FALSE
A2_nTreg_40h_7_100032719_ENSG00000166925	A2	nTreg_40h	7	100032719	ENSG00000166925	2	0.0772471	0.11439	0.499489					0.0620639	0.896284	FALSE
A2_CD4_Memory_uns_0h_7_100032719_ENSG00000166997	A2	CD4_Memory_uns_0h	7	100032719	ENSG00000166997	1	-0.18326	0.0381597	1.5674e-06					0.00452141	0.000110355	TRUE
A2_CD4_Memory_stim_16h_7_100032719_ENSG00000166997	A2	CD4_Memory_stim_16h	7	100032719	ENSG00000166997	2	-0.0761313	0.0731324	0.297873					0.012718	0.781667	FALSE
A2_CD4_Memory_stim_40h_7_100032719_ENSG00000166997	A2	CD4_Memory_stim_40h	7	100032719	ENSG00000166997	1	-0.187317	0.0404471	3.63629e-06					7.5794e-05	0.000221565	TRUE
A2_CD4_Memory_stim_5d_7_100032719_ENSG00000166997	A2	CD4_Memory_stim_5d	7	100032719	ENSG00000166997	2	-0.0181594	0.084031	0.828907					0.00144227	0.979974	FALSE
A2_CD4_Naive_uns_0h_7_100032719_ENSG00000166997	A2	CD4_Naive_uns_0h	7	100032719	ENSG00000166997	1	-0.0553273	0.0381934	0.147447					0.000145041	0.607898	FALSE
A2_CD4_Naive_stim_16h_7_100032719_ENSG00000166997	A2	CD4_Naive_stim_16h	7	100032719	ENSG00000166997	2	-0.201185	0.0753108	0.00755373					0.000240813	0.108021	FALSE
A2_CD4_Naive_stim_40h_7_100032719_ENSG00000166997	A2	CD4_Naive_stim_40h	7	100032719	ENSG00000166997	2	-0.0904773	0.0957607	0.344747					0.000417827	0.817357	FALSE
A2_CD4_Naive_stim_5d_7_100032719_ENSG00000166997	A2	CD4_Naive_stim_5d	7	100032719	ENSG00000166997	2	-0.129743	0.0819207	0.113247					0.000227727	0.536088	FALSE
A2_TN_0h_7_100032719_ENSG00000166997	A2	TN_0h	7	100032719	ENSG00000166997	1	-0.148279	0.0320177	3.63629e-06					0.000628406	0.000221565	TRUE
A2_TN_16h_7_100032719_ENSG00000166997	A2	TN_16h	7	100032719	ENSG00000166997	2	-0.164201	0.0325485	4.54017e-07					0.000235278	3.71159e-05	TRUE
A2_TN_40h_7_100032719_ENSG00000166997	A2	TN_40h	7	100032719	ENSG00000166997	1	-0.0615344	0.0463457	0.184268					0.000247579	0.666897	FALSE
A2_TN_5d_7_100032719_ENSG00000166997	A2	TN_5d	7	100032719	ENSG00000166997	2	-0.181689	0.0405568	7.46898e-06					0.000322832	0.00041474	TRUE
A2_TCM_0h_7_100032719_ENSG00000166997	A2	TCM_0h	7	100032719	ENSG00000166997	2	-0.265249	0.133649	0.0471815					0.0199063	0.340187	FALSE
A2_TCM_16h_7_100032719_ENSG00000166997	A2	TCM_16h	7	100032719	ENSG00000166997	2	-0.098579	0.156735	0.529381					0.00110631	0.907008	FALSE
A2_TCM_40h_7_100032719_ENSG00000166997	A2	TCM_40h	7	100032719	ENSG00000166997	2	-0.181271	0.0573656	0.0015781					0.00017711	0.0340496	TRUE
A2_TCM_5d_7_100032719_ENSG00000166997	A2	TCM_5d	7	100032719	ENSG00000166997	1	0.0868394	0.100591	0.387976					0.0123449	0.84452	FALSE
A2_TEM_0h_7_100032719_ENSG00000166997	A2	TEM_0h	7	100032719	ENSG00000166997	2	-0.010263	0.0433419	0.812818					0.00296052	0.977941	FALSE
A2_TEM_16h_7_100032719_ENSG00000166997	A2	TEM_16h	7	100032719	ENSG00000166997	2	0.11133	0.166608	0.503997					0.0450733	0.897309	FALSE
A2_TEM_40h_7_100032719_ENSG00000166997	A2	TEM_40h	7	100032719	ENSG00000166997	1	-0.00172354	0.0825268	0.983338					0.000768399	0.998273	FALSE
A2_TEM_5d_7_100032719_ENSG00000166997	A2	TEM_5d	7	100032719	ENSG00000166997	2	0.160275	0.0780218	0.0399528					0.0826518	0.308929	FALSE
A2_TEMRA_0h_7_100032719_ENSG00000166997	A2	TEMRA_0h	7	100032719	ENSG00000166997	2	-0.0613425	0.0635233	0.334209					0.0357616	0.809263	FALSE
A2_TEMRA_16h_7_100032719_ENSG00000166997	A2	TEMRA_16h	7	100032719	ENSG00000166997	3	-0.0786355	0.111422	0.480348	-0.036177	-0.0376631	0.0448022	0.618422	0.0320844	0.890847	FALSE
A2_TEMRA_40h_7_100032719_ENSG00000166997	A2	TEMRA_40h	7	100032719	ENSG00000166997	2	0.0264358	0.0459556	0.565124					0.0164973	0.918466	FALSE
A2_TEMRA_5d_7_100032719_ENSG00000166997	A2	TEMRA_5d	7	100032719	ENSG00000166997	2	0.109445	0.0802409	0.17258					0.0129327	0.651954	FALSE
A2_nTreg_0h_7_100032719_ENSG00000166997	A2	nTreg_0h	7	100032719	ENSG00000166997	1	-0.157182	0.0456317	0.000571956					0.0119996	0.0151211	TRUE
A2_nTreg_16h_7_100032719_ENSG00000166997	A2	nTreg_16h	7	100032719	ENSG00000166997	1	0.00149393	0.0715329	0.983338					0.0613795	0.998273	FALSE
A2_nTreg_40h_7_100032719_ENSG00000166997	A2	nTreg_40h	7	100032719	ENSG00000166997	1	0.0912536	0.0505859	0.0712416					0.0269638	0.428976	FALSE
A2_CD4_Memory_uns_0h_7_100032719_ENSG00000168090	A2	CD4_Memory_uns_0h	7	100032719	ENSG00000168090	2	-0.0456394	0.0965514	0.63643					0.00064547	0.937539	FALSE
A2_CD4_Memory_stim_16h_7_100032719_ENSG00000168090	A2	CD4_Memory_stim_16h	7	100032719	ENSG00000168090	2	0.025928	0.117014	0.82464					0.000282353	0.978924	FALSE
A2_CD4_Memory_stim_40h_7_100032719_ENSG00000168090	A2	CD4_Memory_stim_40h	7	100032719	ENSG00000168090	2	-0.0366838	0.668186	0.956218					0.000482654	0.996012	FALSE
A2_CD4_Memory_stim_5d_7_100032719_ENSG00000168090	A2	CD4_Memory_stim_5d	7	100032719	ENSG00000168090	2	0.0319355	0.333912	0.923806					0.0122759	0.992745	FALSE
A2_CD4_Naive_uns_0h_7_100032719_ENSG00000168090	A2	CD4_Naive_uns_0h	7	100032719	ENSG00000168090	1	-0.346644	0.128358	0.00692128					0.0331743	0.101635	FALSE
A2_CD4_Naive_stim_16h_7_100032719_ENSG00000168090	A2	CD4_Naive_stim_16h	7	100032719	ENSG00000168090	2	-0.015952	0.0872277	0.854894					1.24876e-05	0.985289	FALSE
A2_CD4_Naive_stim_40h_7_100032719_ENSG00000168090	A2	CD4_Naive_stim_40h	7	100032719	ENSG00000168090	2	-0.00327772	0.0613394	0.957385					2.88014e-05	0.996105	FALSE
A2_CD4_Naive_stim_5d_7_100032719_ENSG00000168090	A2	CD4_Naive_stim_5d	7	100032719	ENSG00000168090	2	0.228377	0.0834405	0.00620014					0.000135022	0.0947362	FALSE
A2_TN_0h_7_100032719_ENSG00000168090	A2	TN_0h	7	100032719	ENSG00000168090	2	-0.320531	0.0897698	0.000356177					0.025888	0.010177	TRUE
A2_TN_16h_7_100032719_ENSG00000168090	A2	TN_16h	7	100032719	ENSG00000168090	2	-0.0303334	0.0528664	0.56612					0.000107261	0.918485	FALSE
A2_TN_40h_7_100032719_ENSG00000168090	A2	TN_40h	7	100032719	ENSG00000168090	2	-0.00473592	0.0509262	0.925907					3.47953e-08	0.992745	FALSE
A2_TN_5d_7_100032719_ENSG00000168090	A2	TN_5d	7	100032719	ENSG00000168090	3	0.0689287	0.0672512	0.30539	0.084356	0.113022	0.121073	0.808564	0.00140216	0.787658	FALSE
A2_TCM_0h_7_100032719_ENSG00000168090	A2	TCM_0h	7	100032719	ENSG00000168090	2	-0.0330944	0.111919	0.76746					0.0170532	0.968166	FALSE
A2_TCM_16h_7_100032719_ENSG00000168090	A2	TCM_16h	7	100032719	ENSG00000168090	2	0.00261087	0.0439293	0.952607					6.42017e-07	0.996012	FALSE
A2_TCM_40h_7_100032719_ENSG00000168090	A2	TCM_40h	7	100032719	ENSG00000168090	2	-0.0589177	0.187086	0.75282					0.00507901	0.9636	FALSE
A2_TCM_5d_7_100032719_ENSG00000168090	A2	TCM_5d	7	100032719	ENSG00000168090	1	-0.0983268	0.0545069	0.0712416					0.0038887	0.428976	FALSE
A2_TEM_0h_7_100032719_ENSG00000168090	A2	TEM_0h	7	100032719	ENSG00000168090	2	-0.172435	0.0594365	0.00371782					0.00225087	0.0646619	FALSE
A2_TEM_16h_7_100032719_ENSG00000168090	A2	TEM_16h	7	100032719	ENSG00000168090	2	-0.0396028	0.226034	0.860917					0.0541612	0.986228	FALSE
A2_TEM_40h_7_100032719_ENSG00000168090	A2	TEM_40h	7	100032719	ENSG00000168090	2	-0.0136775	0.122303	0.910956					0.000741917	0.992432	FALSE
A2_TEM_5d_7_100032719_ENSG00000168090	A2	TEM_5d	7	100032719	ENSG00000168090	2	0.0159098	0.147319	0.913999					0.00377518	0.992432	FALSE
A2_TEMRA_0h_7_100032719_ENSG00000168090	A2	TEMRA_0h	7	100032719	ENSG00000168090	2	0.0111095	0.145667	0.939207					0.00748978	0.993555	FALSE
A2_TEMRA_16h_7_100032719_ENSG00000168090	A2	TEMRA_16h	7	100032719	ENSG00000168090	2	0.241203	0.228659	0.291491					0.034956	0.776355	FALSE
A2_TEMRA_40h_7_100032719_ENSG00000168090	A2	TEMRA_40h	7	100032719	ENSG00000168090	3	-0.173488	0.183003	0.343127	-0.0812507	-0.363832	-0.936269	0.178202	0.000767641	0.816612	FALSE
A2_TEMRA_5d_7_100032719_ENSG00000168090	A2	TEMRA_5d	7	100032719	ENSG00000168090	2	0.193029	0.127576	0.130267					0.0100952	0.575582	FALSE
A2_nTreg_0h_7_100032719_ENSG00000168090	A2	nTreg_0h	7	100032719	ENSG00000168090	2	0.0964279	0.129213	0.455503					0.0613345	0.879739	FALSE
A2_nTreg_16h_7_100032719_ENSG00000168090	A2	nTreg_16h	7	100032719	ENSG00000168090	2	0.220499	0.103343	0.0328696					0.00684009	0.28088	FALSE
A2_nTreg_40h_7_100032719_ENSG00000168090	A2	nTreg_40h	7	100032719	ENSG00000168090	2	-0.123044	0.0383743	0.00134393					0.024508	0.0299133	TRUE
A2_CD4_Memory_uns_0h_7_100032719_ENSG00000172336	A2	CD4_Memory_uns_0h	7	100032719	ENSG00000172336	1	0.0236005	0.050459	0.639988					0.0454384	0.938399	FALSE
A2_CD4_Memory_stim_16h_7_100032719_ENSG00000172336	A2	CD4_Memory_stim_16h	7	100032719	ENSG00000172336	2	-0.0437394	0.18318	0.811277					0.0522987	0.977728	FALSE
A2_CD4_Memory_stim_40h_7_100032719_ENSG00000172336	A2	CD4_Memory_stim_40h	7	100032719	ENSG00000172336	1	1.05409	0.662504	0.111594					0.0595623	0.531663	FALSE
A2_CD4_Memory_stim_5d_7_100032719_ENSG00000172336	A2	CD4_Memory_stim_5d	7	100032719	ENSG00000172336	1	0.279031	0.113734	0.014153					0.00623229	0.165893	FALSE
A2_CD4_Naive_uns_0h_7_100032719_ENSG00000172336	A2	CD4_Naive_uns_0h	7	100032719	ENSG00000172336	1	-0.114011	0.0716571	0.111594					0.0414851	0.531663	FALSE
A2_CD4_Naive_stim_16h_7_100032719_ENSG00000172336	A2	CD4_Naive_stim_16h	7	100032719	ENSG00000172336	1	0.441249	0.277329	0.111594					0.0789222	0.531663	FALSE
A2_CD4_Naive_stim_40h_7_100032719_ENSG00000172336	A2	CD4_Naive_stim_40h	7	100032719	ENSG00000172336	1	-0.103356	0.175822	0.556636					0.00892456	0.916076	FALSE
A2_CD4_Naive_stim_5d_7_100032719_ENSG00000172336	A2	CD4_Naive_stim_5d	7	100032719	ENSG00000172336	2	0.0659904	0.0632014	0.296426					0.0161247	0.780993	FALSE
A2_TN_0h_7_100032719_ENSG00000172336	A2	TN_0h	7	100032719	ENSG00000172336	1	-0.0936641	0.0588687	0.111594					0.00846982	0.531663	FALSE
A2_TN_16h_7_100032719_ENSG00000172336	A2	TN_16h	7	100032719	ENSG00000172336	1	-0.0950795	0.139578	0.49575					0.303213	0.894279	FALSE
A2_TN_40h_7_100032719_ENSG00000172336	A2	TN_40h	7	100032719	ENSG00000172336	2	0.0875249	0.201174	0.663511					0.0480187	0.944389	FALSE
A2_TN_5d_7_100032719_ENSG00000172336	A2	TN_5d	7	100032719	ENSG00000172336	2	-0.039005	0.121085	0.747355					0.154086	0.962921	FALSE
A2_TCM_0h_7_100032719_ENSG00000172336	A2	TCM_0h	7	100032719	ENSG00000172336	1	-0.145587	0.0593419	0.014153					0.101132	0.165893	FALSE
A2_TCM_16h_7_100032719_ENSG00000172336	A2	TCM_16h	7	100032719	ENSG00000172336	1	-0.133849	0.150843	0.374896					0.19982	0.839187	FALSE
A2_TCM_40h_7_100032719_ENSG00000172336	A2	TCM_40h	7	100032719	ENSG00000172336	1	0.397065	0.161846	0.014153					0.0995848	0.165893	FALSE
A2_TCM_5d_7_100032719_ENSG00000172336	A2	TCM_5d	7	100032719	ENSG00000172336	1	0.302224	0.123188	0.014153					0.0276906	0.165893	FALSE
A2_TEM_0h_7_100032719_ENSG00000172336	A2	TEM_0h	7	100032719	ENSG00000172336	2	-0.034386	0.0694071	0.620301					0.100954	0.933159	FALSE
A2_TEM_16h_7_100032719_ENSG00000172336	A2	TEM_16h	7	100032719	ENSG00000172336	2	-0.075305	0.26434	0.775736					0.197962	0.970148	FALSE
A2_TEM_40h_7_100032719_ENSG00000172336	A2	TEM_40h	7	100032719	ENSG00000172336	1	0.0585067	0.0995274	0.556636					0.041774	0.916076	FALSE
A2_TEM_5d_7_100032719_ENSG00000172336	A2	TEM_5d	7	100032719	ENSG00000172336	2	0.144117	0.129035	0.264042					0.0861186	0.75468	FALSE
A2_TEMRA_0h_7_100032719_ENSG00000172336	A2	TEMRA_0h	7	100032719	ENSG00000172336	1	-0.0242474	0.0303689	0.424622					0.00261183	0.863705	FALSE
A2_TEMRA_16h_7_100032719_ENSG00000172336	A2	TEMRA_16h	7	100032719	ENSG00000172336	1	0.0776746	0.0972844	0.424622					0.162515	0.863705	FALSE
A2_TEMRA_40h_7_100032719_ENSG00000172336	A2	TEMRA_40h	7	100032719	ENSG00000172336	2	-0.0878166	0.0768345	0.253067					0.0379299	0.744774	FALSE
A2_TEMRA_5d_7_100032719_ENSG00000172336	A2	TEMRA_5d	7	100032719	ENSG00000172336	2	-0.00276382	0.0737804	0.970118					0.0459057	0.997909	FALSE
A2_nTreg_0h_7_100032719_ENSG00000172336	A2	nTreg_0h	7	100032719	ENSG00000172336	2	-0.0575188	0.0883098	0.514834					0.13978	0.901664	FALSE
A2_nTreg_16h_7_100032719_ENSG00000172336	A2	nTreg_16h	7	100032719	ENSG00000172336	2	-0.117643	0.253825	0.64302					0.3728	0.939168	FALSE
A2_nTreg_40h_7_100032719_ENSG00000172336	A2	nTreg_40h	7	100032719	ENSG00000172336	2	0.0482373	0.0602741	0.423538					0.0677415	0.863233	FALSE
A2_CD4_Memory_uns_0h_7_100032719_ENSG00000172354	A2	CD4_Memory_uns_0h	7	100032719	ENSG00000172354	1	0.14113	0.0887015	0.111594					0.0332582	0.531663	FALSE
A2_CD4_Memory_stim_16h_7_100032719_ENSG00000172354	A2	CD4_Memory_stim_16h	7	100032719	ENSG00000172354	1	-0.0560297	0.119794	0.639988					0.14779	0.938399	FALSE
A2_CD4_Memory_stim_40h_7_100032719_ENSG00000172354	A2	CD4_Memory_stim_40h	7	100032719	ENSG00000172354	1	-0.214357	0.314679	0.49575					0.149288	0.894279	FALSE
A2_CD4_Memory_stim_5d_7_100032719_ENSG00000172354	A2	CD4_Memory_stim_5d	7	100032719	ENSG00000172354	1	0.0617605	0.105063	0.556636					0.136164	0.916076	FALSE
A2_CD4_Naive_uns_0h_7_100032719_ENSG00000172354	A2	CD4_Naive_uns_0h	7	100032719	ENSG00000172354	1	-0.037831	0.0555364	0.49575					0.0335442	0.894279	FALSE
A2_CD4_Naive_stim_16h_7_100032719_ENSG00000172354	A2	CD4_Naive_stim_16h	7	100032719	ENSG00000172354	2	0.0360364	0.081296	0.657567					0.00853842	0.942631	FALSE
A2_CD4_Naive_stim_40h_7_100032719_ENSG00000172354	A2	CD4_Naive_stim_40h	7	100032719	ENSG00000172354	2	-0.0759443	0.0930702	0.414506					0.0172166	0.858897	FALSE
A2_CD4_Naive_stim_5d_7_100032719_ENSG00000172354	A2	CD4_Naive_stim_5d	7	100032719	ENSG00000172354	1	-0.0366291	0.053772	0.49575					0.00785537	0.894279	FALSE
A2_TN_0h_7_100032719_ENSG00000172354	A2	TN_0h	7	100032719	ENSG00000172354	1	-0.0342187	0.0502336	0.49575					0.0135496	0.894279	FALSE
A2_TN_16h_7_100032719_ENSG00000172354	A2	TN_16h	7	100032719	ENSG00000172354	2	-0.0184874	0.136506	0.892269					0.241571	0.990636	FALSE
A2_TN_40h_7_100032719_ENSG00000172354	A2	TN_40h	7	100032719	ENSG00000172354	1	-0.0535068	0.0785487	0.49575					0.0603195	0.894279	FALSE
A2_TN_5d_7_100032719_ENSG00000172354	A2	TN_5d	7	100032719	ENSG00000172354	1	-0.0501888	0.0736779	0.49575					0.09111	0.894279	FALSE
A2_TCM_0h_7_100032719_ENSG00000172354	A2	TCM_0h	7	100032719	ENSG00000172354	2	0.131461	0.112326	0.241859					0.287909	0.732521	FALSE
A2_TCM_16h_7_100032719_ENSG00000172354	A2	TCM_16h	7	100032719	ENSG00000172354	1	-0.0891836	0.100507	0.374896					0.0254168	0.839187	FALSE
A2_TCM_40h_7_100032719_ENSG00000172354	A2	TCM_40h	7	100032719	ENSG00000172354	1	0.0410757	0.0541009	0.447708					0.0690945	0.875563	FALSE
A2_TCM_5d_7_100032719_ENSG00000172354	A2	TCM_5d	7	100032719	ENSG00000172354	1	0.0691174	0.0910347	0.447708					0.111097	0.875563	FALSE
A2_TEM_0h_7_100032719_ENSG00000172354	A2	TEM_0h	7	100032719	ENSG00000172354	1	0.0995024	0.0405577	0.014153					0.0252892	0.165893	FALSE
A2_TEM_16h_7_100032719_ENSG00000172354	A2	TEM_16h	7	100032719	ENSG00000172354	1	-0.0930063	0.198852	0.639988					0.0803142	0.938399	FALSE
A2_TEM_40h_7_100032719_ENSG00000172354	A2	TEM_40h	7	100032719	ENSG00000172354	1	0.0617722	0.0813603	0.447708					0.284785	0.875563	FALSE
A2_TEM_5d_7_100032719_ENSG00000172354	A2	TEM_5d	7	100032719	ENSG00000172354	1	0.0692958	0.117881	0.556636					0.259613	0.916076	FALSE
A2_TEMRA_0h_7_100032719_ENSG00000172354	A2	TEMRA_0h	7	100032719	ENSG00000172354	1	0.0408321	0.0873011	0.639988					0.175867	0.938399	FALSE
A2_TEMRA_16h_7_100032719_ENSG00000172354	A2	TEMRA_16h	7	100032719	ENSG00000172354	1	0.0949859	0.107046	0.374896					0.245391	0.839187	FALSE
A2_TEMRA_40h_7_100032719_ENSG00000172354	A2	TEMRA_40h	7	100032719	ENSG00000172354	1	0.0643327	0.109438	0.556636					0.0675674	0.916076	FALSE
A2_TEMRA_5d_7_100032719_ENSG00000172354	A2	TEMRA_5d	7	100032719	ENSG00000172354	2	-0.119285	0.105254	0.257086					0.125293	0.748151	FALSE
A2_nTreg_0h_7_100032719_ENSG00000172354	A2	nTreg_0h	7	100032719	ENSG00000172354	1	-0.056106	0.0823644	0.49575					0.174069	0.894279	FALSE
A2_nTreg_16h_7_100032719_ENSG00000172354	A2	nTreg_16h	7	100032719	ENSG00000172354	1	-0.0657507	0.11185	0.556636					0.0303264	0.916076	FALSE
A2_nTreg_40h_7_100032719_ENSG00000172354	A2	nTreg_40h	7	100032719	ENSG00000172354	2	0.0237213	0.066657	0.721937					0.126509	0.95594	FALSE
A2_TN_0h_7_100032719_ENSG00000176402	A2	TN_0h	7	100032719	ENSG00000176402	1	-0.0835536	0.0531537	0.115968					0.0229276	0.543606	FALSE
A2_CD4_Memory_stim_5d_7_100032719_ENSG00000185955	A2	CD4_Memory_stim_5d	7	100032719	ENSG00000185955	1	-0.0816008	0.0699253	0.243222					0.0117752	0.733921	FALSE
A2_CD4_Naive_stim_5d_7_100032719_ENSG00000185955	A2	CD4_Naive_stim_5d	7	100032719	ENSG00000185955	1	0.0789273	0.051653	0.126505					0.0188205	0.566503	FALSE
A2_TN_5d_7_100032719_ENSG00000185955	A2	TN_5d	7	100032719	ENSG00000185955	2	-0.0996458	0.0464861	0.0320681					0.0109567	0.276359	FALSE
A2_TCM_5d_7_100032719_ENSG00000185955	A2	TCM_5d	7	100032719	ENSG00000185955	1	-0.0684132	0.0486045	0.159265					0.00337771	0.629688	FALSE
A2_TEM_5d_7_100032719_ENSG00000185955	A2	TEM_5d	7	100032719	ENSG00000185955	2	0.0435944	0.0415511	0.294097					0.0128412	0.778843	FALSE
A2_TEMRA_0h_7_100032719_ENSG00000185955	A2	TEMRA_0h	7	100032719	ENSG00000185955	1	0.0827172	0.0430328	0.054582					0.0215952	0.36554	FALSE
A2_TEMRA_5d_7_100032719_ENSG00000185955	A2	TEMRA_5d	7	100032719	ENSG00000185955	1	0.0807338	0.0528353	0.126505					0.0585016	0.566503	FALSE
A2_nTreg_40h_7_100032719_ENSG00000185955	A2	nTreg_40h	7	100032719	ENSG00000185955	1	0.0547224	0.0335921	0.103307					0.00377058	0.513685	FALSE
A2_CD4_Memory_uns_0h_7_100032719_ENSG00000188186	A2	CD4_Memory_uns_0h	7	100032719	ENSG00000188186	2	-0.206967	0.0396825	1.83254e-07					1.45958e-07	1.68536e-05	TRUE
A2_CD4_Memory_stim_16h_7_100032719_ENSG00000188186	A2	CD4_Memory_stim_16h	7	100032719	ENSG00000188186	2	-0.0302033	0.077391	0.696338					3.16247e-05	0.948721	FALSE
A2_CD4_Memory_stim_40h_7_100032719_ENSG00000188186	A2	CD4_Memory_stim_40h	7	100032719	ENSG00000188186	2	-0.114088	0.114562	0.319318					1.20134e-06	0.796484	FALSE
A2_CD4_Memory_stim_5d_7_100032719_ENSG00000188186	A2	CD4_Memory_stim_5d	7	100032719	ENSG00000188186	2	-0.109029	0.0349631	0.00181826					2.54696e-08	0.0378006	TRUE
A2_CD4_Naive_uns_0h_7_100032719_ENSG00000188186	A2	CD4_Naive_uns_0h	7	100032719	ENSG00000188186	2	-0.208697	0.227468	0.358894					8.5586e-05	0.828533	FALSE
A2_CD4_Naive_stim_16h_7_100032719_ENSG00000188186	A2	CD4_Naive_stim_16h	7	100032719	ENSG00000188186	2	0.0678151	0.0945753	0.473344					2.53931e-05	0.887478	FALSE
A2_CD4_Naive_stim_40h_7_100032719_ENSG00000188186	A2	CD4_Naive_stim_40h	7	100032719	ENSG00000188186	2	-0.137157	0.0439891	0.00182089					7.67544e-06	0.0378006	TRUE
A2_CD4_Naive_stim_5d_7_100032719_ENSG00000188186	A2	CD4_Naive_stim_5d	7	100032719	ENSG00000188186	1	-0.114972	0.0319187	0.000315734					6.59878e-08	0.00916375	TRUE
A2_TN_0h_7_100032719_ENSG00000188186	A2	TN_0h	7	100032719	ENSG00000188186	2	0.0880218	0.0688055	0.200797					2.04515e-06	0.686781	FALSE
A2_TN_16h_7_100032719_ENSG00000188186	A2	TN_16h	7	100032719	ENSG00000188186	2	0.0302269	0.0499675	0.545224					2.17784e-11	0.912947	FALSE
A2_TN_40h_7_100032719_ENSG00000188186	A2	TN_40h	7	100032719	ENSG00000188186	1	-0.120217	0.035109	0.000616856					1.32933e-06	0.016023	TRUE
A2_TN_5d_7_100032719_ENSG00000188186	A2	TN_5d	7	100032719	ENSG00000188186	1	-0.105016	0.0306698	0.000616856					7.68405e-07	0.016023	TRUE
A2_TCM_0h_7_100032719_ENSG00000188186	A2	TCM_0h	7	100032719	ENSG00000188186	1	-0.26832	0.0893354	0.00266884					0.00142491	0.0508376	FALSE
A2_TCM_16h_7_100032719_ENSG00000188186	A2	TCM_16h	7	100032719	ENSG00000188186	2	-0.108654	0.0347831	0.00178549					4.11314e-08	0.0373777	TRUE
A2_TCM_40h_7_100032719_ENSG00000188186	A2	TCM_40h	7	100032719	ENSG00000188186	2	-0.116693	0.0348661	0.000817201					9.85501e-07	0.0202273	TRUE
A2_TCM_5d_7_100032719_ENSG00000188186	A2	TCM_5d	7	100032719	ENSG00000188186	2	-0.143447	0.0354918	5.30704e-05					3.97131e-05	0.00207971	TRUE
A2_TEM_0h_7_100032719_ENSG00000188186	A2	TEM_0h	7	100032719	ENSG00000188186	1	0.00109254	0.0523133	0.983338					0.00083398	0.998273	FALSE
A2_TEM_16h_7_100032719_ENSG00000188186	A2	TEM_16h	7	100032719	ENSG00000188186	2	-0.114798	0.237399	0.628693					0.000994709	0.935106	FALSE
A2_TEM_40h_7_100032719_ENSG00000188186	A2	TEM_40h	7	100032719	ENSG00000188186	2	-0.165336	0.0323146	3.11309e-07					9.70601e-05	2.67889e-05	TRUE
A2_TEM_5d_7_100032719_ENSG00000188186	A2	TEM_5d	7	100032719	ENSG00000188186	1	-0.118873	0.0347168	0.000616856					6.67132e-05	0.016023	TRUE
A2_TEMRA_0h_7_100032719_ENSG00000188186	A2	TEMRA_0h	7	100032719	ENSG00000188186	1	0.00181673	0.0869892	0.983338					0.143482	0.998273	FALSE
A2_TEMRA_16h_7_100032719_ENSG00000188186	A2	TEMRA_16h	7	100032719	ENSG00000188186	2	-0.098525	0.207739	0.635305					0.0420713	0.936912	FALSE
A2_TEMRA_40h_7_100032719_ENSG00000188186	A2	TEMRA_40h	7	100032719	ENSG00000188186	1	0.206292	0.107321	0.054582					0.088379	0.36554	FALSE
A2_TEMRA_5d_7_100032719_ENSG00000188186	A2	TEMRA_5d	7	100032719	ENSG00000188186	2	0.0153778	0.139704	0.912351					0.0975944	0.992432	FALSE
A2_nTreg_0h_7_100032719_ENSG00000188186	A2	nTreg_0h	7	100032719	ENSG00000188186	2	-0.168297	0.0743114	0.0235278					0.000539468	0.230041	FALSE
A2_nTreg_16h_7_100032719_ENSG00000188186	A2	nTreg_16h	7	100032719	ENSG00000188186	2	0.0300918	0.241953	0.901022					0.00105937	0.991729	FALSE
A2_nTreg_40h_7_100032719_ENSG00000188186	A2	nTreg_40h	7	100032719	ENSG00000188186	2	-0.125793	0.0415471	0.00246395					0.000273681	0.047801	TRUE
A2_CD4_Memory_uns_0h_7_100032719_ENSG00000196652	A2	CD4_Memory_uns_0h	7	100032719	ENSG00000196652	2	-0.0792589	0.0729128	0.27702					0.169992	0.764133	FALSE
A2_CD4_Memory_stim_16h_7_100032719_ENSG00000196652	A2	CD4_Memory_stim_16h	7	100032719	ENSG00000196652	1	-0.0399639	0.0816777	0.624638					0.215684	0.933846	FALSE
A2_CD4_Memory_stim_40h_7_100032719_ENSG00000196652	A2	CD4_Memory_stim_40h	7	100032719	ENSG00000196652	2	0.0948238	0.0797953	0.2347					0.0217182	0.724994	FALSE
A2_CD4_Memory_stim_5d_7_100032719_ENSG00000196652	A2	CD4_Memory_stim_5d	7	100032719	ENSG00000196652	1	0.00363528	0.0675748	0.957097					0.0741044	0.996012	FALSE
A2_CD4_Naive_uns_0h_7_100032719_ENSG00000196652	A2	CD4_Naive_uns_0h	7	100032719	ENSG00000196652	1	0.0338747	0.0744421	0.649074					0.181154	0.940845	FALSE
A2_CD4_Naive_stim_16h_7_100032719_ENSG00000196652	A2	CD4_Naive_stim_16h	7	100032719	ENSG00000196652	1	0.0279497	0.0571233	0.624638					0.0196214	0.933846	FALSE
A2_CD4_Naive_stim_40h_7_100032719_ENSG00000196652	A2	CD4_Naive_stim_40h	7	100032719	ENSG00000196652	2	0.168223	0.157506	0.285503					0.442674	0.77199	FALSE
A2_CD4_Naive_stim_5d_7_100032719_ENSG00000196652	A2	CD4_Naive_stim_5d	7	100032719	ENSG00000196652	1	-0.0669575	0.0959208	0.485146					0.346503	0.891668	FALSE
A2_TN_0h_7_100032719_ENSG00000196652	A2	TN_0h	7	100032719	ENSG00000196652	1	0.0502437	0.102687	0.624638					0.277854	0.933846	FALSE
A2_TN_16h_7_100032719_ENSG00000196652	A2	TN_16h	7	100032719	ENSG00000196652	1	-0.0231001	0.0582177	0.691524					0.11066	0.948099	FALSE
A2_TN_40h_7_100032719_ENSG00000196652	A2	TN_40h	7	100032719	ENSG00000196652	1	-0.0411606	0.0841235	0.624638					0.103495	0.933846	FALSE
A2_TN_5d_7_100032719_ENSG00000196652	A2	TN_5d	7	100032719	ENSG00000196652	1	0.0376832	0.0834184	0.651458					0.191001	0.940845	FALSE
A2_TCM_0h_7_100032719_ENSG00000196652	A2	TCM_0h	7	100032719	ENSG00000196652	2	-0.0501239	0.0550237	0.362321					0.0431158	0.831387	FALSE
A2_TCM_16h_7_100032719_ENSG00000196652	A2	TCM_16h	7	100032719	ENSG00000196652	2	0.0639671	0.0760709	0.40041					0.113332	0.851574	FALSE
A2_TCM_40h_7_100032719_ENSG00000196652	A2	TCM_40h	7	100032719	ENSG00000196652	2	0.0283212	0.168437	0.866472					0.129911	0.987742	FALSE
A2_TCM_5d_7_100032719_ENSG00000196652	A2	TCM_5d	7	100032719	ENSG00000196652	1	0.00217758	0.0404782	0.957097					0.0148582	0.996012	FALSE
A2_TEM_0h_7_100032719_ENSG00000196652	A2	TEM_0h	7	100032719	ENSG00000196652	1	-0.152488	0.0987197	0.122429					0.116809	0.556532	FALSE
A2_TEM_16h_7_100032719_ENSG00000196652	A2	TEM_16h	7	100032719	ENSG00000196652	1	-0.038336	0.0966156	0.691524					0.332411	0.948099	FALSE
A2_TEM_40h_7_100032719_ENSG00000196652	A2	TEM_40h	7	100032719	ENSG00000196652	2	0.0265216	0.0518641	0.609094					0.0190912	0.929657	FALSE
A2_TEM_5d_7_100032719_ENSG00000196652	A2	TEM_5d	7	100032719	ENSG00000196652	2	0.0457821	0.0581825	0.431358					0.014522	0.866791	FALSE
A2_TEMRA_0h_7_100032719_ENSG00000196652	A2	TEMRA_0h	7	100032719	ENSG00000196652	2	-0.0162652	0.0575418	0.777432					0.0220776	0.970382	FALSE
A2_TEMRA_16h_7_100032719_ENSG00000196652	A2	TEMRA_16h	7	100032719	ENSG00000196652	2	-0.0982777	0.0759388	0.195607					0.091989	0.680623	FALSE
A2_TEMRA_40h_7_100032719_ENSG00000196652	A2	TEMRA_40h	7	100032719	ENSG00000196652	1	-0.0402023	0.0575923	0.485146					0.17704	0.891668	FALSE
A2_TEMRA_5d_7_100032719_ENSG00000196652	A2	TEMRA_5d	7	100032719	ENSG00000196652	2	-0.00902001	0.0928183	0.922584					0.144479	0.992745	FALSE
A2_nTreg_0h_7_100032719_ENSG00000196652	A2	nTreg_0h	7	100032719	ENSG00000196652	2	0.0622781	0.0598828	0.29834					0.120947	0.78224	FALSE
A2_nTreg_16h_7_100032719_ENSG00000196652	A2	nTreg_16h	7	100032719	ENSG00000196652	2	0.0434943	0.078974	0.58181					0.118162	0.92026	FALSE
A2_nTreg_40h_7_100032719_ENSG00000196652	A2	nTreg_40h	7	100032719	ENSG00000196652	2	0.00227288	0.097172	0.981339					0.264559	0.998273	FALSE
A2_CD4_Memory_uns_0h_7_100032719_ENSG00000197037	A2	CD4_Memory_uns_0h	7	100032719	ENSG00000197037	1	0.0278715	0.0425488	0.512438					0.0023842	0.900981	FALSE
A2_CD4_Memory_stim_16h_7_100032719_ENSG00000197037	A2	CD4_Memory_stim_16h	7	100032719	ENSG00000197037	1	-0.0299664	0.045747	0.512438					0.0141012	0.900981	FALSE
A2_CD4_Memory_stim_40h_7_100032719_ENSG00000197037	A2	CD4_Memory_stim_40h	7	100032719	ENSG00000197037	1	0.0367323	0.0807217	0.649074					0.0546516	0.940845	FALSE
A2_CD4_Memory_stim_5d_7_100032719_ENSG00000197037	A2	CD4_Memory_stim_5d	7	100032719	ENSG00000197037	1	-0.0276091	0.0564878	0.62501					0.0120719	0.933846	FALSE
A2_CD4_Naive_uns_0h_7_100032719_ENSG00000197037	A2	CD4_Naive_uns_0h	7	100032719	ENSG00000197037	2	-0.0600925	0.0655317	0.359144					0.0412594	0.828533	FALSE
A2_CD4_Naive_stim_16h_7_100032719_ENSG00000197037	A2	CD4_Naive_stim_16h	7	100032719	ENSG00000197037	2	-0.0655892	0.102757	0.523284					0.131732	0.905326	FALSE
A2_CD4_Naive_stim_40h_7_100032719_ENSG00000197037	A2	CD4_Naive_stim_40h	7	100032719	ENSG00000197037	1	0.0509756	0.10106	0.613975					0.0936153	0.931647	FALSE
A2_CD4_Naive_stim_5d_7_100032719_ENSG00000197037	A2	CD4_Naive_stim_5d	7	100032719	ENSG00000197037	1	0.0471639	0.0964966	0.62501					0.265602	0.933846	FALSE
A2_TN_0h_7_100032719_ENSG00000197037	A2	TN_0h	7	100032719	ENSG00000197037	1	-0.0101629	0.0646268	0.875044					0.0533492	0.989223	FALSE
A2_TN_16h_7_100032719_ENSG00000197037	A2	TN_16h	7	100032719	ENSG00000197037	2	-0.0499684	0.121948	0.681989					0.0247961	0.947502	FALSE
A2_TN_40h_7_100032719_ENSG00000197037	A2	TN_40h	7	100032719	ENSG00000197037	1	-0.216664	0.0774427	0.00514633					0.0718459	0.0809928	FALSE
A2_TN_5d_7_100032719_ENSG00000197037	A2	TN_5d	7	100032719	ENSG00000197037	2	0.0202323	0.0573093	0.724061					0.0426296	0.956466	FALSE
A2_TCM_0h_7_100032719_ENSG00000197037	A2	TCM_0h	7	100032719	ENSG00000197037	1	-0.167778	0.0599695	0.00514633					0.108958	0.0809928	FALSE
A2_TCM_16h_7_100032719_ENSG00000197037	A2	TCM_16h	7	100032719	ENSG00000197037	1	-0.0436006	0.0665693	0.51249					0.0382008	0.900981	FALSE
A2_TCM_40h_7_100032719_ENSG00000197037	A2	TCM_40h	7	100032719	ENSG00000197037	2	-0.100481	0.0871558	0.248954					0.0342294	0.739095	FALSE
A2_TCM_5d_7_100032719_ENSG00000197037	A2	TCM_5d	7	100032719	ENSG00000197037	1	-0.0316704	0.0647971	0.62501					0.0425014	0.933846	FALSE
A2_TEM_0h_7_100032719_ENSG00000197037	A2	TEM_0h	7	100032719	ENSG00000197037	1	0.0306818	0.0468392	0.512438					0.00773005	0.900981	FALSE
A2_TEM_16h_7_100032719_ENSG00000197037	A2	TEM_16h	7	100032719	ENSG00000197037	2	0.0650674	0.0760094	0.391973					0.0655317	0.846517	FALSE
A2_TEM_40h_7_100032719_ENSG00000197037	A2	TEM_40h	7	100032719	ENSG00000197037	1	-0.0257851	0.0542797	0.634757					0.0147204	0.93683	FALSE
A2_TEM_5d_7_100032719_ENSG00000197037	A2	TEM_5d	7	100032719	ENSG00000197037	2	0.0455675	0.0417598	0.275194					0.0112924	0.762685	FALSE
A2_TEMRA_0h_7_100032719_ENSG00000197037	A2	TEMRA_0h	7	100032719	ENSG00000197037	2	-0.0472926	0.0686854	0.491114					0.00866815	0.894143	FALSE
A2_TEMRA_16h_7_100032719_ENSG00000197037	A2	TEMRA_16h	7	100032719	ENSG00000197037	1	0.0222149	0.0454513	0.62501					0.0575391	0.933846	FALSE
A2_TEMRA_40h_7_100032719_ENSG00000197037	A2	TEMRA_40h	7	100032719	ENSG00000197037	2	-0.00506584	0.0339816	0.881494					0.00397647	0.989363	FALSE
A2_TEMRA_5d_7_100032719_ENSG00000197037	A2	TEMRA_5d	7	100032719	ENSG00000197037	1	0.0348923	0.0532669	0.512438					0.0614029	0.900981	FALSE
A2_nTreg_0h_7_100032719_ENSG00000197037	A2	nTreg_0h	7	100032719	ENSG00000197037	1	0.0236172	0.0360542	0.512438					0.01503	0.900981	FALSE
A2_nTreg_16h_7_100032719_ENSG00000197037	A2	nTreg_16h	7	100032719	ENSG00000197037	2	0.0289637	0.0516993	0.57532					0.0679325	0.919764	FALSE
A2_nTreg_40h_7_100032719_ENSG00000197037	A2	nTreg_40h	7	100032719	ENSG00000197037	2	0.0297155	0.0294072	0.312263					0.00256677	0.792065	FALSE
A2_CD4_Memory_uns_0h_7_100032719_ENSG00000197093	A2	CD4_Memory_uns_0h	7	100032719	ENSG00000197093	2	-0.103126	0.0490291	0.0354345					0.00798448	0.291243	FALSE
A2_CD4_Memory_stim_5d_7_100032719_ENSG00000197093	A2	CD4_Memory_stim_5d	7	100032719	ENSG00000197093	2	0.0317473	0.100845	0.752905					0.0178658	0.9636	FALSE
A2_CD4_Naive_uns_0h_7_100032719_ENSG00000197093	A2	CD4_Naive_uns_0h	7	100032719	ENSG00000197093	2	-0.0918964	0.0427999	0.0317841					0.00382334	0.275328	FALSE
A2_CD4_Naive_stim_5d_7_100032719_ENSG00000197093	A2	CD4_Naive_stim_5d	7	100032719	ENSG00000197093	2	-0.233876	0.0882989	0.00808057					0.00903729	0.11384	FALSE
A2_TN_0h_7_100032719_ENSG00000197093	A2	TN_0h	7	100032719	ENSG00000197093	2	-0.0697089	0.0499214	0.162602					0.00232038	0.634665	FALSE
A2_TN_5d_7_100032719_ENSG00000197093	A2	TN_5d	7	100032719	ENSG00000197093	2	-0.163485	0.0789347	0.038345					0.0377841	0.304541	FALSE
A2_TCM_0h_7_100032719_ENSG00000197093	A2	TCM_0h	7	100032719	ENSG00000197093	2	-0.0727938	0.0340138	0.0323448					0.00209445	0.277282	FALSE
A2_TCM_5d_7_100032719_ENSG00000197093	A2	TCM_5d	7	100032719	ENSG00000197093	1	-0.071411	0.0550895	0.194881					0.0462567	0.679787	FALSE
A2_TEM_0h_7_100032719_ENSG00000197093	A2	TEM_0h	7	100032719	ENSG00000197093	2	-0.0957955	0.0374515	0.0105321					0.00601088	0.136606	FALSE
A2_nTreg_0h_7_100032719_ENSG00000197093	A2	nTreg_0h	7	100032719	ENSG00000197093	2	0.182965	0.180653	0.311156					0.058628	0.791334	FALSE
A2_CD4_Memory_uns_0h_7_100032719_ENSG00000197343	A2	CD4_Memory_uns_0h	7	100032719	ENSG00000197343	1	-0.029048	0.0732078	0.691524					0.122671	0.948099	FALSE
A2_CD4_Memory_stim_16h_7_100032719_ENSG00000197343	A2	CD4_Memory_stim_16h	7	100032719	ENSG00000197343	2	-0.0885103	0.0892456	0.321314					0.198347	0.798335	FALSE
A2_CD4_Memory_stim_40h_7_100032719_ENSG00000197343	A2	CD4_Memory_stim_40h	7	100032719	ENSG00000197343	1	0.0836879	0.17104	0.624638					0.0177612	0.933846	FALSE
A2_CD4_Memory_stim_5d_7_100032719_ENSG00000197343	A2	CD4_Memory_stim_5d	7	100032719	ENSG00000197343	1	-0.0840271	0.128292	0.51249					0.23794	0.900981	FALSE
A2_CD4_Naive_uns_0h_7_100032719_ENSG00000197343	A2	CD4_Naive_uns_0h	7	100032719	ENSG00000197343	2	-0.0739372	0.113779	0.5158					0.244833	0.902335	FALSE
A2_CD4_Naive_stim_16h_7_100032719_ENSG00000197343	A2	CD4_Naive_stim_16h	7	100032719	ENSG00000197343	1	-0.0845668	0.172837	0.624638					0.393122	0.933846	FALSE
A2_CD4_Naive_stim_40h_7_100032719_ENSG00000197343	A2	CD4_Naive_stim_40h	7	100032719	ENSG00000197343	1	0.10259	0.0903685	0.256275					0.204033	0.747046	FALSE
A2_CD4_Naive_stim_5d_7_100032719_ENSG00000197343	A2	CD4_Naive_stim_5d	7	100032719	ENSG00000197343	1	-0.0606873	0.0869384	0.485146					0.0856856	0.891668	FALSE
A2_TN_0h_7_100032719_ENSG00000197343	A2	TN_0h	7	100032719	ENSG00000197343	2	-0.0738492	0.0733523	0.314043					0.0626679	0.793329	FALSE
A2_TN_16h_7_100032719_ENSG00000197343	A2	TN_16h	7	100032719	ENSG00000197343	1	0.0295091	0.0653237	0.651458					0.0699663	0.940845	FALSE
A2_TN_40h_7_100032719_ENSG00000197343	A2	TN_40h	7	100032719	ENSG00000197343	1	0.0697199	0.0998781	0.485146					0.213945	0.891668	FALSE
A2_TN_5d_7_100032719_ENSG00000197343	A2	TN_5d	7	100032719	ENSG00000197343	1	-0.0668979	0.0958355	0.485146					0.134034	0.891668	FALSE
A2_TCM_0h_7_100032719_ENSG00000197343	A2	TCM_0h	7	100032719	ENSG00000197343	1	0.0518285	0.105926	0.624638					0.284976	0.933846	FALSE
A2_TCM_16h_7_100032719_ENSG00000197343	A2	TCM_16h	7	100032719	ENSG00000197343	2	0.205416	0.185541	0.26824					0.0643037	0.759141	FALSE
A2_TCM_40h_7_100032719_ENSG00000197343	A2	TCM_40h	7	100032719	ENSG00000197343	1	-0.0423832	0.106816	0.691524					0.361326	0.948099	FALSE
A2_TCM_5d_7_100032719_ENSG00000197343	A2	TCM_5d	7	100032719	ENSG00000197343	1	-0.109827	0.083012	0.185825					0.109355	0.667872	FALSE
A2_TEM_0h_7_100032719_ENSG00000197343	A2	TEM_0h	7	100032719	ENSG00000197343	1	-0.0058883	0.0858014	0.945286					0.149116	0.994428	FALSE
A2_TEM_16h_7_100032719_ENSG00000197343	A2	TEM_16h	7	100032719	ENSG00000197343	2	0.00409823	0.111891	0.970782					0.0171975	0.997909	FALSE
A2_TEM_40h_7_100032719_ENSG00000197343	A2	TEM_40h	7	100032719	ENSG00000197343	1	0.0565887	0.0810669	0.485146					0.127508	0.891668	FALSE
A2_TEM_5d_7_100032719_ENSG00000197343	A2	TEM_5d	7	100032719	ENSG00000197343	2	0.283128	0.267417	0.289713					0.48334	0.774431	FALSE
A2_TEMRA_0h_7_100032719_ENSG00000197343	A2	TEMRA_0h	7	100032719	ENSG00000197343	2	-0.117919	0.0857743	0.169205					0.0903515	0.646288	FALSE
A2_TEMRA_16h_7_100032719_ENSG00000197343	A2	TEMRA_16h	7	100032719	ENSG00000197343	1	-0.0362949	0.0803451	0.651458					0.0719102	0.940845	FALSE
A2_TEMRA_40h_7_100032719_ENSG00000197343	A2	TEMRA_40h	7	100032719	ENSG00000197343	2	-0.16882	0.119967	0.159364					0.194928	0.629963	FALSE
A2_TEMRA_5d_7_100032719_ENSG00000197343	A2	TEMRA_5d	7	100032719	ENSG00000197343	1	0.146209	0.0946549	0.122429					0.0226152	0.556532	FALSE
A2_nTreg_0h_7_100032719_ENSG00000197343	A2	nTreg_0h	7	100032719	ENSG00000197343	2	-0.0806124	0.0935983	0.389095					0.2627	0.845041	FALSE
A2_nTreg_16h_7_100032719_ENSG00000197343	A2	nTreg_16h	7	100032719	ENSG00000197343	1	0.106264	0.21067	0.613975					0.428347	0.931647	FALSE
A2_nTreg_40h_7_100032719_ENSG00000197343	A2	nTreg_40h	7	100032719	ENSG00000197343	2	-0.0831242	0.0761608	0.275084					0.146909	0.762637	FALSE
A2_CD4_Memory_uns_0h_7_100032719_ENSG00000198556	A2	CD4_Memory_uns_0h	7	100032719	ENSG00000198556	1	-0.00428402	0.0624247	0.945286					0.0826988	0.994428	FALSE
A2_CD4_Memory_stim_16h_7_100032719_ENSG00000198556	A2	CD4_Memory_stim_16h	7	100032719	ENSG00000198556	2	0.034085	0.0741892	0.645923					0.0541421	0.940114	FALSE
A2_CD4_Memory_stim_40h_7_100032719_ENSG00000198556	A2	CD4_Memory_stim_40h	7	100032719	ENSG00000198556	1	-0.184363	0.162401	0.256275					0.456246	0.747046	FALSE
A2_CD4_Memory_stim_5d_7_100032719_ENSG00000198556	A2	CD4_Memory_stim_5d	7	100032719	ENSG00000198556	1	-0.00792969	0.147402	0.957097					0.162951	0.996012	FALSE
A2_CD4_Naive_uns_0h_7_100032719_ENSG00000198556	A2	CD4_Naive_uns_0h	7	100032719	ENSG00000198556	2	-0.0489799	0.197276	0.803917					0.35969	0.976002	FALSE
A2_CD4_Naive_stim_16h_7_100032719_ENSG00000198556	A2	CD4_Naive_stim_16h	7	100032719	ENSG00000198556	1	-0.0343704	0.076085	0.651458					0.141463	0.940845	FALSE
A2_CD4_Naive_stim_40h_7_100032719_ENSG00000198556	A2	CD4_Naive_stim_40h	7	100032719	ENSG00000198556	1	-0.0086351	0.125826	0.945286					0.299037	0.994428	FALSE
A2_CD4_Naive_stim_5d_7_100032719_ENSG00000198556	A2	CD4_Naive_stim_5d	7	100032719	ENSG00000198556	1	-0.0927343	0.081687	0.256275					0.146399	0.747046	FALSE
A2_TN_0h_7_100032719_ENSG00000198556	A2	TN_0h	7	100032719	ENSG00000198556	1	0.0678735	0.249304	0.785429					0.587107	0.972085	FALSE
A2_TN_16h_7_100032719_ENSG00000198556	A2	TN_16h	7	100032719	ENSG00000198556	1	-0.176036	0.113964	0.122429					0.191922	0.556532	FALSE
A2_TN_40h_7_100032719_ENSG00000198556	A2	TN_40h	7	100032719	ENSG00000198556	1	-0.199699	0.139859	0.153332					0.186822	0.61782	FALSE
A2_TN_5d_7_100032719_ENSG00000198556	A2	TN_5d	7	100032719	ENSG00000198556	1	-0.0931122	0.0820199	0.256275					0.0611132	0.747046	FALSE
A2_TCM_0h_7_100032719_ENSG00000198556	A2	TCM_0h	7	100032719	ENSG00000198556	2	-0.0106003	0.0432353	0.80632					0.0251297	0.976704	FALSE
A2_TCM_16h_7_100032719_ENSG00000198556	A2	TCM_16h	7	100032719	ENSG00000198556	2	0.0777528	0.0810014	0.337108					0.108919	0.811742	FALSE
A2_TCM_40h_7_100032719_ENSG00000198556	A2	TCM_40h	7	100032719	ENSG00000198556	1	-0.0363292	0.0520439	0.485146					0.0468632	0.891668	FALSE
A2_TCM_5d_7_100032719_ENSG00000198556	A2	TCM_5d	7	100032719	ENSG00000198556	1	-0.216223	0.151431	0.153332					0.0971247	0.61782	FALSE
A2_TEM_0h_7_100032719_ENSG00000198556	A2	TEM_0h	7	100032719	ENSG00000198556	1	0.0045499	0.0845762	0.957097					0.16616	0.996012	FALSE
A2_TEM_16h_7_100032719_ENSG00000198556	A2	TEM_16h	7	100032719	ENSG00000198556	1	-0.00418334	0.0777624	0.957097					0.123986	0.996012	FALSE
A2_TEM_40h_7_100032719_ENSG00000198556	A2	TEM_40h	7	100032719	ENSG00000198556	2	0.0543024	0.0573675	0.343858					0.0279064	0.817101	FALSE
A2_TEM_5d_7_100032719_ENSG00000198556	A2	TEM_5d	7	100032719	ENSG00000198556	2	-0.0709431	0.0667544	0.287897					0.0679434	0.773568	FALSE
A2_TEMRA_0h_7_100032719_ENSG00000198556	A2	TEMRA_0h	7	100032719	ENSG00000198556	2	0.0352596	0.0533434	0.508617					0.0530926	0.898949	FALSE
A2_TEMRA_16h_7_100032719_ENSG00000198556	A2	TEMRA_16h	7	100032719	ENSG00000198556	1	0.0212698	0.0447747	0.634757					0.0588806	0.93683	FALSE
A2_TEMRA_40h_7_100032719_ENSG00000198556	A2	TEMRA_40h	7	100032719	ENSG00000198556	1	0.071083	0.0497829	0.153332					0.00648577	0.61782	FALSE
A2_TEMRA_5d_7_100032719_ENSG00000198556	A2	TEMRA_5d	7	100032719	ENSG00000198556	2	-0.0879456	0.0837315	0.293567					0.277386	0.77828	FALSE
A2_nTreg_0h_7_100032719_ENSG00000198556	A2	nTreg_0h	7	100032719	ENSG00000198556	1	-0.265277	0.185786	0.153332					0.464458	0.61782	FALSE
A2_nTreg_16h_7_100032719_ENSG00000198556	A2	nTreg_16h	7	100032719	ENSG00000198556	2	-0.03305	0.0366433	0.367089					0.00343208	0.833149	FALSE
A2_nTreg_40h_7_100032719_ENSG00000198556	A2	nTreg_40h	7	100032719	ENSG00000198556	1	0.0968673	0.0678408	0.153332					0.0611908	0.61782	FALSE
A2_CD4_Memory_uns_0h_7_100032719_ENSG00000205307	A2	CD4_Memory_uns_0h	7	100032719	ENSG00000205307	1	0.0701842	0.0654425	0.283515					0.020443	0.771294	FALSE
A2_CD4_Memory_stim_16h_7_100032719_ENSG00000205307	A2	CD4_Memory_stim_16h	7	100032719	ENSG00000205307	1	0.035241	0.075347	0.639988					0.0609722	0.938399	FALSE
A2_CD4_Memory_stim_40h_7_100032719_ENSG00000205307	A2	CD4_Memory_stim_40h	7	100032719	ENSG00000205307	1	-0.0652158	0.0734959	0.374896					0.105831	0.839187	FALSE
A2_CD4_Memory_stim_5d_7_100032719_ENSG00000205307	A2	CD4_Memory_stim_5d	7	100032719	ENSG00000205307	1	-0.0509159	0.047476	0.283515					0.00336508	0.771294	FALSE
A2_CD4_Naive_uns_0h_7_100032719_ENSG00000205307	A2	CD4_Naive_uns_0h	7	100032719	ENSG00000205307	2	0.0400799	0.127503	0.753259					0.195829	0.96376	FALSE
A2_CD4_Naive_stim_16h_7_100032719_ENSG00000205307	A2	CD4_Naive_stim_16h	7	100032719	ENSG00000205307	2	0.0905319	0.0768122	0.238552					0.0529071	0.728225	FALSE
A2_CD4_Naive_stim_5d_7_100032719_ENSG00000205307	A2	CD4_Naive_stim_5d	7	100032719	ENSG00000205307	1	0.189869	0.149795	0.204967					0.32935	0.68902	FALSE
A2_TN_0h_7_100032719_ENSG00000205307	A2	TN_0h	7	100032719	ENSG00000205307	2	0.118851	0.109307	0.276898					0.17986	0.763955	FALSE
A2_TN_5d_7_100032719_ENSG00000205307	A2	TN_5d	7	100032719	ENSG00000205307	1	-0.130348	0.0531306	0.014153					0.0466376	0.165893	FALSE
A2_TCM_0h_7_100032719_ENSG00000205307	A2	TCM_0h	7	100032719	ENSG00000205307	1	0.0727126	0.0678001	0.283515					0.0433077	0.771294	FALSE
A2_TCM_16h_7_100032719_ENSG00000205307	A2	TCM_16h	7	100032719	ENSG00000205307	2	-0.157432	0.0711659	0.0269537					0.142995	0.250597	FALSE
A2_TCM_5d_7_100032719_ENSG00000205307	A2	TCM_5d	7	100032719	ENSG00000205307	2	0.0528751	0.0636559	0.406177					0.106394	0.854951	FALSE
A2_TEM_0h_7_100032719_ENSG00000205307	A2	TEM_0h	7	100032719	ENSG00000205307	2	-0.0279761	0.0674792	0.678444					0.208025	0.946985	FALSE
A2_TEM_16h_7_100032719_ENSG00000205307	A2	TEM_16h	7	100032719	ENSG00000205307	1	-0.0318499	0.0541808	0.556636					0.122619	0.916076	FALSE
A2_TEM_5d_7_100032719_ENSG00000205307	A2	TEM_5d	7	100032719	ENSG00000205307	1	-0.0579595	0.0653183	0.374896					0.119213	0.839187	FALSE
A2_TEMRA_0h_7_100032719_ENSG00000205307	A2	TEMRA_0h	7	100032719	ENSG00000205307	2	-0.0404662	0.0454493	0.373274					0.0388984	0.838767	FALSE
A2_TEMRA_5d_7_100032719_ENSG00000205307	A2	TEMRA_5d	7	100032719	ENSG00000205307	2	0.18935	0.0901671	0.0357294					0.309846	0.292597	FALSE
A2_nTreg_0h_7_100032719_ENSG00000205307	A2	nTreg_0h	7	100032719	ENSG00000205307	2	0.00129035	0.042585	0.975827					0.00279571	0.998273	FALSE
A2_nTreg_16h_7_100032719_ENSG00000205307	A2	nTreg_16h	7	100032719	ENSG00000205307	1	0.0820395	0.0334397	0.014153					0.0114237	0.165893	FALSE
A2_nTreg_40h_7_100032719_ENSG00000205307	A2	nTreg_40h	7	100032719	ENSG00000205307	2	-0.0862779	0.039022	0.0270352					0.0274162	0.250911	FALSE
A2_CD4_Memory_uns_0h_7_100032719_ENSG00000213413	A2	CD4_Memory_uns_0h	7	100032719	ENSG00000213413	2	-0.100633	0.0891867	0.259177					0.0251037	0.750524	FALSE
A2_CD4_Memory_stim_16h_7_100032719_ENSG00000213413	A2	CD4_Memory_stim_16h	7	100032719	ENSG00000213413	2	0.371121	0.20786	0.074191					0.120466	0.437301	FALSE
A2_CD4_Memory_stim_40h_7_100032719_ENSG00000213413	A2	CD4_Memory_stim_40h	7	100032719	ENSG00000213413	2	-0.281084	0.222048	0.20556					0.0832101	0.68973	FALSE
A2_CD4_Memory_stim_5d_7_100032719_ENSG00000213413	A2	CD4_Memory_stim_5d	7	100032719	ENSG00000213413	1	-0.247408	0.082373	0.00266884					0.000457909	0.0508376	FALSE
A2_CD4_Naive_uns_0h_7_100032719_ENSG00000213413	A2	CD4_Naive_uns_0h	7	100032719	ENSG00000213413	1	-0.0822571	0.0386813	0.0334588					1.26163e-05	0.282812	FALSE
A2_CD4_Naive_stim_16h_7_100032719_ENSG00000213413	A2	CD4_Naive_stim_16h	7	100032719	ENSG00000213413	2	-0.00731284	0.0691533	0.915782					0.0144868	0.992432	FALSE
A2_CD4_Naive_stim_40h_7_100032719_ENSG00000213413	A2	CD4_Naive_stim_40h	7	100032719	ENSG00000213413	2	0.0110109	0.0491158	0.822615					0.0163551	0.97856	FALSE
A2_CD4_Naive_stim_5d_7_100032719_ENSG00000213413	A2	CD4_Naive_stim_5d	7	100032719	ENSG00000213413	2	0.430152	0.0945302	5.35402e-06					0.122568	0.000313285	FALSE
A2_TN_0h_7_100032719_ENSG00000213413	A2	TN_0h	7	100032719	ENSG00000213413	1	-0.0808475	0.0380184	0.0334588					7.29584e-06	0.282812	FALSE
A2_TN_16h_7_100032719_ENSG00000213413	A2	TN_16h	7	100032719	ENSG00000213413	2	0.172122	0.0613443	0.00501867					0.0255649	0.0795366	FALSE
A2_TN_40h_7_100032719_ENSG00000213413	A2	TN_40h	7	100032719	ENSG00000213413	2	-0.0389987	0.133569	0.770306					0.00747988	0.969012	FALSE
A2_TN_5d_7_100032719_ENSG00000213413	A2	TN_5d	7	100032719	ENSG00000213413	2	0.203281	0.0923096	0.0276534					0.106289	0.253849	FALSE
A2_TCM_0h_7_100032719_ENSG00000213413	A2	TCM_0h	7	100032719	ENSG00000213413	2	-0.0754286	0.11487	0.51141					0.0118363	0.900783	FALSE
A2_TCM_16h_7_100032719_ENSG00000213413	A2	TCM_16h	7	100032719	ENSG00000213413	1	-0.144783	0.0802593	0.0712416					0.0959683	0.428976	FALSE
A2_TCM_5d_7_100032719_ENSG00000213413	A2	TCM_5d	7	100032719	ENSG00000213413	2	-0.0961627	0.229277	0.674911					0.00419892	0.946826	FALSE
A2_TEM_0h_7_100032719_ENSG00000213413	A2	TEM_0h	7	100032719	ENSG00000213413	1	-0.136046	0.0432708	0.00166626					0.0275162	0.0355246	TRUE
A2_TEM_16h_7_100032719_ENSG00000213413	A2	TEM_16h	7	100032719	ENSG00000213413	2	-0.00145734	0.047161	0.975348					0.00280455	0.998273	FALSE
A2_TEM_5d_7_100032719_ENSG00000213413	A2	TEM_5d	7	100032719	ENSG00000213413	1	-0.198733	0.0722283	0.00593308					0.0074043	0.0914087	FALSE
A2_TEMRA_0h_7_100032719_ENSG00000213413	A2	TEMRA_0h	7	100032719	ENSG00000213413	2	-0.178533	0.110958	0.107614					0.00876206	0.524957	FALSE
A2_TEMRA_16h_7_100032719_ENSG00000213413	A2	TEMRA_16h	7	100032719	ENSG00000213413	2	-0.0993975	0.0453986	0.0285649					0.0256021	0.257775	FALSE
A2_TEMRA_5d_7_100032719_ENSG00000213413	A2	TEMRA_5d	7	100032719	ENSG00000213413	1	0.104757	0.0333191	0.00166626					0.00411103	0.0355246	TRUE
A2_nTreg_0h_7_100032719_ENSG00000213413	A2	nTreg_0h	7	100032719	ENSG00000213413	2	0.00265599	0.0720406	0.97059					0.017599	0.997909	FALSE
A2_nTreg_16h_7_100032719_ENSG00000213413	A2	nTreg_16h	7	100032719	ENSG00000213413	2	-0.118519	0.0512256	0.0206859					0.046949	0.211237	FALSE
A2_CD4_Memory_uns_0h_7_100032719_ENSG00000213420	A2	CD4_Memory_uns_0h	7	100032719	ENSG00000213420	1	-0.15771	0.034054	3.63629e-06					3.44513e-05	0.000221565	TRUE
A2_CD4_Naive_uns_0h_7_100032719_ENSG00000213420	A2	CD4_Naive_uns_0h	7	100032719	ENSG00000213420	2	-0.0670254	0.0378425	0.0765324					0.000363298	0.441397	FALSE
A2_CD4_Naive_stim_16h_7_100032719_ENSG00000213420	A2	CD4_Naive_stim_16h	7	100032719	ENSG00000213420	2	-0.191322	0.150013	0.202178					0.00998489	0.688557	FALSE
A2_CD4_Naive_stim_40h_7_100032719_ENSG00000213420	A2	CD4_Naive_stim_40h	7	100032719	ENSG00000213420	2	-0.214061	0.0962004	0.0260705					0.0348002	0.245758	FALSE
A2_CD4_Naive_stim_5d_7_100032719_ENSG00000213420	A2	CD4_Naive_stim_5d	7	100032719	ENSG00000213420	2	-0.12795	0.0490365	0.00907325					0.0131634	0.123566	FALSE
A2_TN_0h_7_100032719_ENSG00000213420	A2	TN_0h	7	100032719	ENSG00000213420	2	-0.0563819	0.02991	0.0594233					1.06387e-05	0.385289	FALSE
A2_TN_16h_7_100032719_ENSG00000213420	A2	TN_16h	7	100032719	ENSG00000213420	2	0.162616	0.149477	0.276637					0.00838484	0.76388	FALSE
A2_TN_40h_7_100032719_ENSG00000213420	A2	TN_40h	7	100032719	ENSG00000213420	1	-0.00257822	0.123451	0.983338					0.169708	0.998273	FALSE
A2_TN_5d_7_100032719_ENSG00000213420	A2	TN_5d	7	100032719	ENSG00000213420	1	0.13758	0.0437587	0.00166626					0.006795	0.0355246	TRUE
A2_TCM_0h_7_100032719_ENSG00000213420	A2	TCM_0h	7	100032719	ENSG00000213420	2	-0.100402	0.0335222	0.00274379					0.000898811	0.0519959	FALSE
A2_TCM_5d_7_100032719_ENSG00000213420	A2	TCM_5d	7	100032719	ENSG00000213420	1	-0.143775	0.0310452	3.63629e-06					0.00222569	0.000221565	TRUE
A2_TEM_0h_7_100032719_ENSG00000213420	A2	TEM_0h	7	100032719	ENSG00000213420	2	-0.0689747	0.0809911	0.394417					0.00309517	0.847754	FALSE
A2_nTreg_0h_7_100032719_ENSG00000213420	A2	nTreg_0h	7	100032719	ENSG00000213420	1	0.00211706	0.10137	0.983338					0.149056	0.998273	FALSE
A2_CD4_Memory_uns_0h_7_100032719_ENSG00000214300	A2	CD4_Memory_uns_0h	7	100032719	ENSG00000214300	2	-0.0581727	0.0869329	0.503388					0.0901998	0.897102	FALSE
A2_CD4_Naive_uns_0h_7_100032719_ENSG00000214300	A2	CD4_Naive_uns_0h	7	100032719	ENSG00000214300	2	-0.163897	0.0860528	0.0568311					0.00346684	0.374254	FALSE
A2_TN_0h_7_100032719_ENSG00000214300	A2	TN_0h	7	100032719	ENSG00000214300	2	-0.147502	0.0371221	7.08464e-05					0.000202778	0.00261279	TRUE
A2_TCM_0h_7_100032719_ENSG00000214300	A2	TCM_0h	7	100032719	ENSG00000214300	2	-0.0652203	0.0674616	0.333656					0.0502863	0.808875	FALSE
A2_TEM_0h_7_100032719_ENSG00000214300	A2	TEM_0h	7	100032719	ENSG00000214300	1	0.0735621	0.0647684	0.256052					0.0614855	0.747046	FALSE
A2_CD4_Memory_uns_0h_7_100032719_ENSG00000214309	A2	CD4_Memory_uns_0h	7	100032719	ENSG00000214309	2	0.052154	0.050549	0.302189					0.00207342	0.785985	FALSE
A2_CD4_Memory_stim_16h_7_100032719_ENSG00000214309	A2	CD4_Memory_stim_16h	7	100032719	ENSG00000214309	2	-0.00518013	0.11651	0.964537					0.0118491	0.996434	FALSE
A2_CD4_Memory_stim_40h_7_100032719_ENSG00000214309	A2	CD4_Memory_stim_40h	7	100032719	ENSG00000214309	1	0.107416	0.0313708	0.000616856					0.000317894	0.016023	TRUE
A2_CD4_Memory_stim_5d_7_100032719_ENSG00000214309	A2	CD4_Memory_stim_5d	7	100032719	ENSG00000214309	1	0.161623	0.0448699	0.000315734					0.00849012	0.00916375	TRUE
A2_CD4_Naive_uns_0h_7_100032719_ENSG00000214309	A2	CD4_Naive_uns_0h	7	100032719	ENSG00000214309	2	0.0109543	0.0875378	0.900414					0.00270178	0.991729	FALSE
A2_CD4_Naive_stim_16h_7_100032719_ENSG00000214309	A2	CD4_Naive_stim_16h	7	100032719	ENSG00000214309	2	0.0397437	0.0329372	0.227567					0.00014859	0.716249	FALSE
A2_CD4_Naive_stim_40h_7_100032719_ENSG00000214309	A2	CD4_Naive_stim_40h	7	100032719	ENSG00000214309	2	0.0432312	0.0655324	0.509451					0.0149511	0.899528	FALSE
A2_CD4_Naive_stim_5d_7_100032719_ENSG00000214309	A2	CD4_Naive_stim_5d	7	100032719	ENSG00000214309	2	-0.0514721	0.108156	0.634141					0.0734271	0.936792	FALSE
A2_TN_0h_7_100032719_ENSG00000214309	A2	TN_0h	7	100032719	ENSG00000214309	2	0.0219149	0.0705687	0.756145					0.00406857	0.964127	FALSE
A2_TN_16h_7_100032719_ENSG00000214309	A2	TN_16h	7	100032719	ENSG00000214309	2	0.0604551	0.0394679	0.125584					0.00581794	0.564782	FALSE
A2_TN_40h_7_100032719_ENSG00000214309	A2	TN_40h	7	100032719	ENSG00000214309	2	0.188142	0.134558	0.162047					0.0364141	0.6334	FALSE
A2_TN_5d_7_100032719_ENSG00000214309	A2	TN_5d	7	100032719	ENSG00000214309	2	0.0583794	0.042237	0.166915					0.00337835	0.642551	FALSE
A2_TCM_0h_7_100032719_ENSG00000214309	A2	TCM_0h	7	100032719	ENSG00000214309	2	-0.0588154	0.118015	0.618221					0.0160996	0.933086	FALSE
A2_TCM_16h_7_100032719_ENSG00000214309	A2	TCM_16h	7	100032719	ENSG00000214309	2	0.0714786	0.146068	0.624592					0.00721761	0.933846	FALSE
A2_TCM_40h_7_100032719_ENSG00000214309	A2	TCM_40h	7	100032719	ENSG00000214309	1	0.149086	0.0435404	0.000616856					0.0122818	0.016023	TRUE
A2_TCM_5d_7_100032719_ENSG00000214309	A2	TCM_5d	7	100032719	ENSG00000214309	2	0.0023497	0.105483	0.982228					0.0197013	0.998273	FALSE
A2_TEM_0h_7_100032719_ENSG00000214309	A2	TEM_0h	7	100032719	ENSG00000214309	2	-0.0561575	0.123606	0.649595					0.07704	0.940845	FALSE
A2_TEM_16h_7_100032719_ENSG00000214309	A2	TEM_16h	7	100032719	ENSG00000214309	2	-0.142883	0.253865	0.573552					0.077394	0.919745	FALSE
A2_TEM_40h_7_100032719_ENSG00000214309	A2	TEM_40h	7	100032719	ENSG00000214309	1	0.18758	0.0547825	0.000616856					0.0123558	0.016023	TRUE
A2_TEM_5d_7_100032719_ENSG00000214309	A2	TEM_5d	7	100032719	ENSG00000214309	2	0.0362412	0.0309901	0.242225					3.77146e-09	0.732951	FALSE
A2_TEMRA_0h_7_100032719_ENSG00000214309	A2	TEMRA_0h	7	100032719	ENSG00000214309	2	0.106309	0.053424	0.0466006					0.00132408	0.337714	FALSE
A2_TEMRA_40h_7_100032719_ENSG00000214309	A2	TEMRA_40h	7	100032719	ENSG00000214309	1	-0.063224	0.0732358	0.387976					0.0292869	0.84452	FALSE
A2_TEMRA_5d_7_100032719_ENSG00000214309	A2	TEMRA_5d	7	100032719	ENSG00000214309	2	-0.182205	0.0347048	1.51986e-07					0.0216934	1.41549e-05	TRUE
A2_nTreg_16h_7_100032719_ENSG00000214309	A2	nTreg_16h	7	100032719	ENSG00000214309	2	-0.0516474	0.0771512	0.50322					0.000205186	0.897102	FALSE
A2_nTreg_40h_7_100032719_ENSG00000214309	A2	nTreg_40h	7	100032719	ENSG00000214309	2	0.0333937	0.0586219	0.568918					0.109848	0.918712	FALSE
A2_CD4_Memory_uns_0h_7_100032719_ENSG00000221838	A2	CD4_Memory_uns_0h	7	100032719	ENSG00000221838	2	-0.0605161	0.0529552	0.25313					0.00965495	0.744774	FALSE
A2_CD4_Memory_stim_16h_7_100032719_ENSG00000221838	A2	CD4_Memory_stim_16h	7	100032719	ENSG00000221838	1	0.0776758	0.0325225	0.0169233					0.00248814	0.18751	FALSE
A2_CD4_Memory_stim_40h_7_100032719_ENSG00000221838	A2	CD4_Memory_stim_40h	7	100032719	ENSG00000221838	2	-0.00396735	0.0987956	0.967968					7.40417e-07	0.99707	FALSE
A2_CD4_Memory_stim_5d_7_100032719_ENSG00000221838	A2	CD4_Memory_stim_5d	7	100032719	ENSG00000221838	2	-0.00578974	0.067071	0.93121					3.31883e-06	0.993158	FALSE
A2_CD4_Naive_uns_0h_7_100032719_ENSG00000221838	A2	CD4_Naive_uns_0h	7	100032719	ENSG00000221838	1	-0.112133	0.0311304	0.000315734					0.00112552	0.00916375	TRUE
A2_CD4_Naive_stim_16h_7_100032719_ENSG00000221838	A2	CD4_Naive_stim_16h	7	100032719	ENSG00000221838	2	-0.0961863	0.0383534	0.0121454					1.95136e-07	0.152166	FALSE
A2_CD4_Naive_stim_40h_7_100032719_ENSG00000221838	A2	CD4_Naive_stim_40h	7	100032719	ENSG00000221838	1	-0.0964312	0.0267713	0.000315734					7.54618e-08	0.00916375	TRUE
A2_CD4_Naive_stim_5d_7_100032719_ENSG00000221838	A2	CD4_Naive_stim_5d	7	100032719	ENSG00000221838	2	-0.0863821	0.0581756	0.137583					1.97055e-06	0.588186	FALSE
A2_TN_0h_7_100032719_ENSG00000221838	A2	TN_0h	7	100032719	ENSG00000221838	1	-0.0937955	0.0260396	0.000315734					2.60607e-05	0.00916375	TRUE
A2_TN_16h_7_100032719_ENSG00000221838	A2	TN_16h	7	100032719	ENSG00000221838	2	-0.143731	0.114092	0.207745					0.00181482	0.692083	FALSE
A2_TN_40h_7_100032719_ENSG00000221838	A2	TN_40h	7	100032719	ENSG00000221838	2	-0.0911064	0.0771335	0.237542					1.73941e-09	0.727179	FALSE
A2_TN_5d_7_100032719_ENSG00000221838	A2	TN_5d	7	100032719	ENSG00000221838	2	-0.126939	0.0428019	0.00301973					5.85157e-06	0.0557531	FALSE
A2_TCM_0h_7_100032719_ENSG00000221838	A2	TCM_0h	7	100032719	ENSG00000221838	2	-0.0593399	0.047844	0.214872					0.0142577	0.701385	FALSE
A2_TCM_16h_7_100032719_ENSG00000221838	A2	TCM_16h	7	100032719	ENSG00000221838	1	-0.222266	0.0617056	0.000315734					0.00186925	0.00916375	TRUE
A2_TCM_40h_7_100032719_ENSG00000221838	A2	TCM_40h	7	100032719	ENSG00000221838	1	-0.0968902	0.0282966	0.000616856					0.000240389	0.016023	TRUE
A2_TCM_5d_7_100032719_ENSG00000221838	A2	TCM_5d	7	100032719	ENSG00000221838	2	-0.0109974	0.0778258	0.887627					0.000166226	0.990252	FALSE
A2_TEM_0h_7_100032719_ENSG00000221838	A2	TEM_0h	7	100032719	ENSG00000221838	2	-0.119531	0.102613	0.24407					0.00743206	0.734833	FALSE
A2_TEM_16h_7_100032719_ENSG00000221838	A2	TEM_16h	7	100032719	ENSG00000221838	2	-0.0345542	0.0425605	0.416858					0.00248945	0.859739	FALSE
A2_TEM_40h_7_100032719_ENSG00000221838	A2	TEM_40h	7	100032719	ENSG00000221838	2	-0.190018	0.0377155	4.69962e-07					7.01636e-05	3.80449e-05	TRUE
A2_TEM_5d_7_100032719_ENSG00000221838	A2	TEM_5d	7	100032719	ENSG00000221838	1	0.0703661	0.0394212	0.0742644					0.000601359	0.437304	FALSE
A2_TEMRA_0h_7_100032719_ENSG00000221838	A2	TEMRA_0h	7	100032719	ENSG00000221838	2	0.0702708	0.040494	0.0826808					0.000957248	0.45773	FALSE
A2_TEMRA_16h_7_100032719_ENSG00000221838	A2	TEMRA_16h	7	100032719	ENSG00000221838	2	-0.204212	0.0399289	3.14768e-07					0.0074457	2.70076e-05	TRUE
A2_TEMRA_40h_7_100032719_ENSG00000221838	A2	TEMRA_40h	7	100032719	ENSG00000221838	2	-0.190821	0.0612201	0.00182726					0.0336882	0.0378613	TRUE
A2_TEMRA_5d_7_100032719_ENSG00000221838	A2	TEMRA_5d	7	100032719	ENSG00000221838	2	-0.10462	0.0947006	0.269268					0.0810157	0.760232	FALSE
A2_nTreg_0h_7_100032719_ENSG00000221838	A2	nTreg_0h	7	100032719	ENSG00000221838	2	-0.0455986	0.0862685	0.597106					0.0064188	0.924546	FALSE
A2_nTreg_16h_7_100032719_ENSG00000221838	A2	nTreg_16h	7	100032719	ENSG00000221838	2	-0.0329475	0.0542446	0.543595					0.0169848	0.912569	FALSE
A2_nTreg_40h_7_100032719_ENSG00000221838	A2	nTreg_40h	7	100032719	ENSG00000221838	2	-0.0600729	0.177022	0.734344					0.0872595	0.958717	FALSE
A2_CD4_Memory_uns_0h_7_100032719_ENSG00000221909	A2	CD4_Memory_uns_0h	7	100032719	ENSG00000221909	1	0.00427681	0.0794999	0.957097					0.164482	0.996012	FALSE
A2_CD4_Memory_stim_16h_7_100032719_ENSG00000221909	A2	CD4_Memory_stim_16h	7	100032719	ENSG00000221909	2	-0.088225	0.10202	0.387158					0.262226	0.844255	FALSE
A2_CD4_Memory_stim_40h_7_100032719_ENSG00000221909	A2	CD4_Memory_stim_40h	7	100032719	ENSG00000221909	1	0.00931345	0.135711	0.945286					0.189554	0.994428	FALSE
A2_CD4_Memory_stim_5d_7_100032719_ENSG00000221909	A2	CD4_Memory_stim_5d	7	100032719	ENSG00000221909	1	0.00447808	0.0652523	0.945286					0.044304	0.994428	FALSE
A2_CD4_Naive_uns_0h_7_100032719_ENSG00000221909	A2	CD4_Naive_uns_0h	7	100032719	ENSG00000221909	2	-0.076968	0.0880211	0.381886					0.114454	0.842561	FALSE
A2_CD4_Naive_stim_16h_7_100032719_ENSG00000221909	A2	CD4_Naive_stim_16h	7	100032719	ENSG00000221909	1	-0.0625908	0.124088	0.613975					0.213031	0.931647	FALSE
A2_CD4_Naive_stim_40h_7_100032719_ENSG00000221909	A2	CD4_Naive_stim_40h	7	100032719	ENSG00000221909	2	0.059639	0.0592826	0.31441					0.033971	0.793789	FALSE
A2_CD4_Naive_stim_5d_7_100032719_ENSG00000221909	A2	CD4_Naive_stim_5d	7	100032719	ENSG00000221909	1	0.0450684	0.0645633	0.485146					0.0764126	0.891668	FALSE
A2_TN_0h_7_100032719_ENSG00000221909	A2	TN_0h	7	100032719	ENSG00000221909	1	0.0785363	0.112508	0.485146					0.225961	0.891668	FALSE
A2_TN_16h_7_100032719_ENSG00000221909	A2	TN_16h	7	100032719	ENSG00000221909	2	0.096072	0.0884919	0.27763					0.196841	0.765013	FALSE
A2_TN_40h_7_100032719_ENSG00000221909	A2	TN_40h	7	100032719	ENSG00000221909	2	0.141393	0.105231	0.179063					0.0999315	0.6617	FALSE
A2_TN_5d_7_100032719_ENSG00000221909	A2	TN_5d	7	100032719	ENSG00000221909	2	-0.073599	0.0743137	0.321987					0.0484927	0.799193	FALSE
A2_TCM_0h_7_100032719_ENSG00000221909	A2	TCM_0h	7	100032719	ENSG00000221909	2	0.0108418	0.129243	0.933146					0.346731	0.993441	FALSE
A2_TCM_16h_7_100032719_ENSG00000221909	A2	TCM_16h	7	100032719	ENSG00000221909	1	-0.071686	0.0631461	0.256275					0.0281606	0.747046	FALSE
A2_TCM_40h_7_100032719_ENSG00000221909	A2	TCM_40h	7	100032719	ENSG00000221909	2	0.0624452	0.06091	0.305267					0.0895129	0.787658	FALSE
A2_TCM_5d_7_100032719_ENSG00000221909	A2	TCM_5d	7	100032719	ENSG00000221909	1	0.00411798	0.0765475	0.957097					0.120044	0.996012	FALSE
A2_TEM_0h_7_100032719_ENSG00000221909	A2	TEM_0h	7	100032719	ENSG00000221909	2	0.0435745	0.106328	0.681945					0.073687	0.947502	FALSE
A2_TEM_16h_7_100032719_ENSG00000221909	A2	TEM_16h	7	100032719	ENSG00000221909	1	0.0441448	0.0632402	0.485146					0.0389391	0.891668	FALSE
A2_TEM_40h_7_100032719_ENSG00000221909	A2	TEM_40h	7	100032719	ENSG00000221909	2	-0.0765372	0.0751963	0.308758					0.129027	0.789104	FALSE
A2_TEM_5d_7_100032719_ENSG00000221909	A2	TEM_5d	7	100032719	ENSG00000221909	1	0.0348301	0.0765415	0.649074					0.0929783	0.940845	FALSE
A2_TEMRA_0h_7_100032719_ENSG00000221909	A2	TEMRA_0h	7	100032719	ENSG00000221909	1	-0.0329169	0.0728675	0.651458					0.133389	0.940845	FALSE
A2_TEMRA_16h_7_100032719_ENSG00000221909	A2	TEMRA_16h	7	100032719	ENSG00000221909	2	0.0464272	0.0582823	0.425688					0.0399751	0.864105	FALSE
A2_TEMRA_40h_7_100032719_ENSG00000221909	A2	TEMRA_40h	7	100032719	ENSG00000221909	2	-0.105695	0.0754854	0.161451					0.0730687	0.632371	FALSE
A2_TEMRA_5d_7_100032719_ENSG00000221909	A2	TEMRA_5d	7	100032719	ENSG00000221909	1	-0.0397502	0.0569447	0.485146					0.107588	0.891668	FALSE
A2_nTreg_0h_7_100032719_ENSG00000221909	A2	nTreg_0h	7	100032719	ENSG00000221909	2	0.00751082	0.0616452	0.903026					0.0467278	0.992137	FALSE
A2_nTreg_16h_7_100032719_ENSG00000221909	A2	nTreg_16h	7	100032719	ENSG00000221909	2	0.0427033	0.0423262	0.313018					0.00760049	0.792714	FALSE
A2_nTreg_40h_7_100032719_ENSG00000221909	A2	nTreg_40h	7	100032719	ENSG00000221909	1	-0.029654	0.0747351	0.691524					0.279769	0.948099	FALSE
A2_CD4_Memory_uns_0h_7_100032719_ENSG00000239521	A2	CD4_Memory_uns_0h	7	100032719	ENSG00000239521	2	0.020765	0.0990984	0.834027					0.132245	0.981209	FALSE
A2_CD4_Memory_stim_5d_7_100032719_ENSG00000239521	A2	CD4_Memory_stim_5d	7	100032719	ENSG00000239521	1	-0.0339866	0.0331894	0.305826					8.75812e-09	0.787658	FALSE
A2_CD4_Naive_uns_0h_7_100032719_ENSG00000239521	A2	CD4_Naive_uns_0h	7	100032719	ENSG00000239521	2	-0.00698951	0.053133	0.895342					0.00830718	0.990947	FALSE
A2_TN_0h_7_100032719_ENSG00000239521	A2	TN_0h	7	100032719	ENSG00000239521	2	0.0181146	0.045916	0.693199					0.0111288	0.948099	FALSE
A2_TCM_0h_7_100032719_ENSG00000239521	A2	TCM_0h	7	100032719	ENSG00000239521	2	0.104577	0.0988484	0.290074					0.00799635	0.774813	FALSE
A2_TCM_5d_7_100032719_ENSG00000239521	A2	TCM_5d	7	100032719	ENSG00000239521	2	-0.0111032	0.0359502	0.757435					1.94954e-09	0.964356	FALSE
A2_TEM_0h_7_100032719_ENSG00000239521	A2	TEM_0h	7	100032719	ENSG00000239521	2	-0.130227	0.167294	0.436316					0.0458012	0.869485	FALSE
A2_TEM_5d_7_100032719_ENSG00000239521	A2	TEM_5d	7	100032719	ENSG00000239521	1	-0.0497608	0.0485936	0.305826					0.000847628	0.787658	FALSE
A2_TEMRA_0h_7_100032719_ENSG00000239521	A2	TEMRA_0h	7	100032719	ENSG00000239521	2	-0.0495995	0.0764715	0.516596					0.0340592	0.902934	FALSE
A2_TEMRA_16h_7_100032719_ENSG00000239521	A2	TEMRA_16h	7	100032719	ENSG00000239521	2	0.197276	0.296902	0.506403					0.134831	0.898393	FALSE
A2_nTreg_0h_7_100032719_ENSG00000239521	A2	nTreg_0h	7	100032719	ENSG00000239521	1	0.107633	0.0395494	0.00649917					0.0175193	0.0972398	FALSE
A2_CD4_Memory_uns_0h_7_100032719_ENSG00000241468	A2	CD4_Memory_uns_0h	7	100032719	ENSG00000241468	2	0.0735006	0.0717568	0.305693					0.05423	0.787658	FALSE
A2_CD4_Memory_stim_16h_7_100032719_ENSG00000241468	A2	CD4_Memory_stim_16h	7	100032719	ENSG00000241468	2	-0.0737047	0.0734445	0.315599					1.44271e-05	0.795008	FALSE
A2_CD4_Memory_stim_40h_7_100032719_ENSG00000241468	A2	CD4_Memory_stim_40h	7	100032719	ENSG00000241468	2	-0.447434	0.493724	0.364807					0.145474	0.832035	FALSE
A2_CD4_Memory_stim_5d_7_100032719_ENSG00000241468	A2	CD4_Memory_stim_5d	7	100032719	ENSG00000241468	1	-0.209496	0.158346	0.185825					0.263065	0.667872	FALSE
A2_CD4_Naive_uns_0h_7_100032719_ENSG00000241468	A2	CD4_Naive_uns_0h	7	100032719	ENSG00000241468	2	-0.100886	0.0957192	0.291893					0.121725	0.777034	FALSE
A2_CD4_Naive_stim_16h_7_100032719_ENSG00000241468	A2	CD4_Naive_stim_16h	7	100032719	ENSG00000241468	2	-0.172334	0.180428	0.339506					0.0388552	0.813877	FALSE
A2_CD4_Naive_stim_40h_7_100032719_ENSG00000241468	A2	CD4_Naive_stim_40h	7	100032719	ENSG00000241468	2	-0.00398128	0.109404	0.970971					0.0835381	0.997909	FALSE
A2_CD4_Naive_stim_5d_7_100032719_ENSG00000241468	A2	CD4_Naive_stim_5d	7	100032719	ENSG00000241468	2	-0.133986	0.129521	0.300917					0.177187	0.784779	FALSE
A2_TN_0h_7_100032719_ENSG00000241468	A2	TN_0h	7	100032719	ENSG00000241468	1	-0.00651	0.121012	0.957097					0.178719	0.996012	FALSE
A2_TN_16h_7_100032719_ENSG00000241468	A2	TN_16h	7	100032719	ENSG00000241468	1	-0.0465384	0.0710547	0.51249					0.00899867	0.900981	FALSE
A2_TN_40h_7_100032719_ENSG00000241468	A2	TN_40h	7	100032719	ENSG00000241468	1	-0.173994	0.121856	0.153332					0.0559644	0.61782	FALSE
A2_TN_5d_7_100032719_ENSG00000241468	A2	TN_5d	7	100032719	ENSG00000241468	2	-0.140283	0.142112	0.323577					0.306908	0.800598	FALSE
A2_TCM_0h_7_100032719_ENSG00000241468	A2	TCM_0h	7	100032719	ENSG00000241468	1	-0.109847	0.0769313	0.153332					0.0209193	0.61782	FALSE
A2_TCM_16h_7_100032719_ENSG00000241468	A2	TCM_16h	7	100032719	ENSG00000241468	2	-0.0220197	0.0429433	0.608118					0.000704711	0.929134	FALSE
A2_TCM_40h_7_100032719_ENSG00000241468	A2	TCM_40h	7	100032719	ENSG00000241468	2	-0.063256	0.0753398	0.401127					0.0626629	0.852175	FALSE
A2_TCM_5d_7_100032719_ENSG00000241468	A2	TCM_5d	7	100032719	ENSG00000241468	2	-0.013392	0.0925572	0.884957					0.0472142	0.989735	FALSE
A2_TEM_0h_7_100032719_ENSG00000241468	A2	TEM_0h	7	100032719	ENSG00000241468	1	0.0838333	0.0738464	0.256275					0.103202	0.747046	FALSE
A2_TEM_16h_7_100032719_ENSG00000241468	A2	TEM_16h	7	100032719	ENSG00000241468	1	-0.0744922	0.0521705	0.153332					0.00287741	0.61782	FALSE
A2_TEM_40h_7_100032719_ENSG00000241468	A2	TEM_40h	7	100032719	ENSG00000241468	1	0.145397	0.128076	0.256275					0.263072	0.747046	FALSE
A2_TEM_5d_7_100032719_ENSG00000241468	A2	TEM_5d	7	100032719	ENSG00000241468	1	-0.0436786	0.0666884	0.51249					0.0769302	0.900981	FALSE
A2_TEMRA_0h_7_100032719_ENSG00000241468	A2	TEMRA_0h	7	100032719	ENSG00000241468	1	-0.119739	0.0838588	0.153332					0.0952984	0.61782	FALSE
A2_TEMRA_16h_7_100032719_ENSG00000241468	A2	TEMRA_16h	7	100032719	ENSG00000241468	2	0.0955162	0.0891373	0.283917					0.232474	0.771532	FALSE
A2_TEMRA_40h_7_100032719_ENSG00000241468	A2	TEMRA_40h	7	100032719	ENSG00000241468	1	0.178209	0.124809	0.153332					0.0221753	0.61782	FALSE
A2_TEMRA_5d_7_100032719_ENSG00000241468	A2	TEMRA_5d	7	100032719	ENSG00000241468	2	-0.0584118	0.0849929	0.491922					0.00652095	0.894279	FALSE
A2_nTreg_0h_7_100032719_ENSG00000241468	A2	nTreg_0h	7	100032719	ENSG00000241468	2	-0.0688942	0.0764458	0.367473					0.0296022	0.83357	FALSE
A2_nTreg_16h_7_100032719_ENSG00000241468	A2	nTreg_16h	7	100032719	ENSG00000241468	2	-0.22754	0.21768	0.295885					0.106616	0.780993	FALSE
A2_nTreg_40h_7_100032719_ENSG00000241468	A2	nTreg_40h	7	100032719	ENSG00000241468	2	-0.0416071	0.092788	0.653857					0.200227	0.941689	FALSE
A2_CD4_Memory_stim_5d_7_100032719_ENSG00000244219	A2	CD4_Memory_stim_5d	7	100032719	ENSG00000244219	2	-0.00414044	0.0915949	0.963945					0.0367481	0.996434	FALSE
A2_CD4_Naive_stim_5d_7_100032719_ENSG00000244219	A2	CD4_Naive_stim_5d	7	100032719	ENSG00000244219	1	-0.0226162	0.0448371	0.613975					0.000238654	0.931647	FALSE
A2_TN_5d_7_100032719_ENSG00000244219	A2	TN_5d	7	100032719	ENSG00000244219	2	-0.219315	0.165843	0.186027					0.338229	0.667908	FALSE
A2_TCM_5d_7_100032719_ENSG00000244219	A2	TCM_5d	7	100032719	ENSG00000244219	2	0.0760969	0.0929123	0.412776					0.0190503	0.857923	FALSE
A2_TEM_5d_7_100032719_ENSG00000244219	A2	TEM_5d	7	100032719	ENSG00000244219	2	-0.0195743	0.134448	0.884245					0.283338	0.989735	FALSE
A2_TEMRA_5d_7_100032719_ENSG00000244219	A2	TEMRA_5d	7	100032719	ENSG00000244219	2	-0.0112178	0.0365521	0.75892					0.000272261	0.964834	FALSE
A2_CD4_Memory_uns_0h_7_75634474_ENSG00000005486	A2	CD4_Memory_uns_0h	7	75634474	ENSG00000005486	3	-0.0884099	0.0386068	0.0220207	-0.0908735	-0.0908616	-0.0520595	0.822965	0.000526288	0.220568	FALSE
A2_CD4_Memory_stim_16h_7_75634474_ENSG00000005486	A2	CD4_Memory_stim_16h	7	75634474	ENSG00000005486	3	0.00247016	0.0521751	0.962239	0.00708684	0.0106811	0.112294	0.483221	0.00474169	0.996434	FALSE
A2_CD4_Memory_stim_40h_7_75634474_ENSG00000005486	A2	CD4_Memory_stim_40h	7	75634474	ENSG00000005486	3	-0.000408266	0.202494	0.998391	-0.130733	-0.151375	-0.639627	0.741404	3.95972e-06	0.99953	FALSE
A2_CD4_Memory_stim_5d_7_75634474_ENSG00000005486	A2	CD4_Memory_stim_5d	7	75634474	ENSG00000005486	5	-0.0216688	0.0392085	0.5805	-0.0472826	-0.0463135	-0.108383	0.246503	2.09297e-06	0.919764	FALSE
A2_CD4_Naive_uns_0h_7_75634474_ENSG00000005486	A2	CD4_Naive_uns_0h	7	75634474	ENSG00000005486	4	0.0185269	0.0409576	0.651021	0.0200255	0.0276294	-0.0893014	0.478157	0.000252264	0.940845	FALSE
A2_CD4_Naive_stim_16h_7_75634474_ENSG00000005486	A2	CD4_Naive_stim_16h	7	75634474	ENSG00000005486	3	-0.0791337	0.0426606	0.0636022	-0.077118	0.00544432	0.00126791	0.69845	1.98364e-06	0.403346	FALSE
A2_CD4_Naive_stim_40h_7_75634474_ENSG00000005486	A2	CD4_Naive_stim_40h	7	75634474	ENSG00000005486	4	-0.0330757	0.0404164	0.413144	-0.0555793	-0.0575818	-0.183493	0.245612	7.68716e-06	0.857923	FALSE
A2_CD4_Naive_stim_5d_7_75634474_ENSG00000005486	A2	CD4_Naive_stim_5d	7	75634474	ENSG00000005486	3	-0.0674044	0.02602	0.00958405	-0.0627458	-0.0375767	-1.38352	0.48234	5.26529e-09	0.127918	FALSE
A2_TN_0h_7_75634474_ENSG00000005486	A2	TN_0h	7	75634474	ENSG00000005486	4	-0.0547195	0.0695131	0.431175	-0.0675374	-0.0654127	-0.177412	0.188144	0.00400987	0.866768	FALSE
A2_TN_16h_7_75634474_ENSG00000005486	A2	TN_16h	7	75634474	ENSG00000005486	4	-0.0940462	0.0449143	0.0362688	-0.123174	-0.115437	-0.231369	0.273521	3.59215e-06	0.295414	FALSE
A2_TN_40h_7_75634474_ENSG00000005486	A2	TN_40h	7	75634474	ENSG00000005486	4	-0.033629	0.0465139	0.469688	-0.0319647	-0.0828333	-0.0438064	0.931295	9.46154e-08	0.886214	FALSE
A2_TN_5d_7_75634474_ENSG00000005486	A2	TN_5d	7	75634474	ENSG00000005486	4	-0.0169937	0.0679646	0.802558	-0.0314887	-0.031337	-0.195073	0.19691	3.252e-05	0.975345	FALSE
A2_TCM_0h_7_75634474_ENSG00000005486	A2	TCM_0h	7	75634474	ENSG00000005486	4	-0.0944437	0.0521062	0.0699052	-0.0860812	-0.0865152	-0.026773	0.477426	0.00418546	0.424006	FALSE
A2_TCM_16h_7_75634474_ENSG00000005486	A2	TCM_16h	7	75634474	ENSG00000005486	2	-0.127441	0.131887	0.333899					5.56744e-05	0.808978	FALSE
A2_TCM_40h_7_75634474_ENSG00000005486	A2	TCM_40h	7	75634474	ENSG00000005486	5	0.0136875	0.0465539	0.768747	-0.00287675	-0.0329048	-0.141999	0.268123	2.23952e-08	0.968797	FALSE
A2_TCM_5d_7_75634474_ENSG00000005486	A2	TCM_5d	7	75634474	ENSG00000005486	3	-0.0103059	0.0385202	0.789049	0.00764528	0.00818482	0.088951	0.458178	1.42562e-05	0.97279	FALSE
A2_TEM_0h_7_75634474_ENSG00000005486	A2	TEM_0h	7	75634474	ENSG00000005486	4	-0.0400099	0.0372773	0.283134	-0.0340389	-0.0179213	-0.0845302	0.639841	0.000104287	0.770684	FALSE
A2_TEM_16h_7_75634474_ENSG00000005486	A2	TEM_16h	7	75634474	ENSG00000005486	3	-0.0255816	0.095644	0.78911	0.0103679	0.0177382	0.16278	0.326377	0.00633653	0.97279	FALSE
A2_TEM_40h_7_75634474_ENSG00000005486	A2	TEM_40h	7	75634474	ENSG00000005486	3	-0.0455262	0.215099	0.832379	-0.0833389	-0.182118	0.857366	0.673293	6.36547e-05	0.981209	FALSE
A2_TEM_5d_7_75634474_ENSG00000005486	A2	TEM_5d	7	75634474	ENSG00000005486	3	-0.0691652	0.0275913	0.0121839	-0.0688866	-0.0688299	-0.0677879	0.983816	5.24461e-06	0.152384	FALSE
A2_TEMRA_0h_7_75634474_ENSG00000005486	A2	TEMRA_0h	7	75634474	ENSG00000005486	4	0.139568	0.0652476	0.032431	0.0486362	0.0267237	0.142983	0.988105	0.000617051	0.277859	FALSE
A2_TEMRA_16h_7_75634474_ENSG00000005486	A2	TEMRA_16h	7	75634474	ENSG00000005486	3	-0.00215786	0.0962515	0.982114	0.043821	0.0430548	0.179173	0.449773	0.00176892	0.998273	FALSE
A2_TEMRA_40h_7_75634474_ENSG00000005486	A2	TEMRA_40h	7	75634474	ENSG00000005486	3	-0.0198351	0.0207033	0.33803	-0.0220116	-0.02347	-0.05941	0.742029	2.61672e-08	0.812298	FALSE
A2_TEMRA_5d_7_75634474_ENSG00000005486	A2	TEMRA_5d	7	75634474	ENSG00000005486	3	0.0935116	0.0827115	0.258234	0.147261	0.147661	0.120725	0.916868	0.00725216	0.749439	FALSE
A2_nTreg_0h_7_75634474_ENSG00000005486	A2	nTreg_0h	7	75634474	ENSG00000005486	4	-0.138252	0.101106	0.1715	-0.0737437	-0.0551132	0.0894807	0.130232	0.00274768	0.650085	FALSE
A2_nTreg_16h_7_75634474_ENSG00000005486	A2	nTreg_16h	7	75634474	ENSG00000005486	3	-0.101579	0.0864714	0.240109	-0.106608	-0.112721	-0.224767	0.690141	0.00672207	0.730679	FALSE
A2_nTreg_40h_7_75634474_ENSG00000005486	A2	nTreg_40h	7	75634474	ENSG00000005486	3	-0.113759	0.064532	0.0779302	-0.0635417	-0.0798799	-0.478255	0.340265	0.00526267	0.445078	FALSE
A2_CD4_Memory_stim_40h_7_75634474_ENSG00000006606	A2	CD4_Memory_stim_40h	7	75634474	ENSG00000006606	4	0.130659	0.0702257	0.0628061	0.138764	0.138201	0.33909	0.303581	0.000154804	0.400256	FALSE
A2_TCM_40h_7_75634474_ENSG00000006606	A2	TCM_40h	7	75634474	ENSG00000006606	3	0.064687	0.0862836	0.453435	0.0118736	-0.0663267	0.172257	0.773955	4.1943e-05	0.878222	FALSE
A2_TEM_40h_7_75634474_ENSG00000006606	A2	TEM_40h	7	75634474	ENSG00000006606	3	0.151199	0.0679362	0.0260405	0.0793454	0.0776425	0.0635004	0.872062	0.000679998	0.245648	FALSE
A2_CD4_Memory_uns_0h_7_75634474_ENSG00000106211	A2	CD4_Memory_uns_0h	7	75634474	ENSG00000106211	1	-0.069223	0.0652095	0.288441					0.110978	0.773568	FALSE
A2_CD4_Memory_stim_16h_7_75634474_ENSG00000106211	A2	CD4_Memory_stim_16h	7	75634474	ENSG00000106211	1	-0.190802	0.259354	0.461925					0.601998	0.883058	FALSE
A2_CD4_Memory_stim_40h_7_75634474_ENSG00000106211	A2	CD4_Memory_stim_40h	7	75634474	ENSG00000106211	1	-0.0815234	0.0767966	0.288441					0.0381386	0.773568	FALSE
A2_CD4_Memory_stim_5d_7_75634474_ENSG00000106211	A2	CD4_Memory_stim_5d	7	75634474	ENSG00000106211	1	0.231664	0.218232	0.288441					0.316325	0.773568	FALSE
A2_CD4_Naive_uns_0h_7_75634474_ENSG00000106211	A2	CD4_Naive_uns_0h	7	75634474	ENSG00000106211	1	-0.0920088	0.0308812	0.00288776					0.000635515	0.0540627	FALSE
A2_CD4_Naive_stim_16h_7_75634474_ENSG00000106211	A2	CD4_Naive_stim_16h	7	75634474	ENSG00000106211	1	-0.144691	0.0568739	0.0109568					0.00819342	0.140884	FALSE
A2_CD4_Naive_stim_40h_7_75634474_ENSG00000106211	A2	CD4_Naive_stim_40h	7	75634474	ENSG00000106211	1	-0.0727469	0.068529	0.288441					0.0257831	0.773568	FALSE
A2_CD4_Naive_stim_5d_7_75634474_ENSG00000106211	A2	CD4_Naive_stim_5d	7	75634474	ENSG00000106211	1	-0.506913	0.199252	0.0109568					0.186905	0.140884	FALSE
A2_TN_0h_7_75634474_ENSG00000106211	A2	TN_0h	7	75634474	ENSG00000106211	1	-0.0768973	0.0258093	0.00288776					4.21751e-05	0.0540627	FALSE
A2_TN_16h_7_75634474_ENSG00000106211	A2	TN_16h	7	75634474	ENSG00000106211	1	-0.165969	0.0653731	0.0111234					0.0636097	0.142579	FALSE
A2_TN_40h_7_75634474_ENSG00000106211	A2	TN_40h	7	75634474	ENSG00000106211	1	-0.113402	0.106827	0.288441					0.0910008	0.773568	FALSE
A2_TN_5d_7_75634474_ENSG00000106211	A2	TN_5d	7	75634474	ENSG00000106211	1	0.0651767	0.0885936	0.461925					0.0649261	0.883058	FALSE
A2_TCM_0h_7_75634474_ENSG00000106211	A2	TCM_0h	7	75634474	ENSG00000106211	1	-0.0680184	0.0640746	0.288441					0.146787	0.773568	FALSE
A2_TCM_16h_7_75634474_ENSG00000106211	A2	TCM_16h	7	75634474	ENSG00000106211	1	-0.101816	0.0959129	0.288441					0.0732654	0.773568	FALSE
A2_TCM_40h_7_75634474_ENSG00000106211	A2	TCM_40h	7	75634474	ENSG00000106211	1	-0.0639967	0.0602862	0.288441					0.0490213	0.773568	FALSE
A2_TCM_5d_7_75634474_ENSG00000106211	A2	TCM_5d	7	75634474	ENSG00000106211	1	0.214909	0.202449	0.288441					0.397002	0.773568	FALSE
A2_TEM_0h_7_75634474_ENSG00000106211	A2	TEM_0h	7	75634474	ENSG00000106211	1	-0.153099	0.0601786	0.0109568					0.0806983	0.140884	FALSE
A2_TEM_16h_7_75634474_ENSG00000106211	A2	TEM_16h	7	75634474	ENSG00000106211	1	-0.211475	0.164258	0.197936					0.301311	0.682789	FALSE
A2_TEM_40h_7_75634474_ENSG00000106211	A2	TEM_40h	7	75634474	ENSG00000106211	1	-0.119202	0.16203	0.461925					0.522039	0.883058	FALSE
A2_TEM_5d_7_75634474_ENSG00000106211	A2	TEM_5d	7	75634474	ENSG00000106211	1	0.148766	0.14014	0.288441					0.430392	0.773568	FALSE
A2_TEMRA_0h_7_75634474_ENSG00000106211	A2	TEMRA_0h	7	75634474	ENSG00000106211	1	0.203652	0.0800497	0.0109568					0.126673	0.140884	FALSE
A2_TEMRA_16h_7_75634474_ENSG00000106211	A2	TEMRA_16h	7	75634474	ENSG00000106211	1	-0.0829716	0.112782	0.461925					0.330965	0.883058	FALSE
A2_TEMRA_40h_7_75634474_ENSG00000106211	A2	TEMRA_40h	7	75634474	ENSG00000106211	1	0.102467	0.0965255	0.288441					0.200122	0.773568	FALSE
A2_TEMRA_5d_7_75634474_ENSG00000106211	A2	TEMRA_5d	7	75634474	ENSG00000106211	1	-0.063317	0.0596459	0.288441					0.131398	0.773568	FALSE
A2_nTreg_0h_7_75634474_ENSG00000106211	A2	nTreg_0h	7	75634474	ENSG00000106211	1	0.203556	0.0948782	0.0319175					0.233585	0.27595	FALSE
A2_nTreg_16h_7_75634474_ENSG00000106211	A2	nTreg_16h	7	75634474	ENSG00000106211	1	-0.172216	0.0802707	0.0319175					0.194379	0.27595	FALSE
A2_nTreg_40h_7_75634474_ENSG00000106211	A2	nTreg_40h	7	75634474	ENSG00000106211	1	-0.0501248	0.0472185	0.288441					0.0765717	0.773568	FALSE
A2_CD4_Memory_uns_0h_7_75634474_ENSG00000127946	A2	CD4_Memory_uns_0h	7	75634474	ENSG00000127946	5	0.037441	0.0554551	0.499575	-0.0165965	-0.0155511	-0.0610871	0.336582	0.000348719	0.896321	FALSE
A2_CD4_Memory_stim_16h_7_75634474_ENSG00000127946	A2	CD4_Memory_stim_16h	7	75634474	ENSG00000127946	3	0.0197454	0.0354867	0.577926	0.0146253	0.0141448	-0.0598458	0.577222	0.00425431	0.919764	FALSE
A2_CD4_Memory_stim_40h_7_75634474_ENSG00000127946	A2	CD4_Memory_stim_40h	7	75634474	ENSG00000127946	4	0.0448475	0.0512006	0.381075	-0.0283968	-0.0244377	-0.0434196	0.607706	0.00837391	0.841847	FALSE
A2_CD4_Memory_stim_5d_7_75634474_ENSG00000127946	A2	CD4_Memory_stim_5d	7	75634474	ENSG00000127946	2	0.0237976	0.0404986	0.55679					0.000607044	0.916197	FALSE
A2_TCM_0h_7_75634474_ENSG00000127946	A2	TCM_0h	7	75634474	ENSG00000127946	3	0.0750908	0.0742307	0.311736	0.0793353	0.0786796	0.208979	0.76049	0.00521633	0.791734	FALSE
A2_TCM_40h_7_75634474_ENSG00000127946	A2	TCM_40h	7	75634474	ENSG00000127946	4	0.00687294	0.077255	0.92911	0.069134	0.0821312	0.0354235	0.896423	0.000113587	0.992999	FALSE
A2_TCM_5d_7_75634474_ENSG00000127946	A2	TCM_5d	7	75634474	ENSG00000127946	4	-0.0372947	0.0710786	0.599794	-0.0742836	-0.0917068	-0.096833	0.770515	0.000830133	0.924707	FALSE
A2_TEM_0h_7_75634474_ENSG00000127946	A2	TEM_0h	7	75634474	ENSG00000127946	4	-0.0184709	0.0288191	0.521571	-0.0174453	-0.0421344	0.114672	0.352481	0.00032924	0.904162	FALSE
A2_TEM_16h_7_75634474_ENSG00000127946	A2	TEM_16h	7	75634474	ENSG00000127946	4	-0.0433809	0.05734	0.449316	-0.0202885	-0.020503	-0.0555233	0.947505	0.000539008	0.876896	FALSE
A2_TEM_40h_7_75634474_ENSG00000127946	A2	TEM_40h	7	75634474	ENSG00000127946	3	0.0362936	0.0371033	0.327987	0.0372827	0.0372124	0.0626141	0.765468	0.00260474	0.803779	FALSE
A2_TEM_5d_7_75634474_ENSG00000127946	A2	TEM_5d	7	75634474	ENSG00000127946	4	0.0277686	0.059406	0.640187	-0.0082648	-0.0141273	-0.0442153	0.636519	1.23484e-05	0.938399	FALSE
A2_TEMRA_0h_7_75634474_ENSG00000127946	A2	TEMRA_0h	7	75634474	ENSG00000127946	5	-0.0204939	0.0304679	0.501177	-0.0161736	-0.0137122	-0.0205401	0.99921	0.000302808	0.896336	FALSE
A2_TEMRA_16h_7_75634474_ENSG00000127946	A2	TEMRA_16h	7	75634474	ENSG00000127946	4	0.0252471	0.0375024	0.500811	-0.0154131	-0.0370025	0.0815985	0.885316	0.000296189	0.896321	FALSE
A2_TEMRA_40h_7_75634474_ENSG00000127946	A2	TEMRA_40h	7	75634474	ENSG00000127946	3	-0.090634	0.139902	0.51709	-0.0321801	-0.0323126	0.304735	0.259741	0.0118962	0.903054	FALSE
A2_TEMRA_5d_7_75634474_ENSG00000127946	A2	TEMRA_5d	7	75634474	ENSG00000127946	4	0.0516423	0.0715619	0.470513	-0.0113475	-0.0157059	-0.046426	0.209253	0.000283873	0.886214	FALSE
A2_nTreg_16h_7_75634474_ENSG00000127946	A2	nTreg_16h	7	75634474	ENSG00000127946	4	0.0377299	0.0278858	0.176051	0.0313201	0.0316642	0.0063614	0.490292	0.000687775	0.658071	FALSE
A2_nTreg_40h_7_75634474_ENSG00000127946	A2	nTreg_40h	7	75634474	ENSG00000127946	3	0.0639105	0.0419222	0.127383	0.083272	0.0889091	0.177986	0.552212	0.000444826	0.568528	FALSE
A2_CD4_Memory_uns_0h_7_75634474_ENSG00000127948	A2	CD4_Memory_uns_0h	7	75634474	ENSG00000127948	4	-0.0203192	0.0225326	0.36718	-0.0260987	-0.0306928	-0.0709156	0.218738	4.82413e-07	0.833227	FALSE
A2_CD4_Memory_stim_16h_7_75634474_ENSG00000127948	A2	CD4_Memory_stim_16h	7	75634474	ENSG00000127948	2	0.00866289	0.024898	0.727888					1.91049e-06	0.956789	FALSE
A2_CD4_Memory_stim_40h_7_75634474_ENSG00000127948	A2	CD4_Memory_stim_40h	7	75634474	ENSG00000127948	3	0.0132698	0.0796615	0.867702	0.00526194	0.00611953	-0.129645	0.23279	8.28261e-08	0.988139	FALSE
A2_CD4_Memory_stim_5d_7_75634474_ENSG00000127948	A2	CD4_Memory_stim_5d	7	75634474	ENSG00000127948	3	-0.0485013	0.0206535	0.0188573	-0.0478741	-0.0495506	-0.0605236	0.742243	3.80134e-06	0.200214	FALSE
A2_CD4_Naive_uns_0h_7_75634474_ENSG00000127948	A2	CD4_Naive_uns_0h	7	75634474	ENSG00000127948	3	-0.00596217	0.0217166	0.783667	-0.00107682	0.00204652	0.00995675	0.789634	3.03777e-07	0.971947	FALSE
A2_CD4_Naive_stim_16h_7_75634474_ENSG00000127948	A2	CD4_Naive_stim_16h	7	75634474	ENSG00000127948	2	0.00942641	0.0238435	0.692589					1.43931e-07	0.948099	FALSE
A2_CD4_Naive_stim_40h_7_75634474_ENSG00000127948	A2	CD4_Naive_stim_40h	7	75634474	ENSG00000127948	3	0.00381559	0.0638753	0.952367	0.00746653	0.00351883	0.101734	0.507734	8.72898e-05	0.996012	FALSE
A2_CD4_Naive_stim_5d_7_75634474_ENSG00000127948	A2	CD4_Naive_stim_5d	7	75634474	ENSG00000127948	4	-0.0252559	0.0315858	0.423943	-0.0393912	-0.0519776	-0.0992768	0.510996	6.03064e-10	0.863305	FALSE
A2_TN_0h_7_75634474_ENSG00000127948	A2	TN_0h	7	75634474	ENSG00000127948	3	-0.016088	0.0248523	0.517408	-0.00986183	-0.0388406	-0.00617564	0.922022	4.95808e-07	0.903054	FALSE
A2_TN_16h_7_75634474_ENSG00000127948	A2	TN_16h	7	75634474	ENSG00000127948	3	0.0190442	0.056226	0.734831	0.00674595	0.00508132	-0.118998	0.233882	3.14379e-05	0.958782	FALSE
A2_TN_40h_7_75634474_ENSG00000127948	A2	TN_40h	7	75634474	ENSG00000127948	3	0.0201075	0.050701	0.691669	0.00653377	0.00411467	-0.107449	0.242286	1.53808e-08	0.948099	FALSE
A2_TN_5d_7_75634474_ENSG00000127948	A2	TN_5d	7	75634474	ENSG00000127948	4	-0.0536158	0.0317212	0.0909854	-0.063582	-0.0634419	-0.14655	0.162775	9.08214e-07	0.481255	FALSE
A2_TCM_0h_7_75634474_ENSG00000127948	A2	TCM_0h	7	75634474	ENSG00000127948	3	-0.0335418	0.0347794	0.334838	-0.0405072	-0.0519441	-0.130612	0.311114	4.55121e-06	0.810111	FALSE
A2_TCM_16h_7_75634474_ENSG00000127948	A2	TCM_16h	7	75634474	ENSG00000127948	2	0.00792319	0.0286199	0.781901					1.21205e-05	0.971271	FALSE
A2_TCM_40h_7_75634474_ENSG00000127948	A2	TCM_40h	7	75634474	ENSG00000127948	4	-0.00633854	0.0391887	0.871507	0.00367766	0.00412731	0.0787563	0.0999079	8.78828e-08	0.988653	FALSE
A2_TCM_5d_7_75634474_ENSG00000127948	A2	TCM_5d	7	75634474	ENSG00000127948	3	-0.0569505	0.0258671	0.0276897	-0.0521915	-0.0267965	-0.0662504	0.845256	2.01083e-05	0.254044	FALSE
A2_TEM_0h_7_75634474_ENSG00000127948	A2	TEM_0h	7	75634474	ENSG00000127948	3	-0.0353277	0.0274999	0.198915	-0.0490925	-0.04939	-0.624106	0.576495	1.26715e-05	0.684285	FALSE
A2_TEM_16h_7_75634474_ENSG00000127948	A2	TEM_16h	7	75634474	ENSG00000127948	4	-0.00456099	0.0806293	0.95489	0.0146823	0.0142445	0.00478272	0.950941	2.20737e-05	0.996012	FALSE
A2_TEM_40h_7_75634474_ENSG00000127948	A2	TEM_40h	7	75634474	ENSG00000127948	3	-0.0403674	0.0385751	0.295347	-0.0355604	-0.0314804	-0.0141137	0.643378	4.20215e-05	0.780397	FALSE
A2_TEM_5d_7_75634474_ENSG00000127948	A2	TEM_5d	7	75634474	ENSG00000127948	2	-0.0256981	0.03627	0.478621					4.748e-06	0.889968	FALSE
A2_TEMRA_0h_7_75634474_ENSG00000127948	A2	TEMRA_0h	7	75634474	ENSG00000127948	3	-0.0641914	0.0919903	0.485298	-0.0701254	-0.066644	-0.217274	0.510523	0.000739427	0.891668	FALSE
A2_TEMRA_16h_7_75634474_ENSG00000127948	A2	TEMRA_16h	7	75634474	ENSG00000127948	2	0.0253419	0.130127	0.84559					0.0122635	0.98371	FALSE
A2_TEMRA_40h_7_75634474_ENSG00000127948	A2	TEMRA_40h	7	75634474	ENSG00000127948	3	0.0236469	0.042379	0.576854	0.00844569	0.00865497	-0.0672334	0.341755	0.000120011	0.919764	FALSE
A2_TEMRA_5d_7_75634474_ENSG00000127948	A2	TEMRA_5d	7	75634474	ENSG00000127948	3	-0.0369035	0.072543	0.610954	0.00461667	0.013854	0.0858042	0.389095	0.00665183	0.930796	FALSE
A2_nTreg_0h_7_75634474_ENSG00000127948	A2	nTreg_0h	7	75634474	ENSG00000127948	4	0.00626618	0.0433293	0.885013	0.00719836	-0.0108657	0.0666913	0.455101	0.00468729	0.989735	FALSE
A2_nTreg_16h_7_75634474_ENSG00000127948	A2	nTreg_16h	7	75634474	ENSG00000127948	3	0.118879	0.118531	0.315892	0.0787569	0.0644819	-0.0295008	0.380118	0.00158384	0.795106	FALSE
A2_nTreg_40h_7_75634474_ENSG00000127948	A2	nTreg_40h	7	75634474	ENSG00000127948	2	0.00325053	0.0307903	0.915924					0.000136018	0.992432	FALSE
A2_CD4_Memory_uns_0h_7_75634474_ENSG00000127952	A2	CD4_Memory_uns_0h	7	75634474	ENSG00000127952	3	0.0829442	0.0246148	0.000752533	0.0806325	0.0806554	0.0800622	0.964634	0.000163986	0.0187846	TRUE
A2_CD4_Memory_stim_16h_7_75634474_ENSG00000127952	A2	CD4_Memory_stim_16h	7	75634474	ENSG00000127952	2	0.0060272	0.0389922	0.877157					3.47168e-06	0.989223	FALSE
A2_CD4_Memory_stim_40h_7_75634474_ENSG00000127952	A2	CD4_Memory_stim_40h	7	75634474	ENSG00000127952	3	0.0211253	0.0391417	0.589394	0.0128844	0.00673941	-0.0104144	0.545241	6.31448e-10	0.921585	FALSE
A2_CD4_Memory_stim_5d_7_75634474_ENSG00000127952	A2	CD4_Memory_stim_5d	7	75634474	ENSG00000127952	3	0.0058617	0.0148738	0.69351	0.00530664	0.00418565	0.00174388	0.838555	6.40267e-17	0.948099	FALSE
A2_CD4_Naive_uns_0h_7_75634474_ENSG00000127952	A2	CD4_Naive_uns_0h	7	75634474	ENSG00000127952	2	0.00925132	0.0291361	0.750849					1.95661e-07	0.963444	FALSE
A2_CD4_Naive_stim_16h_7_75634474_ENSG00000127952	A2	CD4_Naive_stim_16h	7	75634474	ENSG00000127952	2	0.00435879	0.0366121	0.905233					7.50404e-13	0.992247	FALSE
A2_CD4_Naive_stim_40h_7_75634474_ENSG00000127952	A2	CD4_Naive_stim_40h	7	75634474	ENSG00000127952	2	0.00577533	0.0179003	0.746969					4.95067e-12	0.962802	FALSE
A2_CD4_Naive_stim_5d_7_75634474_ENSG00000127952	A2	CD4_Naive_stim_5d	7	75634474	ENSG00000127952	2	0.00866231	0.0171459	0.61341					1.06211e-15	0.931647	FALSE
A2_TN_0h_7_75634474_ENSG00000127952	A2	TN_0h	7	75634474	ENSG00000127952	2	-0.00282209	0.0524187	0.957065					3.66989e-05	0.996012	FALSE
A2_TN_16h_7_75634474_ENSG00000127952	A2	TN_16h	7	75634474	ENSG00000127952	3	-0.000566416	0.0211264	0.978611	0.00321572	0.00360246	0.0195936	0.653038	9.19596e-08	0.998273	FALSE
A2_TN_40h_7_75634474_ENSG00000127952	A2	TN_40h	7	75634474	ENSG00000127952	2	0.00461886	0.0306755	0.880314					5.01915e-12	0.989223	FALSE
A2_TN_5d_7_75634474_ENSG00000127952	A2	TN_5d	7	75634474	ENSG00000127952	3	2.55859e-05	0.03498	0.999416	0.00581413	0.00617343	0.0220954	0.722337	1.88834e-07	0.99979	FALSE
A2_TCM_0h_7_75634474_ENSG00000127952	A2	TCM_0h	7	75634474	ENSG00000127952	3	0.0795348	0.037225	0.0326309	0.0825311	0.0828005	0.104429	0.760052	0.00214215	0.279246	FALSE
A2_TCM_16h_7_75634474_ENSG00000127952	A2	TCM_16h	7	75634474	ENSG00000127952	2	-0.00243327	0.0257377	0.924679					1.40219e-07	0.992745	FALSE
A2_TCM_40h_7_75634474_ENSG00000127952	A2	TCM_40h	7	75634474	ENSG00000127952	3	0.000229494	0.020596	0.99111	0.00278592	0.0037515	0.0128909	0.79583	1.21251e-06	0.998553	FALSE
A2_TCM_5d_7_75634474_ENSG00000127952	A2	TCM_5d	7	75634474	ENSG00000127952	2	0.0086375	0.0221161	0.696128					2.46895e-08	0.948705	FALSE
A2_TEM_0h_7_75634474_ENSG00000127952	A2	TEM_0h	7	75634474	ENSG00000127952	2	0.049475	0.0331413	0.135476					0.00417266	0.584801	FALSE
A2_TEM_16h_7_75634474_ENSG00000127952	A2	TEM_16h	7	75634474	ENSG00000127952	2	0.0744838	0.0701718	0.288486					0.0115272	0.773568	FALSE
A2_TEM_40h_7_75634474_ENSG00000127952	A2	TEM_40h	7	75634474	ENSG00000127952	3	-0.0120585	0.0512617	0.814027	-0.00100255	0.00659512	0.0414197	0.687344	1.7617e-09	0.977941	FALSE
A2_TEM_5d_7_75634474_ENSG00000127952	A2	TEM_5d	7	75634474	ENSG00000127952	3	0.00963601	0.0223909	0.666938	0.00719063	0.00466109	-0.0159737	0.504716	1.71451e-06	0.945656	FALSE
A2_TEMRA_0h_7_75634474_ENSG00000127952	A2	TEMRA_0h	7	75634474	ENSG00000127952	3	0.0575221	0.0315831	0.068562	0.051758	0.0830054	0.0734016	0.910567	0.00183546	0.419149	FALSE
A2_TEMRA_16h_7_75634474_ENSG00000127952	A2	TEMRA_16h	7	75634474	ENSG00000127952	3	0.0204296	0.0215585	0.343315	0.0188586	0.0370506	-0.0167054	0.553041	4.63512e-06	0.816663	FALSE
A2_TEMRA_40h_7_75634474_ENSG00000127952	A2	TEMRA_40h	7	75634474	ENSG00000127952	2	0.0447134	0.0331197	0.176999					0.00209747	0.658536	FALSE
A2_TEMRA_5d_7_75634474_ENSG00000127952	A2	TEMRA_5d	7	75634474	ENSG00000127952	2	-0.0306497	0.0315026	0.33059					0.000527656	0.805927	FALSE
A2_nTreg_0h_7_75634474_ENSG00000127952	A2	nTreg_0h	7	75634474	ENSG00000127952	4	-0.0312921	0.041496	0.45079	-0.0327795	-0.0327675	-0.0650517	0.671111	0.0101876	0.877257	FALSE
A2_nTreg_16h_7_75634474_ENSG00000127952	A2	nTreg_16h	7	75634474	ENSG00000127952	2	0.0840099	0.0627181	0.180413					0.0209155	0.663605	FALSE
A2_nTreg_40h_7_75634474_ENSG00000127952	A2	nTreg_40h	7	75634474	ENSG00000127952	3	0.0557732	0.0288737	0.0534052	0.0413584	0.0377458	0.0179398	0.474393	2.45158e-05	0.362146	FALSE
A2_CD4_Memory_uns_0h_7_75634474_ENSG00000146701	A2	CD4_Memory_uns_0h	7	75634474	ENSG00000146701	3	0.0469466	0.042641	0.270908	0.0396298	0.0221372	-0.0229245	0.570994	0.00608772	0.760318	FALSE
A2_CD4_Memory_stim_16h_7_75634474_ENSG00000146701	A2	CD4_Memory_stim_16h	7	75634474	ENSG00000146701	2	0.146663	0.131297	0.263979					0.00362354	0.75468	FALSE
A2_CD4_Memory_stim_40h_7_75634474_ENSG00000146701	A2	CD4_Memory_stim_40h	7	75634474	ENSG00000146701	2	-0.466593	0.350339	0.182916					0.000340576	0.666132	FALSE
A2_CD4_Memory_stim_5d_7_75634474_ENSG00000146701	A2	CD4_Memory_stim_5d	7	75634474	ENSG00000146701	2	0.131271	0.321981	0.683496					0.0038112	0.947551	FALSE
A2_CD4_Naive_uns_0h_7_75634474_ENSG00000146701	A2	CD4_Naive_uns_0h	7	75634474	ENSG00000146701	2	0.0923855	0.0961111	0.336433					0.0172511	0.811368	FALSE
A2_CD4_Naive_stim_16h_7_75634474_ENSG00000146701	A2	CD4_Naive_stim_16h	7	75634474	ENSG00000146701	2	-0.0554643	0.149128	0.709949					0.0185184	0.95215	FALSE
A2_CD4_Naive_stim_40h_7_75634474_ENSG00000146701	A2	CD4_Naive_stim_40h	7	75634474	ENSG00000146701	2	-0.408139	0.195843	0.0371595					0.0449172	0.300029	FALSE
A2_CD4_Naive_stim_5d_7_75634474_ENSG00000146701	A2	CD4_Naive_stim_5d	7	75634474	ENSG00000146701	2	-0.0753857	0.0698923	0.280767					0.00328786	0.767941	FALSE
A2_TN_0h_7_75634474_ENSG00000146701	A2	TN_0h	7	75634474	ENSG00000146701	2	0.142729	0.0622967	0.0219564					0.00698829	0.220497	FALSE
A2_TN_16h_7_75634474_ENSG00000146701	A2	TN_16h	7	75634474	ENSG00000146701	3	0.0769283	0.0623376	0.217181	0.0814164	0.0834036	0.176196	0.547679	0.0066694	0.705436	FALSE
A2_TN_40h_7_75634474_ENSG00000146701	A2	TN_40h	7	75634474	ENSG00000146701	3	-0.318636	0.117256	0.00657907	-0.316837	-0.313056	-0.30582	0.928887	0.0130284	0.0982854	FALSE
A2_TN_5d_7_75634474_ENSG00000146701	A2	TN_5d	7	75634474	ENSG00000146701	2	-0.0103616	0.0698029	0.881995					0.00979639	0.989363	FALSE
A2_TCM_0h_7_75634474_ENSG00000146701	A2	TCM_0h	7	75634474	ENSG00000146701	3	-0.000246267	0.0403195	0.995127	-0.00128397	-0.00215135	-0.0408989	0.534573	0.0193294	0.99953	FALSE
A2_TCM_16h_7_75634474_ENSG00000146701	A2	TCM_16h	7	75634474	ENSG00000146701	1	0.297331	0.157774	0.0594931					0.00758903	0.385572	FALSE
A2_TCM_40h_7_75634474_ENSG00000146701	A2	TCM_40h	7	75634474	ENSG00000146701	2	-0.0377958	0.0615882	0.539423					0.00487673	0.911363	FALSE
A2_TCM_5d_7_75634474_ENSG00000146701	A2	TCM_5d	7	75634474	ENSG00000146701	2	0.127356	0.325254	0.695384					0.00459051	0.948249	FALSE
A2_TEM_0h_7_75634474_ENSG00000146701	A2	TEM_0h	7	75634474	ENSG00000146701	2	0.0371164	0.0537816	0.490112					0.00399648	0.893513	FALSE
A2_TEM_16h_7_75634474_ENSG00000146701	A2	TEM_16h	7	75634474	ENSG00000146701	2	0.27314	0.240266	0.255613					0.00155768	0.747046	FALSE
A2_TEM_40h_7_75634474_ENSG00000146701	A2	TEM_40h	7	75634474	ENSG00000146701	2	-0.0745208	0.0619075	0.228689					0.00274405	0.71748	FALSE
A2_TEM_5d_7_75634474_ENSG00000146701	A2	TEM_5d	7	75634474	ENSG00000146701	2	-0.0320045	0.151515	0.832708					0.0151076	0.981209	FALSE
A2_TEMRA_0h_7_75634474_ENSG00000146701	A2	TEMRA_0h	7	75634474	ENSG00000146701	3	-0.00808451	0.0399414	0.839597	-0.00155543	-0.00220651	0.014849	0.852286	0.00377683	0.982116	FALSE
A2_TEMRA_16h_7_75634474_ENSG00000146701	A2	TEMRA_16h	7	75634474	ENSG00000146701	3	0.0258565	0.0578786	0.655065	0.0309626	0.0795399	0.155207	0.539975	0.0062246	0.94175	FALSE
A2_TEMRA_40h_7_75634474_ENSG00000146701	A2	TEMRA_40h	7	75634474	ENSG00000146701	3	0.0915535	0.129694	0.480237	0.102153	0.172437	-0.15139	0.650473	0.0302255	0.890847	FALSE
A2_TEMRA_5d_7_75634474_ENSG00000146701	A2	TEMRA_5d	7	75634474	ENSG00000146701	3	-0.0184816	0.0514317	0.719339	-0.012027	0.0181801	0.0145294	0.881371	0.00272338	0.955046	FALSE
A2_nTreg_0h_7_75634474_ENSG00000146701	A2	nTreg_0h	7	75634474	ENSG00000146701	3	-0.038376	0.0626498	0.540175	-0.0764832	-0.0767165	-0.281997	0.389552	0.0423979	0.911423	FALSE
A2_nTreg_16h_7_75634474_ENSG00000146701	A2	nTreg_16h	7	75634474	ENSG00000146701	2	0.0179753	0.251173	0.942948					0.0224697	0.994373	FALSE
A2_nTreg_40h_7_75634474_ENSG00000146701	A2	nTreg_40h	7	75634474	ENSG00000146701	2	-0.0498798	0.0493219	0.311867					0.0276491	0.791734	FALSE
A2_CD4_Memory_uns_0h_7_75634474_ENSG00000178809	A2	CD4_Memory_uns_0h	7	75634474	ENSG00000178809	3	-0.024857	0.0394258	0.528383	-0.0165601	0.0258948	0.025412	0.880357	8.58886e-05	0.906494	FALSE
A2_CD4_Memory_stim_16h_7_75634474_ENSG00000178809	A2	CD4_Memory_stim_16h	7	75634474	ENSG00000178809	2	-0.119736	0.104943	0.253888					0.0316413	0.745869	FALSE
A2_CD4_Memory_stim_40h_7_75634474_ENSG00000178809	A2	CD4_Memory_stim_40h	7	75634474	ENSG00000178809	3	0.127397	0.11188	0.254834	0.119178	0.128543	0.48085	0.381305	0.0438757	0.746828	FALSE
A2_CD4_Memory_stim_5d_7_75634474_ENSG00000178809	A2	CD4_Memory_stim_5d	7	75634474	ENSG00000178809	2	-0.0506831	0.0675394	0.453					0.00991937	0.87819	FALSE
A2_CD4_Naive_uns_0h_7_75634474_ENSG00000178809	A2	CD4_Naive_uns_0h	7	75634474	ENSG00000178809	3	0.0901425	0.0635914	0.156329	0.0766809	0.0712383	0.0363125	0.780969	0.00401014	0.623192	FALSE
A2_CD4_Naive_stim_16h_7_75634474_ENSG00000178809	A2	CD4_Naive_stim_16h	7	75634474	ENSG00000178809	3	0.144605	0.0487536	0.00301661	0.139266	0.154322	0.156454	0.980012	0.00317452	0.0557307	FALSE
A2_CD4_Naive_stim_40h_7_75634474_ENSG00000178809	A2	CD4_Naive_stim_40h	7	75634474	ENSG00000178809	2	0.00701008	0.0430965	0.870786					0.000563671	0.98863	FALSE
A2_CD4_Naive_stim_5d_7_75634474_ENSG00000178809	A2	CD4_Naive_stim_5d	7	75634474	ENSG00000178809	2	0.0546366	0.0367632	0.137232					0.000121496	0.587625	FALSE
A2_TN_0h_7_75634474_ENSG00000178809	A2	TN_0h	7	75634474	ENSG00000178809	3	0.191085	0.0990408	0.0536864	0.114844	0.0823454	-0.0791446	0.339599	0.0638823	0.36327	FALSE
A2_TN_16h_7_75634474_ENSG00000178809	A2	TN_16h	7	75634474	ENSG00000178809	2	0.058365	0.0491885	0.235402					0.0214293	0.724994	FALSE
A2_TN_40h_7_75634474_ENSG00000178809	A2	TN_40h	7	75634474	ENSG00000178809	3	0.0164374	0.0424819	0.69881	0.0116876	0.00803462	0.029977	0.959798	0.00772128	0.94912	FALSE
A2_TN_5d_7_75634474_ENSG00000178809	A2	TN_5d	7	75634474	ENSG00000178809	2	0.0737597	0.0739233	0.318383					0.028597	0.796272	FALSE
A2_TCM_0h_7_75634474_ENSG00000178809	A2	TCM_0h	7	75634474	ENSG00000178809	3	-0.0118262	0.050658	0.81541	-0.0352603	-0.0509409	-0.188255	0.526536	0.00188826	0.977941	FALSE
A2_TCM_16h_7_75634474_ENSG00000178809	A2	TCM_16h	7	75634474	ENSG00000178809	1	-0.0463511	0.0668164	0.487865					0.0601242	0.893013	FALSE
A2_TCM_40h_7_75634474_ENSG00000178809	A2	TCM_40h	7	75634474	ENSG00000178809	3	-0.0451961	0.0706812	0.52254	-0.0174062	-0.00335972	0.0798211	0.351303	0.00615379	0.904915	FALSE
A2_TCM_5d_7_75634474_ENSG00000178809	A2	TCM_5d	7	75634474	ENSG00000178809	2	-0.0449462	0.0564735	0.426101					0.00124986	0.864265	FALSE
A2_TEM_0h_7_75634474_ENSG00000178809	A2	TEM_0h	7	75634474	ENSG00000178809	3	-0.119285	0.0846185	0.158635	-0.0768447	-0.0763602	0.0632516	0.237045	0.0185469	0.628224	FALSE
A2_TEM_16h_7_75634474_ENSG00000178809	A2	TEM_16h	7	75634474	ENSG00000178809	3	-0.0440771	0.0411726	0.284374	-0.0427986	-0.0402861	-0.0500309	0.933079	0.00434798	0.771532	FALSE
A2_TEM_40h_7_75634474_ENSG00000178809	A2	TEM_40h	7	75634474	ENSG00000178809	3	0.080804	0.0665531	0.224699	0.0612164	0.0547184	-0.100933	0.467043	0.00168623	0.713202	FALSE
A2_TEM_5d_7_75634474_ENSG00000178809	A2	TEM_5d	7	75634474	ENSG00000178809	4	-0.0182865	0.0372879	0.623842	-0.0231391	-0.0274936	0.00111591	0.670905	0.000143745	0.933846	FALSE
A2_TEMRA_0h_7_75634474_ENSG00000178809	A2	TEMRA_0h	7	75634474	ENSG00000178809	3	-0.00231497	0.0269722	0.931603	-0.0180073	-0.023272	-0.0193011	0.809187	2.78061e-05	0.993158	FALSE
A2_TEMRA_16h_7_75634474_ENSG00000178809	A2	TEMRA_16h	7	75634474	ENSG00000178809	2	0.170399	0.0354855	1.57143e-06					0.00125675	0.000110375	TRUE
A2_TEMRA_40h_7_75634474_ENSG00000178809	A2	TEMRA_40h	7	75634474	ENSG00000178809	2	0.00371666	0.028074	0.894677					9.86356e-05	0.990947	FALSE
A2_TEMRA_5d_7_75634474_ENSG00000178809	A2	TEMRA_5d	7	75634474	ENSG00000178809	3	-0.0662955	0.0547795	0.226193	-0.0638204	0.0339714	0.245247	0.232603	0.000543851	0.714757	FALSE
A2_nTreg_0h_7_75634474_ENSG00000178809	A2	nTreg_0h	7	75634474	ENSG00000178809	3	0.0125724	0.0656919	0.848225	0.011689	-0.000785976	-0.118969	0.832035	0.119257	0.983888	FALSE
A2_nTreg_16h_7_75634474_ENSG00000178809	A2	nTreg_16h	7	75634474	ENSG00000178809	3	-0.0905777	0.0429609	0.0349988	-0.0822226	-0.0968048	-0.464731	0.36207	0.000841399	0.288681	FALSE
A2_nTreg_40h_7_75634474_ENSG00000178809	A2	nTreg_40h	7	75634474	ENSG00000178809	1	-0.0428509	0.0617707	0.487865					0.1307	0.893013	FALSE
A2_CD4_Memory_uns_0h_7_75634474_ENSG00000189077	A2	CD4_Memory_uns_0h	7	75634474	ENSG00000189077	3	-0.0323848	0.0390404	0.40681	-0.0452236	-0.0478964	-0.0948376	0.371902	6.49345e-08	0.855516	FALSE
A2_CD4_Memory_stim_16h_7_75634474_ENSG00000189077	A2	CD4_Memory_stim_16h	7	75634474	ENSG00000189077	3	-0.0717951	0.0408421	0.0787697	-0.0671212	-0.0669701	-0.0600168	0.862364	1.01592e-08	0.447868	FALSE
A2_CD4_Memory_stim_40h_7_75634474_ENSG00000189077	A2	CD4_Memory_stim_40h	7	75634474	ENSG00000189077	3	-0.069578	0.0651894	0.285827	-0.0912044	-0.0912565	-0.163428	0.485864	1.47391e-11	0.772284	FALSE
A2_CD4_Memory_stim_5d_7_75634474_ENSG00000189077	A2	CD4_Memory_stim_5d	7	75634474	ENSG00000189077	3	-0.034971	0.0204357	0.0870315	-0.0353034	-0.0391391	-0.0330158	0.967925	7.88852e-09	0.469683	FALSE
A2_CD4_Naive_uns_0h_7_75634474_ENSG00000189077	A2	CD4_Naive_uns_0h	7	75634474	ENSG00000189077	3	-0.00542536	0.0729656	0.940728	-0.0369182	-0.0504681	-0.110924	0.451921	1.39342e-05	0.993812	FALSE
A2_CD4_Naive_stim_16h_7_75634474_ENSG00000189077	A2	CD4_Naive_stim_16h	7	75634474	ENSG00000189077	3	-0.0396073	0.0255771	0.121491	-0.0408074	-0.0428321	-0.085111	0.364717	2.61976e-06	0.554852	FALSE
A2_CD4_Naive_stim_40h_7_75634474_ENSG00000189077	A2	CD4_Naive_stim_40h	7	75634474	ENSG00000189077	3	-0.0248947	0.027539	0.366006	-0.0332383	-0.0356932	-0.0767513	0.267382	1.76634e-10	0.833003	FALSE
A2_CD4_Naive_stim_5d_7_75634474_ENSG00000189077	A2	CD4_Naive_stim_5d	7	75634474	ENSG00000189077	3	-0.027854	0.0339195	0.411544	-0.0391383	-0.0415519	-0.0786353	0.386086	3.43775e-15	0.857923	FALSE
A2_TN_0h_7_75634474_ENSG00000189077	A2	TN_0h	7	75634474	ENSG00000189077	3	0.00552192	0.0881335	0.950042	-0.0284141	-0.0802966	-0.19948	0.402638	0.000219168	0.996012	FALSE
A2_TN_16h_7_75634474_ENSG00000189077	A2	TN_16h	7	75634474	ENSG00000189077	3	-0.0134032	0.0311135	0.666625	-0.0270969	-0.034861	-0.0898199	0.456386	3.46949e-09	0.945656	FALSE
A2_TN_40h_7_75634474_ENSG00000189077	A2	TN_40h	7	75634474	ENSG00000189077	3	-0.0463045	0.0331709	0.162734	-0.0409406	-0.0404794	0.0130532	0.250618	4.68272e-11	0.635057	FALSE
A2_TN_5d_7_75634474_ENSG00000189077	A2	TN_5d	7	75634474	ENSG00000189077	3	-0.0293509	0.030907	0.342288	-0.0367213	-0.0384824	-0.078814	0.290986	1.09009e-10	0.816262	FALSE
A2_TCM_0h_7_75634474_ENSG00000189077	A2	TCM_0h	7	75634474	ENSG00000189077	3	-0.0564861	0.0486949	0.246048	-0.0660037	-0.0683268	-0.145027	0.267401	0.000328015	0.737061	FALSE
A2_TCM_16h_7_75634474_ENSG00000189077	A2	TCM_16h	7	75634474	ENSG00000189077	3	-0.0485253	0.0749858	0.51755	-0.0665003	-0.0705912	-0.0753112	0.838721	4.61007e-08	0.903054	FALSE
A2_TCM_40h_7_75634474_ENSG00000189077	A2	TCM_40h	7	75634474	ENSG00000189077	3	-0.0224985	0.0460994	0.625519	-0.0472969	-0.0565855	-0.0680698	0.646911	9.93616e-11	0.933846	FALSE
A2_TCM_5d_7_75634474_ENSG00000189077	A2	TCM_5d	7	75634474	ENSG00000189077	3	-0.0418599	0.0243737	0.0859018	-0.0507055	-0.0508017	-0.0603137	0.763077	1.00119e-09	0.467213	FALSE
A2_TEM_0h_7_75634474_ENSG00000189077	A2	TEM_0h	7	75634474	ENSG00000189077	3	-0.0467428	0.0674452	0.488279	-0.0699542	-0.0702146	-0.173276	0.43366	6.7244e-05	0.893091	FALSE
A2_TEM_16h_7_75634474_ENSG00000189077	A2	TEM_16h	7	75634474	ENSG00000189077	3	-0.129656	0.120612	0.282381	-0.162351	-0.183246	-0.600227	0.245651	0.000877003	0.769844	FALSE
A2_TEM_40h_7_75634474_ENSG00000189077	A2	TEM_40h	7	75634474	ENSG00000189077	3	-0.107562	0.0428184	0.0120032	-0.112691	-0.117269	-0.17357	0.462773	1.29406e-06	0.150705	FALSE
A2_TEM_5d_7_75634474_ENSG00000189077	A2	TEM_5d	7	75634474	ENSG00000189077	4	-0.0339025	0.0303913	0.264621	-0.0419803	-0.0482735	-0.0964227	0.180515	6.67221e-08	0.755228	FALSE
A2_TEMRA_0h_7_75634474_ENSG00000189077	A2	TEMRA_0h	7	75634474	ENSG00000189077	3	-0.0422597	0.0615517	0.492352	-0.019422	0.045009	0.273838	0.729553	0.000239748	0.894279	FALSE
A2_TEMRA_16h_7_75634474_ENSG00000189077	A2	TEMRA_16h	7	75634474	ENSG00000189077	3	-0.0234083	0.022993	0.308649	-0.0157313	-0.0145523	0.00933019	0.603201	2.29185e-06	0.789049	FALSE
A2_TEMRA_40h_7_75634474_ENSG00000189077	A2	TEMRA_40h	7	75634474	ENSG00000189077	3	-0.0551627	0.133463	0.679374	0.0349064	0.0580932	0.336622	0.195098	0.00480878	0.946985	FALSE
A2_TEMRA_5d_7_75634474_ENSG00000189077	A2	TEMRA_5d	7	75634474	ENSG00000189077	3	-0.0899936	0.0662985	0.174654	-0.098317	-0.104963	-0.310376	0.513333	0.00268701	0.655455	FALSE
A2_nTreg_0h_7_75634474_ENSG00000189077	A2	nTreg_0h	7	75634474	ENSG00000189077	2	0.0574553	0.0369505	0.119964					0.00358624	0.551944	FALSE
A2_nTreg_16h_7_75634474_ENSG00000189077	A2	nTreg_16h	7	75634474	ENSG00000189077	3	0.0166879	0.0607439	0.783527	0.0148016	0.0124378	0.11984	0.534436	0.00631624	0.971947	FALSE
A2_nTreg_40h_7_75634474_ENSG00000189077	A2	nTreg_40h	7	75634474	ENSG00000189077	4	-0.00977566	0.0245048	0.689946	0.0255667	0.0184202	0.123182	0.32708	1.9963e-06	0.948099	FALSE
A2_CD4_Memory_uns_0h_7_75634474_ENSG00000272391	A2	CD4_Memory_uns_0h	7	75634474	ENSG00000272391	2	0.166813	0.0855771	0.0512632					0.141576	0.354566	FALSE
A2_CD4_Memory_stim_16h_7_75634474_ENSG00000272391	A2	CD4_Memory_stim_16h	7	75634474	ENSG00000272391	3	-0.0964135	0.048558	0.0470854	-0.0884011	-0.0832079	-0.0205012	0.593334	0.00444291	0.339971	FALSE
A2_CD4_Memory_stim_40h_7_75634474_ENSG00000272391	A2	CD4_Memory_stim_40h	7	75634474	ENSG00000272391	3	-0.21117	0.072046	0.00337826	-0.166071	-0.140881	-0.000328742	0.583542	0.000180897	0.0604023	FALSE
A2_CD4_Memory_stim_5d_7_75634474_ENSG00000272391	A2	CD4_Memory_stim_5d	7	75634474	ENSG00000272391	2	-0.0281133	0.0423663	0.506961					0.000469575	0.898517	FALSE
A2_CD4_Naive_uns_0h_7_75634474_ENSG00000272391	A2	CD4_Naive_uns_0h	7	75634474	ENSG00000272391	3	0.045724	0.0715248	0.522644	0.0210812	-0.0137244	-0.142348	0.395149	0.00178627	0.904915	FALSE
A2_CD4_Naive_stim_16h_7_75634474_ENSG00000272391	A2	CD4_Naive_stim_16h	7	75634474	ENSG00000272391	2	0.0152034	0.072059	0.832899					0.00162503	0.981209	FALSE
A2_CD4_Naive_stim_40h_7_75634474_ENSG00000272391	A2	CD4_Naive_stim_40h	7	75634474	ENSG00000272391	3	0.109585	0.0828598	0.18599	0.111568	0.116103	0.368009	0.448835	0.0111378	0.667908	FALSE
A2_CD4_Naive_stim_5d_7_75634474_ENSG00000272391	A2	CD4_Naive_stim_5d	7	75634474	ENSG00000272391	2	-0.0279075	0.040788	0.493843					0.0173219	0.894279	FALSE
A2_TN_0h_7_75634474_ENSG00000272391	A2	TN_0h	7	75634474	ENSG00000272391	3	0.0553946	0.074682	0.458245	0.0264446	-0.0011205	-0.118225	0.438293	0.00442144	0.881967	FALSE
A2_TN_16h_7_75634474_ENSG00000272391	A2	TN_16h	7	75634474	ENSG00000272391	2	0.245784	0.30223	0.416084					0.0458527	0.859739	FALSE
A2_TN_40h_7_75634474_ENSG00000272391	A2	TN_40h	7	75634474	ENSG00000272391	2	0.0372799	0.190289	0.844679					0.00426809	0.983638	FALSE
A2_TN_5d_7_75634474_ENSG00000272391	A2	TN_5d	7	75634474	ENSG00000272391	1	-0.0553141	0.0887295	0.533021					0.0891433	0.909205	FALSE
A2_TCM_0h_7_75634474_ENSG00000272391	A2	TCM_0h	7	75634474	ENSG00000272391	3	-0.0846327	0.0614881	0.168696	-0.0607143	-0.0604166	0.0198857	0.268248	0.0032795	0.645911	FALSE
A2_TCM_16h_7_75634474_ENSG00000272391	A2	TCM_16h	7	75634474	ENSG00000272391	3	0.00452545	0.0864758	0.958264	0.0145389	0.0797106	0.0833038	0.799419	0.00142876	0.996421	FALSE
A2_TCM_40h_7_75634474_ENSG00000272391	A2	TCM_40h	7	75634474	ENSG00000272391	2	-0.113848	0.0533906	0.032977					0.00319167	0.281277	FALSE
A2_TCM_5d_7_75634474_ENSG00000272391	A2	TCM_5d	7	75634474	ENSG00000272391	2	-0.0583647	0.0485327	0.229137					0.00629131	0.718005	FALSE
A2_TEM_0h_7_75634474_ENSG00000272391	A2	TEM_0h	7	75634474	ENSG00000272391	3	0.0118829	0.053903	0.825521	-0.0160399	-0.0193488	-0.154081	0.480346	9.20594e-05	0.979158	FALSE
A2_TEM_16h_7_75634474_ENSG00000272391	A2	TEM_16h	7	75634474	ENSG00000272391	2	-0.0779506	0.0732501	0.287251					0.0040921	0.773568	FALSE
A2_TEM_40h_7_75634474_ENSG00000272391	A2	TEM_40h	7	75634474	ENSG00000272391	2	-0.0496772	0.0539303	0.356979					0.000478382	0.827143	FALSE
A2_TEM_5d_7_75634474_ENSG00000272391	A2	TEM_5d	7	75634474	ENSG00000272391	2	0.140687	0.0718608	0.0502561					0.00938759	0.350119	FALSE
A2_TEMRA_0h_7_75634474_ENSG00000272391	A2	TEMRA_0h	7	75634474	ENSG00000272391	2	0.0313988	0.043876	0.474223					0.00972262	0.887574	FALSE
A2_TEMRA_16h_7_75634474_ENSG00000272391	A2	TEMRA_16h	7	75634474	ENSG00000272391	2	0.0930698	0.0951384	0.327947					0.000402689	0.803779	FALSE
A2_TEMRA_40h_7_75634474_ENSG00000272391	A2	TEMRA_40h	7	75634474	ENSG00000272391	2	-0.138848	0.0700206	0.0473723					0.00145585	0.340456	FALSE
A2_TEMRA_5d_7_75634474_ENSG00000272391	A2	TEMRA_5d	7	75634474	ENSG00000272391	2	0.0357178	0.0420422	0.395564					0.00949166	0.848209	FALSE
A2_nTreg_0h_7_75634474_ENSG00000272391	A2	nTreg_0h	7	75634474	ENSG00000272391	3	-0.0984087	0.0878996	0.262902	-0.148955	-0.150111	-0.678037	0.297017	0.065197	0.753526	FALSE
A2_nTreg_16h_7_75634474_ENSG00000272391	A2	nTreg_16h	7	75634474	ENSG00000272391	1	-0.0254828	0.0367341	0.487865					0.00104459	0.893013	FALSE
A2_nTreg_40h_7_75634474_ENSG00000272391	A2	nTreg_40h	7	75634474	ENSG00000272391	3	-0.0608906	0.0305849	0.0464955	-0.0551174	-0.0556806	0.00838724	0.454414	0.000501426	0.337321	FALSE
A2_CD4_Memory_uns_0h_9_133271182_ENSG00000123453	A2	CD4_Memory_uns_0h	9	133271182	ENSG00000123453	3	-0.0132513	0.0677931	0.845027	-0.0534787	-0.0697954	-0.0530455	0.918358	1.05425e-05	0.98371	FALSE
A2_CD4_Memory_stim_16h_9_133271182_ENSG00000123453	A2	CD4_Memory_stim_16h	9	133271182	ENSG00000123453	3	-0.017812	0.0318395	0.575867	-0.0179889	-0.018499	-0.0222197	0.953611	2.34335e-05	0.919764	FALSE
A2_CD4_Memory_stim_40h_9_133271182_ENSG00000123453	A2	CD4_Memory_stim_40h	9	133271182	ENSG00000123453	4	-0.0407781	0.0606007	0.501012	-0.0601602	-0.0573216	0.000188202	0.661173	0.00455717	0.896336	FALSE
A2_CD4_Memory_stim_5d_9_133271182_ENSG00000123453	A2	CD4_Memory_stim_5d	9	133271182	ENSG00000123453	4	-0.0118747	0.0334173	0.72233	-0.0310982	-0.0313841	-0.0133889	0.979883	4.5996e-05	0.956059	FALSE
A2_CD4_Naive_uns_0h_9_133271182_ENSG00000123453	A2	CD4_Naive_uns_0h	9	133271182	ENSG00000123453	4	-0.0569738	0.028895	0.0486378	-0.0468603	-0.0300348	-0.0686405	0.849429	1.02875e-05	0.344337	FALSE
A2_CD4_Naive_stim_16h_9_133271182_ENSG00000123453	A2	CD4_Naive_stim_16h	9	133271182	ENSG00000123453	5	-0.0246175	0.0400397	0.538669	-0.0187214	-0.00734429	-0.00241183	0.804827	1.32708e-05	0.911312	FALSE
A2_CD4_Naive_stim_40h_9_133271182_ENSG00000123453	A2	CD4_Naive_stim_40h	9	133271182	ENSG00000123453	4	-0.04637	0.0380652	0.223159	-0.0283057	-0.0279733	-0.00898554	0.559225	0.00103191	0.711623	FALSE
A2_CD4_Naive_stim_5d_9_133271182_ENSG00000123453	A2	CD4_Naive_stim_5d	9	133271182	ENSG00000123453	3	-0.0623906	0.0523888	0.233687	-0.052564	-0.0209864	-0.100141	0.745155	0.000409104	0.724416	FALSE
A2_TN_0h_9_133271182_ENSG00000123453	A2	TN_0h	9	133271182	ENSG00000123453	4	-0.0576858	0.0289789	0.0465238	-0.0265274	-0.0278255	-0.107025	0.587797	3.75732e-06	0.337407	FALSE
A2_TN_16h_9_133271182_ENSG00000123453	A2	TN_16h	9	133271182	ENSG00000123453	5	-0.0136992	0.0460974	0.76633	-0.0523577	-0.0434391	-0.115001	0.220631	0.000725411	0.967695	FALSE
A2_TN_40h_9_133271182_ENSG00000123453	A2	TN_40h	9	133271182	ENSG00000123453	4	-0.0650099	0.0280192	0.0203307	-0.0480945	-0.0462472	-0.00753538	0.583981	5.10002e-05	0.209942	FALSE
A2_TN_5d_9_133271182_ENSG00000123453	A2	TN_5d	9	133271182	ENSG00000123453	3	0.0115939	0.055536	0.834632	0.000902744	0.000861714	-0.24833	0.437603	0.00110018	0.981209	FALSE
A2_TCM_0h_9_133271182_ENSG00000123453	A2	TCM_0h	9	133271182	ENSG00000123453	3	-0.033034	0.0487304	0.497839	-0.0476567	-0.0517535	-0.310196	0.355588	3.09816e-06	0.895509	FALSE
A2_TCM_16h_9_133271182_ENSG00000123453	A2	TCM_16h	9	133271182	ENSG00000123453	3	0.00901811	0.0772227	0.907034	0.0061859	0.0970291	0.00917734	0.999441	5.58494e-05	0.992403	FALSE
A2_TCM_40h_9_133271182_ENSG00000123453	A2	TCM_40h	9	133271182	ENSG00000123453	4	-0.0125445	0.0351839	0.721435	-0.0178599	-0.0274509	-0.0523111	0.71244	0.00143399	0.955834	FALSE
A2_TCM_5d_9_133271182_ENSG00000123453	A2	TCM_5d	9	133271182	ENSG00000123453	4	0.00887996	0.0589137	0.88019	-0.0284611	-0.0271506	0.0454439	0.831313	0.000614483	0.989223	FALSE
A2_TEM_0h_9_133271182_ENSG00000123453	A2	TEM_0h	9	133271182	ENSG00000123453	4	-0.0127002	0.0274415	0.6435	-0.0175274	-0.0240765	-0.0524439	0.581835	0.000151647	0.939338	FALSE
A2_TEM_16h_9_133271182_ENSG00000123453	A2	TEM_16h	9	133271182	ENSG00000123453	3	0.0999202	0.0452515	0.0272368	0.0940584	0.0880607	0.139467	0.854004	0.00189526	0.251358	FALSE
A2_TEM_40h_9_133271182_ENSG00000123453	A2	TEM_40h	9	133271182	ENSG00000123453	4	-0.00499583	0.037321	0.893513	0.00199142	0.00302063	0.0700409	0.413587	0.00124474	0.990848	FALSE
A2_TEM_5d_9_133271182_ENSG00000123453	A2	TEM_5d	9	133271182	ENSG00000123453	2	0.0257897	0.0300487	0.390747					6.27148e-05	0.845931	FALSE
A2_TEMRA_0h_9_133271182_ENSG00000123453	A2	TEMRA_0h	9	133271182	ENSG00000123453	4	-0.00188058	0.0381331	0.960667	0.0195761	0.0282844	-0.0158865	0.918656	0.000128696	0.996434	FALSE
A2_TEMRA_16h_9_133271182_ENSG00000123453	A2	TEMRA_16h	9	133271182	ENSG00000123453	4	0.0356604	0.0211033	0.0910659	0.0408424	0.0455296	0.0839061	0.511172	1.15729e-05	0.481339	FALSE
A2_TEMRA_40h_9_133271182_ENSG00000123453	A2	TEMRA_40h	9	133271182	ENSG00000123453	4	-0.00805973	0.0305304	0.791788	-0.0370646	-0.0354472	-0.177756	0.234927	0.00285679	0.973472	FALSE
A2_TEMRA_5d_9_133271182_ENSG00000123453	A2	TEMRA_5d	9	133271182	ENSG00000123453	3	0.0045543	0.0326019	0.888901	0.00823709	0.0120609	-0.0277797	0.88158	0.000552733	0.990518	FALSE
A2_nTreg_0h_9_133271182_ENSG00000123453	A2	nTreg_0h	9	133271182	ENSG00000123453	2	0.002255	0.0327002	0.945022					0.000652734	0.994428	FALSE
A2_nTreg_16h_9_133271182_ENSG00000123453	A2	nTreg_16h	9	133271182	ENSG00000123453	5	0.0844712	0.0290202	0.00360541	0.0621879	0.0610558	0.0455733	0.274685	8.19372e-05	0.0634186	FALSE
A2_nTreg_40h_9_133271182_ENSG00000123453	A2	nTreg_40h	9	133271182	ENSG00000123453	4	0.0123507	0.0361661	0.732728	0.00438967	0.00404034	-0.0551516	0.489828	0.00153144	0.958025	FALSE
A2_CD4_Naive_uns_0h_9_133271182_ENSG00000123454	A2	CD4_Naive_uns_0h	9	133271182	ENSG00000123454	4	0.00341926	0.0490702	0.944448	0.0200304	-0.0134119	0.0946347	0.69975	8.23134e-05	0.994428	FALSE
A2_TN_0h_9_133271182_ENSG00000123454	A2	TN_0h	9	133271182	ENSG00000123454	5	-0.00901843	0.024314	0.710701	0.0136054	0.0168971	0.109071	0.3893	1.90159e-06	0.952152	FALSE
A2_CD4_Memory_uns_0h_9_133271182_ENSG00000125484	A2	CD4_Memory_uns_0h	9	133271182	ENSG00000125484	2	0.00180269	0.133497	0.989226					0.163567	0.998553	FALSE
A2_CD4_Memory_stim_16h_9_133271182_ENSG00000125484	A2	CD4_Memory_stim_16h	9	133271182	ENSG00000125484	1	-0.00730821	0.0476048	0.87799					0.0242435	0.989223	FALSE
A2_CD4_Memory_stim_40h_9_133271182_ENSG00000125484	A2	CD4_Memory_stim_40h	9	133271182	ENSG00000125484	2	0.00473659	0.127276	0.970314					0.0920831	0.997909	FALSE
A2_CD4_Memory_stim_5d_9_133271182_ENSG00000125484	A2	CD4_Memory_stim_5d	9	133271182	ENSG00000125484	2	-0.0492863	0.104174	0.636132					0.0967304	0.937533	FALSE
A2_CD4_Naive_uns_0h_9_133271182_ENSG00000125484	A2	CD4_Naive_uns_0h	9	133271182	ENSG00000125484	1	-0.097147	0.0737028	0.187473					0.125585	0.669439	FALSE
A2_CD4_Naive_stim_16h_9_133271182_ENSG00000125484	A2	CD4_Naive_stim_16h	9	133271182	ENSG00000125484	2	-0.109487	0.156774	0.484944					0.152315	0.891668	FALSE
A2_CD4_Naive_stim_40h_9_133271182_ENSG00000125484	A2	CD4_Naive_stim_40h	9	133271182	ENSG00000125484	2	-0.167875	0.136794	0.219743					0.195644	0.707476	FALSE
A2_CD4_Naive_stim_5d_9_133271182_ENSG00000125484	A2	CD4_Naive_stim_5d	9	133271182	ENSG00000125484	2	0.0771722	0.0877467	0.379136					0.11507	0.840081	FALSE
A2_TN_0h_9_133271182_ENSG00000125484	A2	TN_0h	9	133271182	ENSG00000125484	1	-0.229507	0.174121	0.187473					0.521206	0.669439	FALSE
A2_TN_16h_9_133271182_ENSG00000125484	A2	TN_16h	9	133271182	ENSG00000125484	1	-0.0221334	0.0634953	0.727403					0.056621	0.956789	FALSE
A2_TN_40h_9_133271182_ENSG00000125484	A2	TN_40h	9	133271182	ENSG00000125484	2	0.0446373	0.193095	0.817184					0.0633811	0.978182	FALSE
A2_TN_5d_9_133271182_ENSG00000125484	A2	TN_5d	9	133271182	ENSG00000125484	1	0.113755	0.0863026	0.187473					0.12584	0.669439	FALSE
A2_TCM_0h_9_133271182_ENSG00000125484	A2	TCM_0h	9	133271182	ENSG00000125484	2	0.0109838	0.105713	0.917247					0.0701054	0.992432	FALSE
A2_TCM_16h_9_133271182_ENSG00000125484	A2	TCM_16h	9	133271182	ENSG00000125484	2	-0.0754274	0.0636605	0.236082					0.0202233	0.725364	FALSE
A2_TCM_40h_9_133271182_ENSG00000125484	A2	TCM_40h	9	133271182	ENSG00000125484	1	0.0195861	0.127581	0.87799					0.277903	0.989223	FALSE
A2_TCM_5d_9_133271182_ENSG00000125484	A2	TCM_5d	9	133271182	ENSG00000125484	1	-0.016341	0.034285	0.63363					0.00113263	0.936792	FALSE
A2_TEM_0h_9_133271182_ENSG00000125484	A2	TEM_0h	9	133271182	ENSG00000125484	1	0.0199892	0.0573443	0.727403					0.0771982	0.956789	FALSE
A2_TEM_16h_9_133271182_ENSG00000125484	A2	TEM_16h	9	133271182	ENSG00000125484	1	-0.0756215	0.057372	0.187473					0.0200903	0.669439	FALSE
A2_TEM_40h_9_133271182_ENSG00000125484	A2	TEM_40h	9	133271182	ENSG00000125484	2	-0.00853967	0.0926745	0.926581					0.0168317	0.992745	FALSE
A2_TEM_5d_9_133271182_ENSG00000125484	A2	TEM_5d	9	133271182	ENSG00000125484	1	0.0122565	0.0830164	0.882628					0.0372623	0.989363	FALSE
A2_TEMRA_0h_9_133271182_ENSG00000125484	A2	TEMRA_0h	9	133271182	ENSG00000125484	1	0.0178068	0.0308019	0.563191					0.00088715	0.917301	FALSE
A2_TEMRA_16h_9_133271182_ENSG00000125484	A2	TEMRA_16h	9	133271182	ENSG00000125484	1	0.032478	0.0854985	0.704045					0.327228	0.950234	FALSE
A2_TEMRA_40h_9_133271182_ENSG00000125484	A2	TEMRA_40h	9	133271182	ENSG00000125484	1	0.0181175	0.0460996	0.694314					0.0644203	0.948223	FALSE
A2_TEMRA_5d_9_133271182_ENSG00000125484	A2	TEMRA_5d	9	133271182	ENSG00000125484	2	0.00875064	0.0970725	0.928172					0.0586729	0.992745	FALSE
A2_nTreg_0h_9_133271182_ENSG00000125484	A2	nTreg_0h	9	133271182	ENSG00000125484	1	0.0470896	0.119818	0.694314					0.456315	0.948223	FALSE
A2_nTreg_16h_9_133271182_ENSG00000125484	A2	nTreg_16h	9	133271182	ENSG00000125484	2	0.0211489	0.0667415	0.751336					0.0752356	0.963444	FALSE
A2_nTreg_40h_9_133271182_ENSG00000125484	A2	nTreg_40h	9	133271182	ENSG00000125484	1	0.030129	0.0521165	0.563191					0.0894579	0.917301	FALSE
A2_CD4_Memory_uns_0h_9_133271182_ENSG00000125485	A2	CD4_Memory_uns_0h	9	133271182	ENSG00000125485	2	-0.0677708	0.0463595	0.143781					0.00387266	0.602517	FALSE
A2_CD4_Memory_stim_16h_9_133271182_ENSG00000125485	A2	CD4_Memory_stim_16h	9	133271182	ENSG00000125485	1	0.187772	0.182289	0.302973					0.171663	0.786634	FALSE
A2_CD4_Memory_stim_40h_9_133271182_ENSG00000125485	A2	CD4_Memory_stim_40h	9	133271182	ENSG00000125485	1	-0.113605	0.0861893	0.187473					0.0120016	0.669439	FALSE
A2_CD4_Memory_stim_5d_9_133271182_ENSG00000125485	A2	CD4_Memory_stim_5d	9	133271182	ENSG00000125485	1	-0.0495597	0.126104	0.694314					0.291101	0.948223	FALSE
A2_CD4_Naive_uns_0h_9_133271182_ENSG00000125485	A2	CD4_Naive_uns_0h	9	133271182	ENSG00000125485	1	-0.0112821	0.0272083	0.678394					0.000161768	0.946985	FALSE
A2_CD4_Naive_stim_16h_9_133271182_ENSG00000125485	A2	CD4_Naive_stim_16h	9	133271182	ENSG00000125485	2	-0.0501631	0.176402	0.776128					0.00106878	0.970148	FALSE
A2_CD4_Naive_stim_40h_9_133271182_ENSG00000125485	A2	CD4_Naive_stim_40h	9	133271182	ENSG00000125485	1	-0.0291481	0.120389	0.80869					0.0544003	0.976899	FALSE
A2_CD4_Naive_stim_5d_9_133271182_ENSG00000125485	A2	CD4_Naive_stim_5d	9	133271182	ENSG00000125485	1	0.105906	0.183195	0.563191					0.448277	0.917301	FALSE
A2_TN_0h_9_133271182_ENSG00000125485	A2	TN_0h	9	133271182	ENSG00000125485	1	-0.0156149	0.0376576	0.678394					0.011862	0.946985	FALSE
A2_TN_16h_9_133271182_ENSG00000125485	A2	TN_16h	9	133271182	ENSG00000125485	2	-0.0228559	0.100729	0.820497					0.000860114	0.978338	FALSE
A2_TN_40h_9_133271182_ENSG00000125485	A2	TN_40h	9	133271182	ENSG00000125485	1	-0.214003	0.162359	0.187473					0.166574	0.669439	FALSE
A2_TN_5d_9_133271182_ENSG00000125485	A2	TN_5d	9	133271182	ENSG00000125485	1	-0.0175718	0.114461	0.87799					0.178128	0.989223	FALSE
A2_TCM_0h_9_133271182_ENSG00000125485	A2	TCM_0h	9	133271182	ENSG00000125485	1	0.0223718	0.092401	0.80869					0.178174	0.976899	FALSE
A2_TCM_16h_9_133271182_ENSG00000125485	A2	TCM_16h	9	133271182	ENSG00000125485	2	0.0079684	0.13949	0.954445					0.0271746	0.996012	FALSE
A2_TCM_40h_9_133271182_ENSG00000125485	A2	TCM_40h	9	133271182	ENSG00000125485	1	-0.185022	0.140371	0.187473					0.184249	0.669439	FALSE
A2_TCM_5d_9_133271182_ENSG00000125485	A2	TCM_5d	9	133271182	ENSG00000125485	2	0.0807511	0.0881249	0.359496					0.0189403	0.828761	FALSE
A2_TEM_0h_9_133271182_ENSG00000125485	A2	TEM_0h	9	133271182	ENSG00000125485	1	-0.0613529	0.0443723	0.166762					0.0037246	0.642377	FALSE
A2_TEM_16h_9_133271182_ENSG00000125485	A2	TEM_16h	9	133271182	ENSG00000125485	1	-0.0176939	0.0730798	0.80869					0.015062	0.976899	FALSE
A2_TEM_40h_9_133271182_ENSG00000125485	A2	TEM_40h	9	133271182	ENSG00000125485	1	-0.172096	0.124465	0.166762					0.152033	0.642377	FALSE
A2_TEM_5d_9_133271182_ENSG00000125485	A2	TEM_5d	9	133271182	ENSG00000125485	2	-0.0128431	0.133186	0.923179					0.00776167	0.992745	FALSE
A2_TEMRA_0h_9_133271182_ENSG00000125485	A2	TEMRA_0h	9	133271182	ENSG00000125485	2	-0.121883	0.136813	0.372997					0.264658	0.838546	FALSE
A2_TEMRA_16h_9_133271182_ENSG00000125485	A2	TEMRA_16h	9	133271182	ENSG00000125485	1	0.168781	0.128049	0.187473					0.426742	0.669439	FALSE
A2_TEMRA_40h_9_133271182_ENSG00000125485	A2	TEMRA_40h	9	133271182	ENSG00000125485	1	0.0568882	0.0431595	0.187473					0.0307679	0.669439	FALSE
A2_TEMRA_5d_9_133271182_ENSG00000125485	A2	TEMRA_5d	9	133271182	ENSG00000125485	1	-0.0653483	0.0447493	0.144202					0.0166865	0.602858	FALSE
A2_nTreg_0h_9_133271182_ENSG00000125485	A2	nTreg_0h	9	133271182	ENSG00000125485	1	-0.0485194	0.0401805	0.227226					0.0138308	0.716135	FALSE
A2_nTreg_16h_9_133271182_ENSG00000125485	A2	nTreg_16h	9	133271182	ENSG00000125485	1	0.0302239	0.0522806	0.563191					0.0269683	0.917301	FALSE
A2_nTreg_40h_9_133271182_ENSG00000125485	A2	nTreg_40h	9	133271182	ENSG00000125485	2	-0.113204	0.0997829	0.256584					0.189225	0.747305	FALSE
A2_CD4_Memory_uns_0h_9_133271182_ENSG00000148248	A2	CD4_Memory_uns_0h	9	133271182	ENSG00000148248	3	-0.116476	0.0652692	0.0743338	-0.136733	-0.137817	-0.385683	0.455068	0.000205812	0.437354	FALSE
A2_CD4_Memory_stim_16h_9_133271182_ENSG00000148248	A2	CD4_Memory_stim_16h	9	133271182	ENSG00000148248	4	-0.111362	0.129675	0.390463	-0.114401	0.0142833	-0.0532859	0.920617	0.00103446	0.845876	FALSE
A2_CD4_Memory_stim_40h_9_133271182_ENSG00000148248	A2	CD4_Memory_stim_40h	9	133271182	ENSG00000148248	5	0.0253596	0.181818	0.889073	0.00589336	-0.0956443	-0.00973274	0.938598	6.17558e-07	0.990518	FALSE
A2_CD4_Memory_stim_5d_9_133271182_ENSG00000148248	A2	CD4_Memory_stim_5d	9	133271182	ENSG00000148248	3	-0.143882	0.114631	0.209415	-0.106484	-0.0412202	0.050274	0.46835	0.00046911	0.693807	FALSE
A2_CD4_Naive_uns_0h_9_133271182_ENSG00000148248	A2	CD4_Naive_uns_0h	9	133271182	ENSG00000148248	4	0.000605549	0.0501788	0.990372	-0.0287761	-0.0372103	0.522022	0.252859	0.000393601	0.998553	FALSE
A2_CD4_Naive_stim_16h_9_133271182_ENSG00000148248	A2	CD4_Naive_stim_16h	9	133271182	ENSG00000148248	4	0.286614	0.203023	0.158028	0.174854	0.164165	0.303826	0.973067	0.00116091	0.626958	FALSE
A2_CD4_Naive_stim_40h_9_133271182_ENSG00000148248	A2	CD4_Naive_stim_40h	9	133271182	ENSG00000148248	3	-0.0411935	0.0765158	0.590325	-0.0339905	-0.0387596	-0.574235	0.624201	6.54843e-08	0.921585	FALSE
A2_CD4_Naive_stim_5d_9_133271182_ENSG00000148248	A2	CD4_Naive_stim_5d	9	133271182	ENSG00000148248	3	-0.208571	0.0631747	0.000961722	-0.183565	-0.168697	-0.11113	0.685826	1.62366e-06	0.0226493	TRUE
A2_TN_0h_9_133271182_ENSG00000148248	A2	TN_0h	9	133271182	ENSG00000148248	5	0.0819436	0.0442385	0.063981	0.066458	0.00324113	0.112498	0.766703	0.000351772	0.404764	FALSE
A2_TN_16h_9_133271182_ENSG00000148248	A2	TN_16h	9	133271182	ENSG00000148248	4	0.0125725	0.106667	0.906173	-0.0355875	-0.0667268	-0.408479	0.410494	0.000715233	0.992247	FALSE
A2_TN_40h_9_133271182_ENSG00000148248	A2	TN_40h	9	133271182	ENSG00000148248	5	-0.0335433	0.101712	0.741562	-0.00680086	0.00396138	0.129488	0.253376	1.21786e-06	0.960396	FALSE
A2_TN_5d_9_133271182_ENSG00000148248	A2	TN_5d	9	133271182	ENSG00000148248	3	-0.0643866	0.0857331	0.452646	-0.108224	-0.124494	-0.101325	0.859807	0.000360689	0.878024	FALSE
A2_TCM_0h_9_133271182_ENSG00000148248	A2	TCM_0h	9	133271182	ENSG00000148248	3	-0.0982994	0.0338438	0.00367842	-0.100519	-0.105122	-0.172168	0.525353	0.000281157	0.0643259	FALSE
A2_TCM_16h_9_133271182_ENSG00000148248	A2	TCM_16h	9	133271182	ENSG00000148248	4	-0.00755241	0.0504026	0.88089	-0.00750908	-0.00723727	-0.0347838	0.736932	0.000278982	0.989223	FALSE
A2_TCM_40h_9_133271182_ENSG00000148248	A2	TCM_40h	9	133271182	ENSG00000148248	5	0.0303431	0.106754	0.77623	-0.012241	-0.0121849	-0.250476	0.109198	1.8506e-07	0.970148	FALSE
A2_TCM_5d_9_133271182_ENSG00000148248	A2	TCM_5d	9	133271182	ENSG00000148248	3	0.13391	0.0687785	0.0515377	0.116464	0.107868	0.171527	0.858607	0.00112908	0.355023	FALSE
A2_TEM_0h_9_133271182_ENSG00000148248	A2	TEM_0h	9	133271182	ENSG00000148248	4	0.0719927	0.0317754	0.0234716	0.0646299	0.0729871	0.0614039	0.887371	0.000286064	0.229897	FALSE
A2_TEM_16h_9_133271182_ENSG00000148248	A2	TEM_16h	9	133271182	ENSG00000148248	4	-0.093376	0.14997	0.533528	-0.0688668	-0.0602146	0.0210211	0.809849	0.00014847	0.909205	FALSE
A2_TEM_40h_9_133271182_ENSG00000148248	A2	TEM_40h	9	133271182	ENSG00000148248	4	0.116434	0.140836	0.408388	0.00258953	-0.0172104	-0.177702	0.195548	0.000757195	0.856532	FALSE
A2_TEM_5d_9_133271182_ENSG00000148248	A2	TEM_5d	9	133271182	ENSG00000148248	2	0.0480055	0.0605684	0.428021					1.69475e-06	0.864998	FALSE
A2_TEMRA_0h_9_133271182_ENSG00000148248	A2	TEMRA_0h	9	133271182	ENSG00000148248	3	-0.0778482	0.0434936	0.0734738	-0.0768207	-0.0876108	-0.187572	0.82916	0.000256135	0.43499	FALSE
A2_TEMRA_16h_9_133271182_ENSG00000148248	A2	TEMRA_16h	9	133271182	ENSG00000148248	3	-0.0947825	0.0375769	0.011657	-0.0926358	-0.0790058	-0.0667488	0.693141	0.000793032	0.147726	FALSE
A2_TEMRA_40h_9_133271182_ENSG00000148248	A2	TEMRA_40h	9	133271182	ENSG00000148248	5	-0.235215	0.135576	0.0827542	-0.0922846	-0.104653	-0.613206	0.165411	0.000435774	0.458051	FALSE
A2_TEMRA_5d_9_133271182_ENSG00000148248	A2	TEMRA_5d	9	133271182	ENSG00000148248	3	-0.0149186	0.118824	0.900086	-0.00225857	0.134094	0.467497	0.173459	0.000919243	0.991689	FALSE
A2_nTreg_0h_9_133271182_ENSG00000148248	A2	nTreg_0h	9	133271182	ENSG00000148248	4	0.045495	0.0828306	0.582831	0.0741201	0.0744401	-0.0427425	0.618836	0.00216639	0.920415	FALSE
A2_nTreg_16h_9_133271182_ENSG00000148248	A2	nTreg_16h	9	133271182	ENSG00000148248	3	-0.102015	0.0780911	0.191431	-0.0616741	-0.0463424	0.107339	0.377521	0.000784094	0.675843	FALSE
A2_nTreg_40h_9_133271182_ENSG00000148248	A2	nTreg_40h	9	133271182	ENSG00000148248	3	-0.0506106	0.0852904	0.552919	-0.0349395	0.0834859	-1.07634	0.180847	0.000260174	0.916076	FALSE
A2_CD4_Naive_stim_5d_9_133271182_ENSG00000148288	A2	CD4_Naive_stim_5d	9	133271182	ENSG00000148288	4	0.020584	0.032783	0.530079	0.0172204	0.016431	0.0789114	0.615121	0.00010289	0.907354	FALSE
A2_TN_5d_9_133271182_ENSG00000148288	A2	TN_5d	9	133271182	ENSG00000148288	3	-0.0648006	0.0534499	0.225373	-0.0580732	-0.103332	-0.185669	0.476304	5.10578e-05	0.714273	FALSE
A2_CD4_Memory_uns_0h_9_133271182_ENSG00000148290	A2	CD4_Memory_uns_0h	9	133271182	ENSG00000148290	2	0.000962434	0.025	0.969291					2.01045e-06	0.99761	FALSE
A2_CD4_Memory_stim_16h_9_133271182_ENSG00000148290	A2	CD4_Memory_stim_16h	9	133271182	ENSG00000148290	3	-0.00806455	0.0443216	0.855618	0.0076846	0.00790515	0.043208	0.546715	9.58972e-09	0.985289	FALSE
A2_CD4_Memory_stim_40h_9_133271182_ENSG00000148290	A2	CD4_Memory_stim_40h	9	133271182	ENSG00000148290	3	-0.119061	0.0806204	0.139726	-0.0874092	-0.0827455	-0.67552	0.633946	1.62253e-09	0.593554	FALSE
A2_CD4_Memory_stim_5d_9_133271182_ENSG00000148290	A2	CD4_Memory_stim_5d	9	133271182	ENSG00000148290	3	-0.017208	0.0219644	0.433362	-0.0228629	-0.0232869	-0.0346247	0.796764	1.91128e-13	0.86784	FALSE
A2_CD4_Naive_uns_0h_9_133271182_ENSG00000148290	A2	CD4_Naive_uns_0h	9	133271182	ENSG00000148290	3	-0.0670243	0.0376458	0.0750115	-0.0479584	-0.0414843	-0.0165153	0.423179	2.63791e-09	0.438448	FALSE
A2_CD4_Naive_stim_16h_9_133271182_ENSG00000148290	A2	CD4_Naive_stim_16h	9	133271182	ENSG00000148290	2	-0.0276638	0.0213333	0.19472					1.06153e-09	0.679787	FALSE
A2_CD4_Naive_stim_40h_9_133271182_ENSG00000148290	A2	CD4_Naive_stim_40h	9	133271182	ENSG00000148290	2	0.00334895	0.0171253	0.844958					1.22036e-11	0.98371	FALSE
A2_CD4_Naive_stim_5d_9_133271182_ENSG00000148290	A2	CD4_Naive_stim_5d	9	133271182	ENSG00000148290	2	0.0264465	0.132664	0.84199					1.38688e-10	0.982574	FALSE
A2_TN_0h_9_133271182_ENSG00000148290	A2	TN_0h	9	133271182	ENSG00000148290	2	-0.0512468	0.0193733	0.00816348					2.22375e-11	0.114432	FALSE
A2_TN_16h_9_133271182_ENSG00000148290	A2	TN_16h	9	133271182	ENSG00000148290	2	0.042786	0.0595337	0.472334					2.81249e-09	0.886771	FALSE
A2_TN_40h_9_133271182_ENSG00000148290	A2	TN_40h	9	133271182	ENSG00000148290	2	0.00307202	0.0161741	0.84936					5.45732e-13	0.984431	FALSE
A2_TN_5d_9_133271182_ENSG00000148290	A2	TN_5d	9	133271182	ENSG00000148290	2	0.0584039	0.0365405	0.109969					1.52426e-15	0.528772	FALSE
A2_TCM_0h_9_133271182_ENSG00000148290	A2	TCM_0h	9	133271182	ENSG00000148290	2	0.00167341	0.0237955	0.943935					7.06568e-07	0.994428	FALSE
A2_TCM_16h_9_133271182_ENSG00000148290	A2	TCM_16h	9	133271182	ENSG00000148290	3	0.00351547	0.0217702	0.871715	0.00633191	0.00685168	0.0271235	0.627786	4.96315e-10	0.988653	FALSE
A2_TCM_40h_9_133271182_ENSG00000148290	A2	TCM_40h	9	133271182	ENSG00000148290	2	0.0441354	0.080422	0.583145					1.51406e-05	0.920604	FALSE
A2_TCM_5d_9_133271182_ENSG00000148290	A2	TCM_5d	9	133271182	ENSG00000148290	3	-0.0472043	0.0265647	0.0755762	-0.0372515	-0.0350061	-0.021667	0.741074	8.57529e-11	0.438703	FALSE
A2_TEM_0h_9_133271182_ENSG00000148290	A2	TEM_0h	9	133271182	ENSG00000148290	4	0.00744351	0.0737554	0.919613	-0.0134928	-0.0144745	-0.103257	0.666631	0.000128242	0.99249	FALSE
A2_TEM_16h_9_133271182_ENSG00000148290	A2	TEM_16h	9	133271182	ENSG00000148290	5	-0.0052876	0.0291022	0.855826	-0.031413	-0.0414412	-0.0598174	0.478024	3.49223e-11	0.985289	FALSE
A2_TEM_40h_9_133271182_ENSG00000148290	A2	TEM_40h	9	133271182	ENSG00000148290	4	0.0303598	0.0609003	0.61812	-0.0163488	-0.0511156	-0.348396	0.16956	1.88513e-08	0.93302	FALSE
A2_TEM_5d_9_133271182_ENSG00000148290	A2	TEM_5d	9	133271182	ENSG00000148290	2	-0.0570253	0.0226948	0.0119811					4.9199e-14	0.150492	FALSE
A2_TEMRA_0h_9_133271182_ENSG00000148290	A2	TEMRA_0h	9	133271182	ENSG00000148290	4	-0.0242288	0.028274	0.391484	-0.013216	-0.0145237	-0.0668975	0.58058	1.65191e-05	0.846102	FALSE
A2_TEMRA_16h_9_133271182_ENSG00000148290	A2	TEMRA_16h	9	133271182	ENSG00000148290	4	-0.0675804	0.0404508	0.0947851	-0.0790916	-0.0797957	-0.102903	0.543617	0.000145114	0.492501	FALSE
A2_TEMRA_40h_9_133271182_ENSG00000148290	A2	TEMRA_40h	9	133271182	ENSG00000148290	4	0.0963764	0.0558545	0.0844388	0.0995219	0.0614773	0.028048	0.349336	3.74048e-05	0.462607	FALSE
A2_TEMRA_5d_9_133271182_ENSG00000148290	A2	TEMRA_5d	9	133271182	ENSG00000148290	4	-0.140558	0.060958	0.0211211	-0.125605	-0.138408	-0.0719712	0.304666	0.00197233	0.214491	FALSE
A2_nTreg_0h_9_133271182_ENSG00000148290	A2	nTreg_0h	9	133271182	ENSG00000148290	4	-0.0146482	0.0513106	0.775276	-0.0273902	0.0255865	-0.0428539	0.872848	1.11657e-05	0.970148	FALSE
A2_nTreg_16h_9_133271182_ENSG00000148290	A2	nTreg_16h	9	133271182	ENSG00000148290	4	-0.0487629	0.0598023	0.414842	-0.0209939	0.011602	-0.204395	0.557248	1.2037e-06	0.859074	FALSE
A2_nTreg_40h_9_133271182_ENSG00000148290	A2	nTreg_40h	9	133271182	ENSG00000148290	3	-0.0446309	0.0315375	0.157019	-0.0339676	-0.0354603	-0.0298296	0.846777	0.000186209	0.624489	FALSE
A2_CD4_Memory_uns_0h_9_133271182_ENSG00000148291	A2	CD4_Memory_uns_0h	9	133271182	ENSG00000148291	4	0.0192867	0.04574	0.673274	-0.0127774	-0.0112525	-0.0276128	0.668551	3.55653e-06	0.946307	FALSE
A2_CD4_Memory_stim_16h_9_133271182_ENSG00000148291	A2	CD4_Memory_stim_16h	9	133271182	ENSG00000148291	3	-0.0166968	0.10932	0.878609	0.00956886	0.0171944	-0.13335	0.870316	1.58277e-05	0.989223	FALSE
A2_CD4_Memory_stim_40h_9_133271182_ENSG00000148291	A2	CD4_Memory_stim_40h	9	133271182	ENSG00000148291	4	0.0727264	0.187291	0.697789	0.0300957	0.0477257	-0.419855	0.241789	4.5834e-06	0.94879	FALSE
A2_CD4_Memory_stim_5d_9_133271182_ENSG00000148291	A2	CD4_Memory_stim_5d	9	133271182	ENSG00000148291	4	-0.0248405	0.107032	0.816473	0.0618994	0.0837769	0.0111218	0.918228	0.00127879	0.978179	FALSE
A2_CD4_Naive_uns_0h_9_133271182_ENSG00000148291	A2	CD4_Naive_uns_0h	9	133271182	ENSG00000148291	4	-0.083717	0.0365419	0.0219642	-0.0720296	-0.000901235	0.0166317	0.396875	0.000110757	0.220497	FALSE
A2_CD4_Naive_stim_16h_9_133271182_ENSG00000148291	A2	CD4_Naive_stim_16h	9	133271182	ENSG00000148291	3	-0.0320493	0.090776	0.724044	0.0243705	0.0250746	0.157187	0.787863	3.35736e-05	0.956466	FALSE
A2_CD4_Naive_stim_40h_9_133271182_ENSG00000148291	A2	CD4_Naive_stim_40h	9	133271182	ENSG00000148291	4	-0.0758501	0.0606075	0.210753	-0.023002	-0.017078	-0.143234	0.743664	0.000180481	0.69577	FALSE
A2_CD4_Naive_stim_5d_9_133271182_ENSG00000148291	A2	CD4_Naive_stim_5d	9	133271182	ENSG00000148291	6	0.00136337	0.0330211	0.967066	0.0273242	0.0358184	0.0141253	0.869551	1.67563e-08	0.996845	FALSE
A2_TN_0h_9_133271182_ENSG00000148291	A2	TN_0h	9	133271182	ENSG00000148291	4	-0.094102	0.0424891	0.0267783	-0.0654157	-0.000894859	-0.00350111	0.381655	0.000904964	0.249552	FALSE
A2_TN_16h_9_133271182_ENSG00000148291	A2	TN_16h	9	133271182	ENSG00000148291	4	-0.0805527	0.14246	0.571773	0.0137059	0.0135945	0.673973	0.110266	0.000153439	0.919393	FALSE
A2_TN_40h_9_133271182_ENSG00000148291	A2	TN_40h	9	133271182	ENSG00000148291	3	0.0126533	0.0779152	0.870992	0.0286065	0.0834817	0.0662715	0.895575	0.000385188	0.988653	FALSE
A2_TN_5d_9_133271182_ENSG00000148291	A2	TN_5d	9	133271182	ENSG00000148291	3	0.0996551	0.0781478	0.202234	0.129145	0.131305	0.213315	0.690088	6.13693e-06	0.688557	FALSE
A2_TCM_0h_9_133271182_ENSG00000148291	A2	TCM_0h	9	133271182	ENSG00000148291	3	-0.0517213	0.0638929	0.418228	-0.0153885	-0.00684051	-0.39927	0.590372	0.000125604	0.860014	FALSE
A2_TCM_16h_9_133271182_ENSG00000148291	A2	TCM_16h	9	133271182	ENSG00000148291	6	-0.0139528	0.0498192	0.779424	-0.0254936	-0.0152594	-0.17471	0.0893328	1.9065e-05	0.970382	FALSE
A2_TCM_40h_9_133271182_ENSG00000148291	A2	TCM_40h	9	133271182	ENSG00000148291	5	0.0121463	0.0355104	0.732314	0.0226307	0.00948377	-0.0432793	0.316875	1.58998e-07	0.957874	FALSE
A2_TCM_5d_9_133271182_ENSG00000148291	A2	TCM_5d	9	133271182	ENSG00000148291	4	0.113785	0.113934	0.317945	0.130347	0.131881	0.397773	0.602049	0.000909182	0.796095	FALSE
A2_TEM_0h_9_133271182_ENSG00000148291	A2	TEM_0h	9	133271182	ENSG00000148291	4	0.032301	0.0432127	0.454769	0.0226643	0.0216599	0.0534527	0.831768	7.36319e-06	0.87936	FALSE
A2_TEM_16h_9_133271182_ENSG00000148291	A2	TEM_16h	9	133271182	ENSG00000148291	4	0.0645991	0.0714851	0.366169	0.0619071	0.0619843	-0.0217381	0.737195	0.00017699	0.833013	FALSE
A2_TEM_40h_9_133271182_ENSG00000148291	A2	TEM_40h	9	133271182	ENSG00000148291	3	0.155815	0.111192	0.16112	0.139133	0.154205	0.376663	0.55853	9.0635e-07	0.632288	FALSE
A2_TEM_5d_9_133271182_ENSG00000148291	A2	TEM_5d	9	133271182	ENSG00000148291	3	-0.0348002	0.0355636	0.32781	-0.0417402	-0.0480304	0.0508658	0.764355	0.000237957	0.803779	FALSE
A2_TEMRA_0h_9_133271182_ENSG00000148291	A2	TEMRA_0h	9	133271182	ENSG00000148291	4	-0.125214	0.0666627	0.0603365	-0.117172	-0.146823	-0.179473	0.752368	0.00309935	0.389024	FALSE
A2_TEMRA_16h_9_133271182_ENSG00000148291	A2	TEMRA_16h	9	133271182	ENSG00000148291	3	-0.06166	0.0474578	0.193855	-0.0493327	-0.0136429	-0.0558122	0.952071	0.00519392	0.679123	FALSE
A2_TEMRA_40h_9_133271182_ENSG00000148291	A2	TEMRA_40h	9	133271182	ENSG00000148291	5	-0.0538005	0.0604104	0.373153	-0.063948	-0.0686496	-0.116013	0.705452	0.000989675	0.838761	FALSE
A2_TEMRA_5d_9_133271182_ENSG00000148291	A2	TEMRA_5d	9	133271182	ENSG00000148291	5	-0.0324239	0.0283532	0.252801	-0.0312526	-0.0296238	-0.0506148	0.685484	5.53633e-05	0.744304	FALSE
A2_nTreg_0h_9_133271182_ENSG00000148291	A2	nTreg_0h	9	133271182	ENSG00000148291	4	-0.0685397	0.0564692	0.224842	-0.033536	-0.0141866	-0.0638796	0.973674	0.000211278	0.713202	FALSE
A2_nTreg_16h_9_133271182_ENSG00000148291	A2	nTreg_16h	9	133271182	ENSG00000148291	5	0.0374943	0.11598	0.746481	-0.086756	-0.181709	0.139063	0.693375	0.000106622	0.962802	FALSE
A2_nTreg_40h_9_133271182_ENSG00000148291	A2	nTreg_40h	9	133271182	ENSG00000148291	3	-0.0591117	0.0463561	0.202251	-0.0175032	0.0231954	-0.174291	0.308368	0.00186174	0.688557	FALSE
A2_CD4_Memory_uns_0h_9_133271182_ENSG00000148296	A2	CD4_Memory_uns_0h	9	133271182	ENSG00000148296	4	0.0523421	0.0639365	0.412982	0.0926114	0.107725	0.257283	0.236467	4.4663e-05	0.857923	FALSE
A2_CD4_Memory_stim_16h_9_133271182_ENSG00000148296	A2	CD4_Memory_stim_16h	9	133271182	ENSG00000148296	3	0.00658259	0.0537777	0.902579	0.0197078	0.0486523	0.561584	0.220773	1.92312e-09	0.992042	FALSE
A2_CD4_Memory_stim_40h_9_133271182_ENSG00000148296	A2	CD4_Memory_stim_40h	9	133271182	ENSG00000148296	4	-0.0146803	0.130347	0.910328	0.00809903	0.019685	-0.0690784	0.833663	6.05371e-05	0.992432	FALSE
A2_CD4_Memory_stim_5d_9_133271182_ENSG00000148296	A2	CD4_Memory_stim_5d	9	133271182	ENSG00000148296	3	-0.00884952	0.0309105	0.774652	-0.00253491	0.0225617	0.010429	0.949471	1.17e-05	0.970087	FALSE
A2_CD4_Naive_uns_0h_9_133271182_ENSG00000148296	A2	CD4_Naive_uns_0h	9	133271182	ENSG00000148296	3	0.0842379	0.0347873	0.0154561	0.0886429	0.088827	0.14379	0.561289	0.00121691	0.176375	FALSE
A2_CD4_Naive_stim_16h_9_133271182_ENSG00000148296	A2	CD4_Naive_stim_16h	9	133271182	ENSG00000148296	3	0.162744	0.127536	0.201935	0.118477	0.120664	-0.0268527	0.61759	5.92615e-05	0.688557	FALSE
A2_CD4_Naive_stim_40h_9_133271182_ENSG00000148296	A2	CD4_Naive_stim_40h	9	133271182	ENSG00000148296	3	0.0585265	0.0648814	0.367029	0.0232215	0.0175515	-0.0878878	0.219646	7.4876e-07	0.833101	FALSE
A2_CD4_Naive_stim_5d_9_133271182_ENSG00000148296	A2	CD4_Naive_stim_5d	9	133271182	ENSG00000148296	3	0.0857036	0.0716481	0.231629	0.0317786	0.0122414	-0.167596	0.229881	0.000289804	0.721282	FALSE
A2_TN_0h_9_133271182_ENSG00000148296	A2	TN_0h	9	133271182	ENSG00000148296	3	0.0294026	0.0622004	0.636422	0.045271	0.0590593	-0.189725	0.495112	0.00213312	0.937539	FALSE
A2_TN_16h_9_133271182_ENSG00000148296	A2	TN_16h	9	133271182	ENSG00000148296	5	0.0414372	0.0560186	0.45948	0.0595395	0.062246	0.0763128	0.657661	1.75123e-10	0.88228	FALSE
A2_TN_40h_9_133271182_ENSG00000148296	A2	TN_40h	9	133271182	ENSG00000148296	4	0.0130809	0.0584661	0.822963	0.0655024	0.0659154	0.0374141	0.891037	1.42463e-07	0.97856	FALSE
A2_TN_5d_9_133271182_ENSG00000148296	A2	TN_5d	9	133271182	ENSG00000148296	4	-0.0566771	0.0337105	0.0927066	-0.0715685	-0.0683277	-0.109986	0.394085	1.32225e-05	0.486685	FALSE
A2_TCM_0h_9_133271182_ENSG00000148296	A2	TCM_0h	9	133271182	ENSG00000148296	3	-0.00736436	0.0789443	0.925677	0.0623126	0.0684568	0.280307	0.380662	0.00621632	0.992745	FALSE
A2_TCM_16h_9_133271182_ENSG00000148296	A2	TCM_16h	9	133271182	ENSG00000148296	4	0.0869132	0.0528818	0.100272	0.0876639	0.0843633	0.0995462	0.943828	6.71575e-06	0.50575	FALSE
A2_TCM_40h_9_133271182_ENSG00000148296	A2	TCM_40h	9	133271182	ENSG00000148296	4	-0.0139624	0.0689358	0.839492	0.0167725	0.0242614	0.0219852	0.721042	1.70073e-09	0.982106	FALSE
A2_TCM_5d_9_133271182_ENSG00000148296	A2	TCM_5d	9	133271182	ENSG00000148296	4	-0.0497273	0.0719238	0.489321	-0.00770908	-0.00476828	0.188273	0.147823	0.000178613	0.893091	FALSE
A2_TEM_0h_9_133271182_ENSG00000148296	A2	TEM_0h	9	133271182	ENSG00000148296	3	0.0590138	0.0545275	0.279129	0.0499613	0.0544304	0.127893	0.775099	8.85927e-05	0.766519	FALSE
A2_TEM_16h_9_133271182_ENSG00000148296	A2	TEM_16h	9	133271182	ENSG00000148296	3	0.0543818	0.0772575	0.481493	0.0549153	0.0357373	0.0132323	0.820096	2.22987e-05	0.89103	FALSE
A2_TEM_40h_9_133271182_ENSG00000148296	A2	TEM_40h	9	133271182	ENSG00000148296	3	0.0728469	0.0761116	0.338513	0.120555	0.127001	0.152089	0.79393	0.000249118	0.812659	FALSE
A2_TEM_5d_9_133271182_ENSG00000148296	A2	TEM_5d	9	133271182	ENSG00000148296	4	-0.0127793	0.0705388	0.856236	-0.0571041	-0.0558403	-0.0885335	0.600673	0.000119368	0.985289	FALSE
A2_TEMRA_0h_9_133271182_ENSG00000148296	A2	TEMRA_0h	9	133271182	ENSG00000148296	4	0.060698	0.0285581	0.0335515	0.0624211	0.0633103	0.125548	0.296865	5.33865e-05	0.283289	FALSE
A2_TEMRA_16h_9_133271182_ENSG00000148296	A2	TEMRA_16h	9	133271182	ENSG00000148296	4	0.00473993	0.0529233	0.928635	0.0205216	0.0357163	0.103796	0.436286	0.000223838	0.992745	FALSE
A2_TEMRA_40h_9_133271182_ENSG00000148296	A2	TEMRA_40h	9	133271182	ENSG00000148296	4	-0.0459142	0.068691	0.503868	-0.019998	0.00569573	0.170903	0.571071	0.0021555	0.897279	FALSE
A2_TEMRA_5d_9_133271182_ENSG00000148296	A2	TEMRA_5d	9	133271182	ENSG00000148296	3	0.0405583	0.122998	0.74159	0.0731926	0.0884276	0.326827	0.234074	7.35719e-05	0.960396	FALSE
A2_nTreg_0h_9_133271182_ENSG00000148296	A2	nTreg_0h	9	133271182	ENSG00000148296	3	-0.114149	0.0482681	0.0180355	-0.130958	-0.136306	-0.296105	0.279215	0.00155974	0.194355	FALSE
A2_nTreg_16h_9_133271182_ENSG00000148296	A2	nTreg_16h	9	133271182	ENSG00000148296	5	-0.199012	0.0725187	0.00606434	-0.178047	-0.176875	-0.266834	0.565215	0.000531489	0.0930034	FALSE
A2_nTreg_40h_9_133271182_ENSG00000148296	A2	nTreg_40h	9	133271182	ENSG00000148296	4	0.0550557	0.0306076	0.0720563	0.0468927	0.0634329	0.0743987	0.79535	9.48746e-06	0.431045	FALSE
A2_CD4_Memory_uns_0h_9_133271182_ENSG00000148297	A2	CD4_Memory_uns_0h	9	133271182	ENSG00000148297	3	0.00651089	0.0776389	0.933167	-0.0176068	-0.0170888	-0.138834	0.218737	1.23172e-06	0.993441	FALSE
A2_CD4_Memory_stim_16h_9_133271182_ENSG00000148297	A2	CD4_Memory_stim_16h	9	133271182	ENSG00000148297	3	-0.165686	0.0393153	2.50573e-05	-0.152884	-0.134543	-0.16276	0.987581	2.45572e-05	0.0011023	TRUE
A2_CD4_Memory_stim_40h_9_133271182_ENSG00000148297	A2	CD4_Memory_stim_40h	9	133271182	ENSG00000148297	5	0.0498441	0.0860587	0.562463	0.0235561	0.0256885	0.147908	0.438428	9.79499e-05	0.917241	FALSE
A2_CD4_Memory_stim_5d_9_133271182_ENSG00000148297	A2	CD4_Memory_stim_5d	9	133271182	ENSG00000148297	3	-0.0422288	0.105353	0.688545	-0.0746069	-0.127604	-1.19551	0.327288	0.000765729	0.948099	FALSE
A2_CD4_Naive_uns_0h_9_133271182_ENSG00000148297	A2	CD4_Naive_uns_0h	9	133271182	ENSG00000148297	4	-0.0165964	0.0862061	0.847335	0.00644258	0.00639311	-0.327821	0.0374584	7.14455e-05	0.98371	FALSE
A2_CD4_Naive_stim_16h_9_133271182_ENSG00000148297	A2	CD4_Naive_stim_16h	9	133271182	ENSG00000148297	5	0.0908861	0.0434267	0.0363613	0.0968749	0.117674	0.0999186	0.914107	0.000260721	0.295775	FALSE
A2_CD4_Naive_stim_40h_9_133271182_ENSG00000148297	A2	CD4_Naive_stim_40h	9	133271182	ENSG00000148297	5	0.0476297	0.041912	0.25578	0.0304067	0.0365994	0.0391366	0.868653	0.000538415	0.747046	FALSE
A2_CD4_Naive_stim_5d_9_133271182_ENSG00000148297	A2	CD4_Naive_stim_5d	9	133271182	ENSG00000148297	4	-0.0376499	0.0388935	0.333032	-0.0240471	-0.0241592	-0.0122896	0.726241	5.1195e-05	0.808473	FALSE
A2_TN_0h_9_133271182_ENSG00000148297	A2	TN_0h	9	133271182	ENSG00000148297	4	0.079607	0.0366704	0.0299404	0.0746526	0.0767891	0.0324524	0.541839	8.70389e-05	0.265326	FALSE
A2_TN_16h_9_133271182_ENSG00000148297	A2	TN_16h	9	133271182	ENSG00000148297	4	0.0692864	0.0405575	0.087571	0.0493833	0.0482998	0.0608056	0.912489	4.8639e-05	0.471174	FALSE
A2_TN_40h_9_133271182_ENSG00000148297	A2	TN_40h	9	133271182	ENSG00000148297	3	-0.00886356	0.0483485	0.854542	0.0330887	0.0410852	-0.168311	0.792162	9.49984e-05	0.985289	FALSE
A2_TN_5d_9_133271182_ENSG00000148297	A2	TN_5d	9	133271182	ENSG00000148297	3	-0.0876041	0.0537169	0.102922	-0.0652916	-0.0620045	0.0223724	0.268601	0.000134782	0.512608	FALSE
A2_TCM_0h_9_133271182_ENSG00000148297	A2	TCM_0h	9	133271182	ENSG00000148297	3	-0.0466166	0.036394	0.200233	-0.0328447	-0.0306605	0.0590164	0.756294	2.74799e-05	0.686721	FALSE
A2_TCM_16h_9_133271182_ENSG00000148297	A2	TCM_16h	9	133271182	ENSG00000148297	4	-0.014374	0.102522	0.888499	0.0459057	0.0613297	-0.159505	0.823395	1.77366e-05	0.990437	FALSE
A2_TCM_40h_9_133271182_ENSG00000148297	A2	TCM_40h	9	133271182	ENSG00000148297	3	-0.0581325	0.0393842	0.139934	-0.0436008	-0.0430711	0.0344658	0.594117	0.0025218	0.594002	FALSE
A2_TCM_5d_9_133271182_ENSG00000148297	A2	TCM_5d	9	133271182	ENSG00000148297	4	-0.0483123	0.0660065	0.46421	-0.0376394	-0.0343821	-0.370045	0.122163	0.000660859	0.883166	FALSE
A2_TEM_0h_9_133271182_ENSG00000148297	A2	TEM_0h	9	133271182	ENSG00000148297	5	0.0447239	0.0626115	0.475036	-0.0243487	0.0134375	0.0463344	0.991095	0.00850656	0.887574	FALSE
A2_TEM_16h_9_133271182_ENSG00000148297	A2	TEM_16h	9	133271182	ENSG00000148297	3	-0.0613546	0.0885963	0.488611	-0.0036551	0.0475859	-0.449292	0.203997	6.4201e-06	0.893091	FALSE
A2_TEM_40h_9_133271182_ENSG00000148297	A2	TEM_40h	9	133271182	ENSG00000148297	3	0.0112091	0.0470553	0.811717	0.00383869	-0.0441865	0.109035	0.856985	0.000212803	0.977745	FALSE
A2_TEM_5d_9_133271182_ENSG00000148297	A2	TEM_5d	9	133271182	ENSG00000148297	4	0.0372262	0.030619	0.224066	0.0322979	0.0375234	0.077787	0.704902	6.10393e-05	0.712312	FALSE
A2_TEMRA_0h_9_133271182_ENSG00000148297	A2	TEMRA_0h	9	133271182	ENSG00000148297	4	0.0104322	0.0839884	0.901149	-0.0462246	-0.0450293	-0.276853	0.0661845	0.00387568	0.991729	FALSE
A2_TEMRA_16h_9_133271182_ENSG00000148297	A2	TEMRA_16h	9	133271182	ENSG00000148297	4	-0.0312823	0.0476391	0.511405	0.000117729	0.00264837	0.0886327	0.126483	1.22364e-05	0.900783	FALSE
A2_TEMRA_40h_9_133271182_ENSG00000148297	A2	TEMRA_40h	9	133271182	ENSG00000148297	3	0.0423681	0.0690552	0.539519	0.0124677	0.00871314	-0.16076	0.400609	0.0013037	0.911363	FALSE
A2_TEMRA_5d_9_133271182_ENSG00000148297	A2	TEMRA_5d	9	133271182	ENSG00000148297	4	-0.0262802	0.0365274	0.471854	-0.00134148	0.0194406	-0.316247	0.152103	1.69162e-06	0.886378	FALSE
A2_nTreg_0h_9_133271182_ENSG00000148297	A2	nTreg_0h	9	133271182	ENSG00000148297	3	-0.098606	0.0249055	7.51975e-05	-0.0603549	-0.0565836	-0.141321	0.752526	1.50273e-05	0.00275599	TRUE
A2_nTreg_16h_9_133271182_ENSG00000148297	A2	nTreg_16h	9	133271182	ENSG00000148297	3	-0.0955654	0.0883518	0.27941	-0.0572605	-0.0608738	-0.0673537	0.914107	0.000280556	0.766587	FALSE
A2_nTreg_40h_9_133271182_ENSG00000148297	A2	nTreg_40h	9	133271182	ENSG00000148297	4	-0.100756	0.0951154	0.289461	-0.0122049	-0.0101328	-0.0686224	0.879531	0.000177901	0.774019	FALSE
A2_CD4_Memory_uns_0h_9_133271182_ENSG00000148300	A2	CD4_Memory_uns_0h	9	133271182	ENSG00000148300	4	-0.046607	0.0581987	0.423232	-0.0553968	-0.0599062	-0.161011	0.119501	0.000802986	0.863003	FALSE
A2_CD4_Memory_stim_16h_9_133271182_ENSG00000148300	A2	CD4_Memory_stim_16h	9	133271182	ENSG00000148300	4	-0.17864	0.131802	0.175302	-0.128152	-0.21923	-0.596367	0.453596	0.000229858	0.656545	FALSE
A2_CD4_Memory_stim_40h_9_133271182_ENSG00000148300	A2	CD4_Memory_stim_40h	9	133271182	ENSG00000148300	4	-0.441863	0.152515	0.0037654	-0.36352	-0.211101	-1.18856	0.483675	0.000702938	0.0647666	FALSE
A2_CD4_Memory_stim_5d_9_133271182_ENSG00000148300	A2	CD4_Memory_stim_5d	9	133271182	ENSG00000148300	4	0.0414875	0.0485831	0.393133	0.0612396	0.0693274	0.141485	0.463723	2.85807e-07	0.847237	FALSE
A2_CD4_Naive_uns_0h_9_133271182_ENSG00000148300	A2	CD4_Naive_uns_0h	9	133271182	ENSG00000148300	4	0.00655469	0.0338712	0.846554	0.004564	0.00349543	0.000131815	0.965685	2.80737e-05	0.98371	FALSE
A2_CD4_Naive_stim_16h_9_133271182_ENSG00000148300	A2	CD4_Naive_stim_16h	9	133271182	ENSG00000148300	4	0.122883	0.110307	0.265276	0.148361	0.154524	0.16109	0.92536	0.000282502	0.755914	FALSE
A2_CD4_Naive_stim_40h_9_133271182_ENSG00000148300	A2	CD4_Naive_stim_40h	9	133271182	ENSG00000148300	4	0.0137146	0.0419512	0.74373	-0.0186547	-0.0205318	0.00823039	0.950899	1.99387e-07	0.961603	FALSE
A2_CD4_Naive_stim_5d_9_133271182_ENSG00000148300	A2	CD4_Naive_stim_5d	9	133271182	ENSG00000148300	4	0.133007	0.0488659	0.00649126	0.0973304	0.0962244	0.0870123	0.872658	0.000236174	0.0972398	FALSE
A2_TN_0h_9_133271182_ENSG00000148300	A2	TN_0h	9	133271182	ENSG00000148300	3	-0.00664854	0.0480706	0.889997	0.000457523	0.00246987	0.141549	0.55349	0.000220215	0.990518	FALSE
A2_TN_16h_9_133271182_ENSG00000148300	A2	TN_16h	9	133271182	ENSG00000148300	4	-0.0979523	0.122973	0.42572	-0.121083	-0.19206	-0.254756	0.365058	0.000798487	0.864105	FALSE
A2_TN_40h_9_133271182_ENSG00000148300	A2	TN_40h	9	133271182	ENSG00000148300	5	0.0977511	0.0873996	0.26338	0.113067	0.11317	0.233669	0.176262	0.000198198	0.754017	FALSE
A2_TN_5d_9_133271182_ENSG00000148300	A2	TN_5d	9	133271182	ENSG00000148300	3	0.0970391	0.0432987	0.0250161	0.0834777	0.0903239	0.439989	0.338717	2.11036e-05	0.238982	FALSE
A2_TCM_0h_9_133271182_ENSG00000148300	A2	TCM_0h	9	133271182	ENSG00000148300	5	0.0650641	0.0622216	0.295707	0.110254	0.0821215	0.182778	0.2391	7.63438e-05	0.78075	FALSE
A2_TCM_16h_9_133271182_ENSG00000148300	A2	TCM_16h	9	133271182	ENSG00000148300	3	0.065582	0.0618545	0.289025	0.0386442	-0.0174124	-0.11122	0.643627	4.72028e-05	0.773568	FALSE
A2_TCM_40h_9_133271182_ENSG00000148300	A2	TCM_40h	9	133271182	ENSG00000148300	5	-0.0385999	0.0787833	0.624169	-0.0864644	-0.0899818	-0.0836782	0.772221	4.4783e-06	0.933846	FALSE
A2_TCM_5d_9_133271182_ENSG00000148300	A2	TCM_5d	9	133271182	ENSG00000148300	4	0.0639264	0.0374715	0.0880075	0.0669097	0.0669654	0.0969113	0.519867	1.61947e-06	0.472725	FALSE
A2_TEM_0h_9_133271182_ENSG00000148300	A2	TEM_0h	9	133271182	ENSG00000148300	4	-0.085739	0.0595864	0.150178	-0.058432	-0.0596003	0.0384601	0.170429	8.86165e-05	0.613683	FALSE
A2_TEM_16h_9_133271182_ENSG00000148300	A2	TEM_16h	9	133271182	ENSG00000148300	4	0.0346648	0.0887971	0.696254	0.0645087	0.0810668	0.175983	0.722422	0.000254257	0.948721	FALSE
A2_TEM_40h_9_133271182_ENSG00000148300	A2	TEM_40h	9	133271182	ENSG00000148300	4	-0.145691	0.257823	0.57202	0.0296911	0.239918	-4.81392	0.155081	0.00125312	0.919393	FALSE
A2_TEM_5d_9_133271182_ENSG00000148300	A2	TEM_5d	9	133271182	ENSG00000148300	5	0.0696729	0.0748626	0.35202	0.0247214	0.0464216	0.145548	0.459028	7.69892e-06	0.823886	FALSE
A2_TEMRA_0h_9_133271182_ENSG00000148300	A2	TEMRA_0h	9	133271182	ENSG00000148300	4	0.0158102	0.0297931	0.595649	0.0379074	0.0384478	0.0699249	0.370595	2.60682e-05	0.923624	FALSE
A2_TEMRA_16h_9_133271182_ENSG00000148300	A2	TEMRA_16h	9	133271182	ENSG00000148300	4	0.0289896	0.0457758	0.52654	-0.00623484	-0.0102366	0.0668559	0.733231	6.46717e-06	0.905964	FALSE
A2_TEMRA_40h_9_133271182_ENSG00000148300	A2	TEMRA_40h	9	133271182	ENSG00000148300	5	0.00382593	0.0355445	0.914283	0.000219787	0.00118527	0.03737	0.586858	8.99238e-07	0.992432	FALSE
A2_TEMRA_5d_9_133271182_ENSG00000148300	A2	TEMRA_5d	9	133271182	ENSG00000148300	5	-0.111431	0.0433419	0.0101411	-0.112878	-0.125428	-0.126857	0.731925	0.00897954	0.132941	FALSE
A2_nTreg_0h_9_133271182_ENSG00000148300	A2	nTreg_0h	9	133271182	ENSG00000148300	5	0.0144687	0.0692101	0.834406	0.0316308	0.033248	0.012936	0.988897	0.00369461	0.981209	FALSE
A2_nTreg_16h_9_133271182_ENSG00000148300	A2	nTreg_16h	9	133271182	ENSG00000148300	5	0.0755251	0.0525119	0.150364	0.0972695	0.0921572	0.0920925	0.875318	0.000174478	0.614074	FALSE
A2_nTreg_40h_9_133271182_ENSG00000148300	A2	nTreg_40h	9	133271182	ENSG00000148300	6	-0.0389526	0.0484229	0.421151	-0.0529795	-0.0614782	-0.101938	0.335909	0.0021561	0.862165	FALSE
A2_CD4_Memory_uns_0h_9_133271182_ENSG00000148303	A2	CD4_Memory_uns_0h	9	133271182	ENSG00000148303	4	0.0361415	0.0818057	0.658636	0.0308988	0.0445017	-0.0423766	0.657039	0.000121299	0.943011	FALSE
A2_CD4_Memory_stim_16h_9_133271182_ENSG00000148303	A2	CD4_Memory_stim_16h	9	133271182	ENSG00000148303	4	-0.0410926	0.224585	0.854821	-0.0435534	-0.0416664	-0.263131	0.661784	5.44223e-05	0.985289	FALSE
A2_CD4_Memory_stim_40h_9_133271182_ENSG00000148303	A2	CD4_Memory_stim_40h	9	133271182	ENSG00000148303	3	0.289027	0.151216	0.0559593	0.248789	0.248443	-0.120976	0.39884	0.00197751	0.370513	FALSE
A2_CD4_Memory_stim_5d_9_133271182_ENSG00000148303	A2	CD4_Memory_stim_5d	9	133271182	ENSG00000148303	3	0.0163979	0.171726	0.923926	0.0410915	0.0170074	0.18719	0.817738	7.87695e-05	0.992745	FALSE
A2_CD4_Naive_uns_0h_9_133271182_ENSG00000148303	A2	CD4_Naive_uns_0h	9	133271182	ENSG00000148303	5	-0.0133643	0.16148	0.934041	-0.0793456	-0.0716304	-0.280973	0.169512	7.94478e-07	0.993464	FALSE
A2_CD4_Naive_stim_16h_9_133271182_ENSG00000148303	A2	CD4_Naive_stim_16h	9	133271182	ENSG00000148303	5	0.0152099	0.158827	0.923708	0.151473	0.149933	0.157512	0.500669	1.31827e-05	0.992745	FALSE
A2_CD4_Naive_stim_40h_9_133271182_ENSG00000148303	A2	CD4_Naive_stim_40h	9	133271182	ENSG00000148303	3	0.184065	0.412923	0.65577	-0.169953	-0.25307	-1.30835	0.471268	0.000253207	0.941946	FALSE
A2_CD4_Naive_stim_5d_9_133271182_ENSG00000148303	A2	CD4_Naive_stim_5d	9	133271182	ENSG00000148303	3	-0.00376071	0.320816	0.990647	-0.17153	-0.367212	-2.41454	0.728089	0.00123166	0.998553	FALSE
A2_TN_0h_9_133271182_ENSG00000148303	A2	TN_0h	9	133271182	ENSG00000148303	5	-0.0264168	0.144167	0.854612	-0.0710508	-0.0769221	0.117314	0.48521	3.21901e-06	0.985289	FALSE
A2_TN_16h_9_133271182_ENSG00000148303	A2	TN_16h	9	133271182	ENSG00000148303	5	-0.0183013	0.0651358	0.778733	0.0280228	0.0597572	0.105446	0.226155	3.61161e-05	0.970382	FALSE
A2_TN_40h_9_133271182_ENSG00000148303	A2	TN_40h	9	133271182	ENSG00000148303	5	-0.188256	0.213622	0.378176	-0.197421	-0.134725	-0.357871	0.59179	0.000720935	0.839856	FALSE
A2_TN_5d_9_133271182_ENSG00000148303	A2	TN_5d	9	133271182	ENSG00000148303	4	0.090113	0.0878817	0.305179	0.0510326	0.0551047	-0.120434	0.206136	0.000534594	0.787658	FALSE
A2_TCM_0h_9_133271182_ENSG00000148303	A2	TCM_0h	9	133271182	ENSG00000148303	4	-0.047722	0.103671	0.645284	0.00788438	0.036012	0.217857	0.164671	1.07107e-05	0.940114	FALSE
A2_TCM_16h_9_133271182_ENSG00000148303	A2	TCM_16h	9	133271182	ENSG00000148303	4	0.123393	0.0974056	0.205229	0.0544463	0.0564171	0.0392254	0.769139	0.000267518	0.68902	FALSE
A2_TCM_40h_9_133271182_ENSG00000148303	A2	TCM_40h	9	133271182	ENSG00000148303	4	0.113968	0.11173	0.307712	-0.00632537	-0.0600958	0.0633479	0.895611	0.000510548	0.788023	FALSE
A2_TCM_5d_9_133271182_ENSG00000148303	A2	TCM_5d	9	133271182	ENSG00000148303	4	0.124591	0.0855905	0.145484	0.0905933	0.0865172	-0.300841	0.263654	0.000286063	0.60459	FALSE
A2_TEM_0h_9_133271182_ENSG00000148303	A2	TEM_0h	9	133271182	ENSG00000148303	4	0.0564391	0.0908086	0.534259	0.0822555	0.102577	-0.199056	0.331256	0.0011942	0.909205	FALSE
A2_TEM_16h_9_133271182_ENSG00000148303	A2	TEM_16h	9	133271182	ENSG00000148303	3	0.170617	0.076977	0.0266599	0.110752	0.0613532	-0.27335	0.253294	0.000231401	0.249159	FALSE
A2_TEM_40h_9_133271182_ENSG00000148303	A2	TEM_40h	9	133271182	ENSG00000148303	4	0.111798	0.146331	0.444863	0.0431779	0.0428075	-0.143847	0.594801	0.000210211	0.873797	FALSE
A2_TEM_5d_9_133271182_ENSG00000148303	A2	TEM_5d	9	133271182	ENSG00000148303	5	0.140407	0.116076	0.226429	0.0332028	-0.0177894	-0.0463535	0.300491	0.00385918	0.7148	FALSE
A2_TEMRA_0h_9_133271182_ENSG00000148303	A2	TEMRA_0h	9	133271182	ENSG00000148303	3	0.0476817	0.0422374	0.258941	0.0421016	0.0245314	-0.584943	0.776668	0.00173424	0.750062	FALSE
A2_TEMRA_16h_9_133271182_ENSG00000148303	A2	TEMRA_16h	9	133271182	ENSG00000148303	4	-0.0630507	0.0465255	0.175359	-0.085216	-0.0857754	-0.184227	0.24793	0.000849858	0.656676	FALSE
A2_TEMRA_40h_9_133271182_ENSG00000148303	A2	TEMRA_40h	9	133271182	ENSG00000148303	4	-0.0247433	0.035253	0.482755	-0.0243913	-0.0423458	-0.0451722	0.734725	0.000515783	0.891668	FALSE
A2_TEMRA_5d_9_133271182_ENSG00000148303	A2	TEMRA_5d	9	133271182	ENSG00000148303	4	-0.0447977	0.0281038	0.110934	-0.0373661	-0.0415121	-0.0741753	0.591156	6.72403e-05	0.530185	FALSE
A2_nTreg_0h_9_133271182_ENSG00000148303	A2	nTreg_0h	9	133271182	ENSG00000148303	4	0.0878675	0.0377028	0.019778	0.101296	0.102728	0.191682	0.274448	0.00330594	0.205678	FALSE
A2_nTreg_16h_9_133271182_ENSG00000148303	A2	nTreg_16h	9	133271182	ENSG00000148303	4	0.0272144	0.0611783	0.656438	0.0203834	0.0207437	0.282569	0.180835	0.00121916	0.942434	FALSE
A2_nTreg_40h_9_133271182_ENSG00000148303	A2	nTreg_40h	9	133271182	ENSG00000148303	3	0.0791847	0.130774	0.544841	0.064662	0.0612917	0.588867	0.623947	5.77119e-05	0.912748	FALSE
A2_CD4_Memory_uns_0h_9_133271182_ENSG00000148308	A2	CD4_Memory_uns_0h	9	133271182	ENSG00000148308	4	-0.16431	0.0596993	0.00591796	-0.117196	-0.12048	-0.0890322	0.407438	0.00149394	0.0914087	FALSE
A2_CD4_Memory_stim_16h_9_133271182_ENSG00000148308	A2	CD4_Memory_stim_16h	9	133271182	ENSG00000148308	6	0.0351319	0.0562173	0.532016	0.0179376	0.100452	0.0246781	0.906398	0.000816513	0.908627	FALSE
A2_CD4_Memory_stim_40h_9_133271182_ENSG00000148308	A2	CD4_Memory_stim_40h	9	133271182	ENSG00000148308	3	0.30232	0.0983639	0.00211576	0.269471	0.264325	0.0826807	0.496631	5.63413e-05	0.0421292	TRUE
A2_CD4_Memory_stim_5d_9_133271182_ENSG00000148308	A2	CD4_Memory_stim_5d	9	133271182	ENSG00000148308	4	-0.0816218	0.0688055	0.235516	-0.0708252	-0.0726404	-0.163712	0.555717	0.00362274	0.724994	FALSE
A2_CD4_Naive_uns_0h_9_133271182_ENSG00000148308	A2	CD4_Naive_uns_0h	9	133271182	ENSG00000148308	4	-0.0580732	0.0512569	0.257221	-0.0497951	-0.0500013	-0.0525502	0.909227	0.0023003	0.74821	FALSE
A2_CD4_Naive_stim_16h_9_133271182_ENSG00000148308	A2	CD4_Naive_stim_16h	9	133271182	ENSG00000148308	4	0.050038	0.0395062	0.205303	0.0414197	0.0442186	0.08078	0.741553	7.41127e-05	0.689105	FALSE
A2_CD4_Naive_stim_40h_9_133271182_ENSG00000148308	A2	CD4_Naive_stim_40h	9	133271182	ENSG00000148308	6	0.0894259	0.120262	0.457122	-0.120718	-0.132476	0.053474	0.850448	1.68289e-05	0.881139	FALSE
A2_CD4_Naive_stim_5d_9_133271182_ENSG00000148308	A2	CD4_Naive_stim_5d	9	133271182	ENSG00000148308	3	0.0523247	0.0573016	0.361166	0.0461634	0.0428744	0.201133	0.345865	0.00197569	0.830679	FALSE
A2_TN_0h_9_133271182_ENSG00000148308	A2	TN_0h	9	133271182	ENSG00000148308	3	0.126388	0.066894	0.0588423	0.088017	0.0828329	-0.178238	0.49602	0.00157096	0.382787	FALSE
A2_TN_16h_9_133271182_ENSG00000148308	A2	TN_16h	9	133271182	ENSG00000148308	3	-0.158254	0.0670122	0.0181977	-0.0838014	-0.078717	-0.202453	0.861568	0.00303676	0.195388	FALSE
A2_TN_40h_9_133271182_ENSG00000148308	A2	TN_40h	9	133271182	ENSG00000148308	3	-0.0307039	0.0731834	0.674816	-0.0416875	-0.0427737	-0.168434	0.650225	0.000174406	0.946826	FALSE
A2_TN_5d_9_133271182_ENSG00000148308	A2	TN_5d	9	133271182	ENSG00000148308	4	0.0548796	0.047497	0.247913	0.00466838	-0.00599194	0.395378	0.148378	0.000296383	0.737872	FALSE
A2_TCM_0h_9_133271182_ENSG00000148308	A2	TCM_0h	9	133271182	ENSG00000148308	3	-0.0186612	0.0675131	0.782234	-0.0264031	-0.0314639	-0.142396	0.338287	1.59291e-05	0.97149	FALSE
A2_TCM_16h_9_133271182_ENSG00000148308	A2	TCM_16h	9	133271182	ENSG00000148308	4	-0.091085	0.211875	0.667269	0.0237255	0.0234883	0.76297	0.0367997	0.000322252	0.945656	FALSE
A2_TCM_40h_9_133271182_ENSG00000148308	A2	TCM_40h	9	133271182	ENSG00000148308	5	0.0917974	0.0986236	0.351965	-0.0482446	-0.0560421	0.346303	0.566626	0.00479957	0.82387	FALSE
A2_TCM_5d_9_133271182_ENSG00000148308	A2	TCM_5d	9	133271182	ENSG00000148308	2	-0.0302157	0.0456731	0.50825					0.000304192	0.898798	FALSE
A2_TEM_0h_9_133271182_ENSG00000148308	A2	TEM_0h	9	133271182	ENSG00000148308	3	-0.0778451	0.109108	0.475554	0.0219997	0.0665695	0.138158	0.491364	0.00130512	0.887682	FALSE
A2_TEM_16h_9_133271182_ENSG00000148308	A2	TEM_16h	9	133271182	ENSG00000148308	3	-0.385413	0.11994	0.00131182	-0.318285	-0.107318	-1.08189	0.309781	0.000540547	0.0293143	TRUE
A2_TEM_40h_9_133271182_ENSG00000148308	A2	TEM_40h	9	133271182	ENSG00000148308	4	0.261507	0.327331	0.424344	0.166253	0.155918	-0.165878	0.0566199	0.00101182	0.863545	FALSE
A2_TEM_5d_9_133271182_ENSG00000148308	A2	TEM_5d	9	133271182	ENSG00000148308	5	-0.087571	0.0399223	0.0282687	-0.105124	-0.112209	-0.210276	0.221665	3.81736e-05	0.257012	FALSE
A2_TEMRA_0h_9_133271182_ENSG00000148308	A2	TEMRA_0h	9	133271182	ENSG00000148308	4	-0.0451449	0.0651533	0.48837	-0.0629153	-0.0657198	-0.0943283	0.658802	2.73233e-05	0.893091	FALSE
A2_TEMRA_16h_9_133271182_ENSG00000148308	A2	TEMRA_16h	9	133271182	ENSG00000148308	3	0.0481173	0.0470212	0.306161	0.0373609	-0.0227453	-0.115191	0.665221	3.05914e-05	0.787658	FALSE
A2_TEMRA_40h_9_133271182_ENSG00000148308	A2	TEMRA_40h	9	133271182	ENSG00000148308	4	-0.0136721	0.081807	0.867271	0.0206016	0.00757569	0.169856	0.411392	0.00492521	0.987991	FALSE
A2_TEMRA_5d_9_133271182_ENSG00000148308	A2	TEMRA_5d	9	133271182	ENSG00000148308	4	0.0446102	0.0404566	0.270171	0.0590704	0.0565326	0.126883	0.378597	0.000674931	0.760318	FALSE
A2_nTreg_0h_9_133271182_ENSG00000148308	A2	nTreg_0h	9	133271182	ENSG00000148308	4	-0.0376019	0.0546473	0.4914	-0.00395922	0.00331404	0.216244	0.314928	8.33264e-05	0.894206	FALSE
A2_nTreg_16h_9_133271182_ENSG00000148308	A2	nTreg_16h	9	133271182	ENSG00000148308	4	-0.0606416	0.110997	0.584837	0.0374723	0.0333601	0.212354	0.751743	2.08943e-05	0.921209	FALSE
A2_nTreg_40h_9_133271182_ENSG00000148308	A2	nTreg_40h	9	133271182	ENSG00000148308	4	0.0351823	0.0614897	0.56721	0.0207955	0.014247	-0.0763362	0.21327	0.000135057	0.918593	FALSE
A2_CD4_Memory_uns_0h_9_133271182_ENSG00000160271	A2	CD4_Memory_uns_0h	9	133271182	ENSG00000160271	4	-0.0106278	0.104032	0.918631	0.00926541	0.0111338	0.100898	0.555406	0.0106053	0.992432	FALSE
A2_CD4_Memory_stim_16h_9_133271182_ENSG00000160271	A2	CD4_Memory_stim_16h	9	133271182	ENSG00000160271	3	-0.0981007	0.0459068	0.0326018	-0.0687473	-0.0614818	-0.0317962	0.717305	3.66846e-05	0.27916	FALSE
A2_CD4_Memory_stim_40h_9_133271182_ENSG00000160271	A2	CD4_Memory_stim_40h	9	133271182	ENSG00000160271	5	-0.0810645	0.0928495	0.382622	-0.119267	-0.0854325	-0.278014	0.0764877	0.000275811	0.842561	FALSE
A2_CD4_Memory_stim_5d_9_133271182_ENSG00000160271	A2	CD4_Memory_stim_5d	9	133271182	ENSG00000160271	5	-0.0101929	0.0577772	0.859965	-0.0475268	-0.0505794	-0.10213	0.564714	2.32541e-07	0.98617	FALSE
A2_CD4_Naive_uns_0h_9_133271182_ENSG00000160271	A2	CD4_Naive_uns_0h	9	133271182	ENSG00000160271	4	-0.00296407	0.0388448	0.939176	-0.00296804	-0.0276829	0.0770425	0.672266	1.81856e-06	0.993555	FALSE
A2_CD4_Naive_stim_16h_9_133271182_ENSG00000160271	A2	CD4_Naive_stim_16h	9	133271182	ENSG00000160271	4	-0.00260883	0.0359229	0.942106	0.00684962	0.0187069	0.00353527	0.943263	1.9155e-06	0.994024	FALSE
A2_CD4_Naive_stim_40h_9_133271182_ENSG00000160271	A2	CD4_Naive_stim_40h	9	133271182	ENSG00000160271	4	-0.0701152	0.0363658	0.0538485	-0.0550836	-0.0486711	0.139377	0.650743	9.52234e-05	0.363561	FALSE
A2_CD4_Naive_stim_5d_9_133271182_ENSG00000160271	A2	CD4_Naive_stim_5d	9	133271182	ENSG00000160271	4	0.0559105	0.0618359	0.365902	-0.00671397	-0.0434401	0.123983	0.643558	6.54504e-05	0.83283	FALSE
A2_TN_0h_9_133271182_ENSG00000160271	A2	TN_0h	9	133271182	ENSG00000160271	4	0.0797542	0.0661273	0.227791	0.0411806	0.0284917	-0.20078	0.332832	2.67408e-05	0.716321	FALSE
A2_TN_16h_9_133271182_ENSG00000160271	A2	TN_16h	9	133271182	ENSG00000160271	4	0.0807596	0.038053	0.0338128	0.0638341	0.0677584	0.101843	0.866716	0.00132164	0.284565	FALSE
A2_TN_40h_9_133271182_ENSG00000160271	A2	TN_40h	9	133271182	ENSG00000160271	4	-0.107197	0.0457785	0.0191991	-0.0924284	-0.0910654	-0.105147	0.96674	0.00171094	0.202092	FALSE
A2_TN_5d_9_133271182_ENSG00000160271	A2	TN_5d	9	133271182	ENSG00000160271	4	-0.0251009	0.0718309	0.726756	-0.00965864	0.0146216	0.335614	0.105263	3.71844e-06	0.956743	FALSE
A2_TCM_0h_9_133271182_ENSG00000160271	A2	TCM_0h	9	133271182	ENSG00000160271	3	-0.0108918	0.0253057	0.666898	-0.00982803	-0.0140215	0.276061	0.51102	1.12786e-05	0.945656	FALSE
A2_TCM_16h_9_133271182_ENSG00000160271	A2	TCM_16h	9	133271182	ENSG00000160271	3	0.0277129	0.0699427	0.691941	0.0389019	0.0410138	0.0976793	0.710723	0.000826866	0.948099	FALSE
A2_TCM_40h_9_133271182_ENSG00000160271	A2	TCM_40h	9	133271182	ENSG00000160271	3	0.11526	0.118721	0.331626	0.00614756	-0.0504239	-0.09799	0.531174	6.40508e-05	0.807045	FALSE
A2_TCM_5d_9_133271182_ENSG00000160271	A2	TCM_5d	9	133271182	ENSG00000160271	5	-0.0990886	0.0595141	0.0959209	-0.082904	-0.109673	-0.0040084	0.343663	0.00107035	0.495545	FALSE
A2_TEM_0h_9_133271182_ENSG00000160271	A2	TEM_0h	9	133271182	ENSG00000160271	3	-0.116078	0.0389329	0.00286855	-0.0950909	-0.0827703	-0.101251	0.901112	0.000435135	0.0537716	FALSE
A2_TEM_16h_9_133271182_ENSG00000160271	A2	TEM_16h	9	133271182	ENSG00000160271	2	-0.242991	0.0506148	1.58041e-06					4.97256e-06	0.00011047	TRUE
A2_TEM_40h_9_133271182_ENSG00000160271	A2	TEM_40h	9	133271182	ENSG00000160271	4	-0.0826141	0.0946048	0.382524	0.0356796	0.0457975	-0.0506368	0.915616	0.000194777	0.842561	FALSE
A2_TEM_5d_9_133271182_ENSG00000160271	A2	TEM_5d	9	133271182	ENSG00000160271	3	-0.0138537	0.0807996	0.863864	-0.0365617	-0.034602	-0.206409	0.248196	0.00166057	0.987206	FALSE
A2_TEMRA_0h_9_133271182_ENSG00000160271	A2	TEMRA_0h	9	133271182	ENSG00000160271	3	0.0196878	0.0548318	0.719552	0.0339231	0.0634471	0.0994858	0.382907	0.00145578	0.955117	FALSE
A2_TEMRA_16h_9_133271182_ENSG00000160271	A2	TEMRA_16h	9	133271182	ENSG00000160271	4	-0.0306721	0.0410413	0.454853	-0.0431566	-0.0605714	-0.139159	0.29057	5.07828e-06	0.879368	FALSE
A2_TEMRA_40h_9_133271182_ENSG00000160271	A2	TEMRA_40h	9	133271182	ENSG00000160271	3	0.0732228	0.0497697	0.141228	0.0502183	0.0583224	0.106243	0.868878	0.000634582	0.596347	FALSE
A2_TEMRA_5d_9_133271182_ENSG00000160271	A2	TEMRA_5d	9	133271182	ENSG00000160271	4	0.0658812	0.0487541	0.176601	0.0727627	0.0722219	0.272198	0.214254	0.000776429	0.658498	FALSE
A2_nTreg_0h_9_133271182_ENSG00000160271	A2	nTreg_0h	9	133271182	ENSG00000160271	2	-0.140198	0.136943	0.305946					0.00375996	0.787658	FALSE
A2_nTreg_16h_9_133271182_ENSG00000160271	A2	nTreg_16h	9	133271182	ENSG00000160271	4	0.036303	0.0407052	0.372472	0.0284462	0.0283714	-0.027914	0.662371	0.000206058	0.838049	FALSE
A2_nTreg_40h_9_133271182_ENSG00000160271	A2	nTreg_40h	9	133271182	ENSG00000160271	4	0.0103042	0.0460373	0.822895	0.0479071	0.0636476	-0.0524679	0.634129	0.000599331	0.97856	FALSE
A2_TEM_0h_9_133271182_ENSG00000160325	A2	TEM_0h	9	133271182	ENSG00000160325	5	0.0342419	0.0267684	0.20083	0.0109511	0.00703598	0.0956591	0.232566	1.32682e-05	0.686781	FALSE
A2_nTreg_16h_9_133271182_ENSG00000160325	A2	nTreg_16h	9	133271182	ENSG00000160325	5	0.00341159	0.0433476	0.937269	0.00953397	0.0222696	0.101553	0.155449	3.4711e-07	0.993555	FALSE
A2_nTreg_40h_9_133271182_ENSG00000160325	A2	nTreg_40h	9	133271182	ENSG00000160325	4	-0.0482479	0.0317528	0.12864	-0.0346966	-0.0113762	-0.0982289	0.535563	0.000489936	0.571541	FALSE
A2_CD4_Memory_uns_0h_9_133271182_ENSG00000160326	A2	CD4_Memory_uns_0h	9	133271182	ENSG00000160326	3	-0.0385918	0.0254775	0.129838	-0.0303015	-0.0285353	0.0377109	0.441293	5.02873e-06	0.574693	FALSE
A2_CD4_Memory_stim_16h_9_133271182_ENSG00000160326	A2	CD4_Memory_stim_16h	9	133271182	ENSG00000160326	4	-0.0661362	0.0319364	0.0383707	-0.0556543	-0.0621567	-0.0607026	0.964871	3.17865e-05	0.304541	FALSE
A2_CD4_Memory_stim_40h_9_133271182_ENSG00000160326	A2	CD4_Memory_stim_40h	9	133271182	ENSG00000160326	5	0.0513204	0.0595932	0.389139	0.0237708	-0.0682868	0.15268	0.650413	2.25783e-05	0.845041	FALSE
A2_CD4_Memory_stim_5d_9_133271182_ENSG00000160326	A2	CD4_Memory_stim_5d	9	133271182	ENSG00000160326	3	-0.136199	0.0571727	0.0172077	-0.141517	-0.14211	-0.166254	0.800431	7.649e-07	0.187982	FALSE
A2_CD4_Naive_uns_0h_9_133271182_ENSG00000160326	A2	CD4_Naive_uns_0h	9	133271182	ENSG00000160326	4	-0.00255217	0.034288	0.940666	0.00273136	0.00231142	-0.0676734	0.581572	0.000787129	0.993812	FALSE
A2_CD4_Naive_stim_16h_9_133271182_ENSG00000160326	A2	CD4_Naive_stim_16h	9	133271182	ENSG00000160326	3	0.030987	0.0604764	0.608384	0.01325	0.0134885	-0.172964	0.28003	5.65766e-08	0.929344	FALSE
A2_CD4_Naive_stim_40h_9_133271182_ENSG00000160326	A2	CD4_Naive_stim_40h	9	133271182	ENSG00000160326	4	-0.00715174	0.0331062	0.828969	-0.0277684	-0.028381	-0.0822703	0.639777	8.29661e-08	0.979974	FALSE
A2_TN_0h_9_133271182_ENSG00000160326	A2	TN_0h	9	133271182	ENSG00000160326	3	-0.0821827	0.0360003	0.02244	-0.0860069	-0.0886319	-0.130356	0.629871	0.000284604	0.223322	FALSE
A2_TN_16h_9_133271182_ENSG00000160326	A2	TN_16h	9	133271182	ENSG00000160326	3	0.0363262	0.0826722	0.660371	0.0609042	0.0673292	0.426994	0.386304	4.67179e-05	0.943996	FALSE
A2_TN_40h_9_133271182_ENSG00000160326	A2	TN_40h	9	133271182	ENSG00000160326	5	-0.02452	0.0554	0.658056	-0.0343245	-0.0406068	0.0460973	0.519246	2.10119e-05	0.942873	FALSE
A2_TCM_16h_9_133271182_ENSG00000160326	A2	TCM_16h	9	133271182	ENSG00000160326	3	-0.0306741	0.0989165	0.756484	0.0449571	0.0528249	-0.972752	0.232225	0.000765754	0.964127	FALSE
A2_TCM_40h_9_133271182_ENSG00000160326	A2	TCM_40h	9	133271182	ENSG00000160326	4	-0.0108044	0.0660776	0.870116	-0.0664986	-0.0688966	1.49715e-05	0.965095	4.88693e-06	0.98863	FALSE
A2_TCM_5d_9_133271182_ENSG00000160326	A2	TCM_5d	9	133271182	ENSG00000160326	3	0.0208576	0.0727487	0.774336	0.0486091	0.0497107	0.199269	0.642672	2.79763e-06	0.969997	FALSE
A2_TEM_16h_9_133271182_ENSG00000160326	A2	TEM_16h	9	133271182	ENSG00000160326	4	-0.00935792	0.0352422	0.7906	-0.0363766	-0.0535439	0.0180408	0.815654	3.51141e-05	0.97328	FALSE
A2_TEM_40h_9_133271182_ENSG00000160326	A2	TEM_40h	9	133271182	ENSG00000160326	4	-0.00684728	0.0443884	0.877406	-0.00123639	-0.00364005	-0.613656	0.192822	0.000145148	0.989223	FALSE
A2_TEM_5d_9_133271182_ENSG00000160326	A2	TEM_5d	9	133271182	ENSG00000160326	5	-0.0477757	0.0553152	0.387753	-0.0379157	-0.0204933	-0.158959	0.279869	4.18093e-05	0.84452	FALSE
A2_TEMRA_0h_9_133271182_ENSG00000160326	A2	TEMRA_0h	9	133271182	ENSG00000160326	4	0.0608356	0.039821	0.12658	0.0274876	0.0593024	0.112298	0.503052	3.39077e-07	0.566665	FALSE
A2_TEMRA_16h_9_133271182_ENSG00000160326	A2	TEMRA_16h	9	133271182	ENSG00000160326	3	-0.0442822	0.0228965	0.0531115	-0.0406404	-0.0380051	-0.0466583	0.97211	4.61764e-06	0.360523	FALSE
A2_TEMRA_40h_9_133271182_ENSG00000160326	A2	TEMRA_40h	9	133271182	ENSG00000160326	4	0.023655	0.049823	0.634943	-0.0119712	-0.0256409	0.0143705	0.951391	1.31407e-05	0.936889	FALSE
A2_TEMRA_5d_9_133271182_ENSG00000160326	A2	TEMRA_5d	9	133271182	ENSG00000160326	3	-0.0370454	0.0549118	0.499908	-0.0136631	0.0525442	0.133321	0.564954	0.0070729	0.896321	FALSE
A2_nTreg_16h_9_133271182_ENSG00000160326	A2	nTreg_16h	9	133271182	ENSG00000160326	4	-0.0241129	0.0466958	0.605587	-0.0199447	-0.0226075	-0.0495488	0.76315	1.72012e-05	0.928267	FALSE
A2_nTreg_40h_9_133271182_ENSG00000160326	A2	nTreg_40h	9	133271182	ENSG00000160326	4	-0.0511133	0.0294668	0.0828108	-0.044234	-0.0428182	0.0315976	0.513012	0.000249623	0.458192	FALSE
A2_CD4_Memory_uns_0h_9_133271182_ENSG00000165698	A2	CD4_Memory_uns_0h	9	133271182	ENSG00000165698	4	0.0280681	0.0324893	0.387633	0.0283751	0.0289543	0.110709	0.303727	0.00154788	0.844507	FALSE
A2_CD4_Memory_stim_40h_9_133271182_ENSG00000165698	A2	CD4_Memory_stim_40h	9	133271182	ENSG00000165698	1	0.053507	0.0558066	0.337663					0.00101478	0.812203	FALSE
A2_CD4_Memory_stim_5d_9_133271182_ENSG00000165698	A2	CD4_Memory_stim_5d	9	133271182	ENSG00000165698	4	0.056262	0.0510225	0.270161	0.0387271	0.036751	0.00688308	0.628085	0.00103027	0.760318	FALSE
A2_CD4_Naive_uns_0h_9_133271182_ENSG00000165698	A2	CD4_Naive_uns_0h	9	133271182	ENSG00000165698	2	-0.00820881	0.0476578	0.863245					0.000394888	0.986882	FALSE
A2_CD4_Naive_stim_16h_9_133271182_ENSG00000165698	A2	CD4_Naive_stim_16h	9	133271182	ENSG00000165698	3	0.0721532	0.045649	0.113967	0.0666917	0.0672301	0.1162	0.714162	0.0201956	0.538372	FALSE
A2_CD4_Naive_stim_40h_9_133271182_ENSG00000165698	A2	CD4_Naive_stim_40h	9	133271182	ENSG00000165698	3	0.0143641	0.0453071	0.751214	0.0236402	0.0502795	0.102178	0.336684	0.000579162	0.963444	FALSE
A2_CD4_Naive_stim_5d_9_133271182_ENSG00000165698	A2	CD4_Naive_stim_5d	9	133271182	ENSG00000165698	3	0.0610739	0.0633235	0.334809	0.0752578	0.0757742	0.166652	0.454638	0.00595486	0.810111	FALSE
A2_TN_0h_9_133271182_ENSG00000165698	A2	TN_0h	9	133271182	ENSG00000165698	3	0.0241723	0.0313011	0.439967	0.0111353	0.0109972	-0.0295062	0.497046	0.000184997	0.871347	FALSE
A2_TN_40h_9_133271182_ENSG00000165698	A2	TN_40h	9	133271182	ENSG00000165698	3	-0.0051169	0.0592496	0.931179	0.0104661	0.00893755	0.18051	0.407523	9.72909e-05	0.993158	FALSE
A2_TN_5d_9_133271182_ENSG00000165698	A2	TN_5d	9	133271182	ENSG00000165698	2	0.0921144	0.04886	0.0593933					0.00181387	0.385248	FALSE
A2_TCM_0h_9_133271182_ENSG00000165698	A2	TCM_0h	9	133271182	ENSG00000165698	2	-0.0140952	0.039754	0.722918					0.000137293	0.956091	FALSE
A2_TCM_40h_9_133271182_ENSG00000165698	A2	TCM_40h	9	133271182	ENSG00000165698	2	0.0781067	0.0405285	0.053954					2.0056e-05	0.363856	FALSE
A2_TCM_5d_9_133271182_ENSG00000165698	A2	TCM_5d	9	133271182	ENSG00000165698	4	0.0223098	0.0502802	0.657253	0.0273588	0.027417	0.0682283	0.58102	0.000991017	0.942536	FALSE
A2_TEM_0h_9_133271182_ENSG00000165698	A2	TEM_0h	9	133271182	ENSG00000165698	2	-0.00287102	0.0587908	0.961051					0.0121894	0.996434	FALSE
A2_TEM_40h_9_133271182_ENSG00000165698	A2	TEM_40h	9	133271182	ENSG00000165698	3	-0.0525631	0.04694	0.262802	-0.033875	-0.0242711	0.0700992	0.394772	0.00398514	0.753459	FALSE
A2_TEM_5d_9_133271182_ENSG00000165698	A2	TEM_5d	9	133271182	ENSG00000165698	2	0.07651	0.0436097	0.0793575					0.00179027	0.449844	FALSE
A2_TEMRA_0h_9_133271182_ENSG00000165698	A2	TEMRA_0h	9	133271182	ENSG00000165698	3	-0.00691188	0.0360197	0.847827	0.00378153	0.0161771	0.149934	0.427201	0.00198607	0.983855	FALSE
A2_TEMRA_5d_9_133271182_ENSG00000165698	A2	TEMRA_5d	9	133271182	ENSG00000165698	3	-0.00296752	0.0383852	0.938378	-0.00994851	-0.0226276	-0.0485982	0.581641	0.00406089	0.993555	FALSE
A2_nTreg_0h_9_133271182_ENSG00000165698	A2	nTreg_0h	9	133271182	ENSG00000165698	3	0.0154299	0.0285561	0.588964	0.0101827	0.0111494	-0.00100113	0.828769	0.00110341	0.921585	FALSE
A2_nTreg_40h_9_133271182_ENSG00000165698	A2	nTreg_40h	9	133271182	ENSG00000165698	2	0.120415	0.0712666	0.0910971					0.106903	0.481413	FALSE
A2_CD4_Memory_uns_0h_9_133271182_ENSG00000165699	A2	CD4_Memory_uns_0h	9	133271182	ENSG00000165699	3	0.0298222	0.0318299	0.348799	0.0272418	0.0142384	0.0342083	0.94166	5.56592e-05	0.821606	FALSE
A2_CD4_Memory_stim_16h_9_133271182_ENSG00000165699	A2	CD4_Memory_stim_16h	9	133271182	ENSG00000165699	4	-0.0206429	0.0379529	0.586504	-0.0205271	-0.027584	-0.0286296	0.908447	0.000226347	0.921462	FALSE
A2_CD4_Memory_stim_40h_9_133271182_ENSG00000165699	A2	CD4_Memory_stim_40h	9	133271182	ENSG00000165699	3	-0.0844485	0.0840812	0.315201	-0.0292547	-0.0243689	0.262831	0.589663	4.09135e-05	0.794823	FALSE
A2_CD4_Memory_stim_5d_9_133271182_ENSG00000165699	A2	CD4_Memory_stim_5d	9	133271182	ENSG00000165699	4	0.114712	0.119692	0.337865	0.0461193	0.00605759	0.295375	0.384888	0.0029058	0.812203	FALSE
A2_CD4_Naive_uns_0h_9_133271182_ENSG00000165699	A2	CD4_Naive_uns_0h	9	133271182	ENSG00000165699	4	0.0159161	0.0389358	0.682703	-0.00264484	-0.0208567	-0.214219	0.192031	2.9436e-06	0.947551	FALSE
A2_CD4_Naive_stim_16h_9_133271182_ENSG00000165699	A2	CD4_Naive_stim_16h	9	133271182	ENSG00000165699	4	-0.0314091	0.0464171	0.498614	-0.0142365	-0.0115702	0.100698	0.31818	6.5632e-05	0.895901	FALSE
A2_CD4_Naive_stim_40h_9_133271182_ENSG00000165699	A2	CD4_Naive_stim_40h	9	133271182	ENSG00000165699	2	0.00139353	0.0754048	0.985255					0.00607254	0.998553	FALSE
A2_CD4_Naive_stim_5d_9_133271182_ENSG00000165699	A2	CD4_Naive_stim_5d	9	133271182	ENSG00000165699	4	0.0191102	0.0584324	0.743631	0.048283	0.0613406	-0.0144584	0.876119	0.00330672	0.961603	FALSE
A2_TN_0h_9_133271182_ENSG00000165699	A2	TN_0h	9	133271182	ENSG00000165699	3	0.00561339	0.0544382	0.917872	-0.00834305	-0.0231319	-0.423493	0.492835	0.000116266	0.992432	FALSE
A2_TN_16h_9_133271182_ENSG00000165699	A2	TN_16h	9	133271182	ENSG00000165699	3	0.125669	0.0834351	0.13202	0.131254	0.127071	0.303374	0.663441	0.000439598	0.577918	FALSE
A2_TN_40h_9_133271182_ENSG00000165699	A2	TN_40h	9	133271182	ENSG00000165699	2	0.037843	0.0677675	0.576554					0.000652189	0.919764	FALSE
A2_TN_5d_9_133271182_ENSG00000165699	A2	TN_5d	9	133271182	ENSG00000165699	3	0.0344864	0.06545	0.598255	0.0300965	0.0288565	-0.021937	0.727724	0.0168162	0.924707	FALSE
A2_TCM_0h_9_133271182_ENSG00000165699	A2	TCM_0h	9	133271182	ENSG00000165699	3	-0.0966077	0.0477871	0.0432146	-0.0670276	-0.0579437	-0.0496806	0.831813	0.0022051	0.322875	FALSE
A2_TCM_16h_9_133271182_ENSG00000165699	A2	TCM_16h	9	133271182	ENSG00000165699	4	-0.00821585	0.0499082	0.869244	0.00637848	0.021381	0.041103	0.562516	0.000492376	0.988288	FALSE
A2_TCM_40h_9_133271182_ENSG00000165699	A2	TCM_40h	9	133271182	ENSG00000165699	2	0.0429441	0.104799	0.681971					2.87878e-06	0.947502	FALSE
A2_TCM_5d_9_133271182_ENSG00000165699	A2	TCM_5d	9	133271182	ENSG00000165699	3	0.102637	0.0428843	0.0166952	0.0625669	0.052114	0.342364	0.384364	0.000136417	0.185693	FALSE
A2_TEM_0h_9_133271182_ENSG00000165699	A2	TEM_0h	9	133271182	ENSG00000165699	3	0.0246789	0.0264163	0.350185	0.0200883	0.0186675	-0.0310773	0.472928	1.66832e-06	0.822589	FALSE
A2_TEM_16h_9_133271182_ENSG00000165699	A2	TEM_16h	9	133271182	ENSG00000165699	4	-0.148331	0.0567852	0.00899775	-0.07277	-0.0478454	-0.0885023	0.685582	0.00475506	0.122765	FALSE
A2_TEM_40h_9_133271182_ENSG00000165699	A2	TEM_40h	9	133271182	ENSG00000165699	4	-0.0583965	0.139401	0.675282	0.11372	0.109109	-0.0306776	0.927809	0.0153824	0.946985	FALSE
A2_TEM_5d_9_133271182_ENSG00000165699	A2	TEM_5d	9	133271182	ENSG00000165699	3	-0.0142896	0.0417607	0.732216	-0.0182466	-0.0260281	-0.057659	0.750717	0.00464088	0.957874	FALSE
A2_TEMRA_0h_9_133271182_ENSG00000165699	A2	TEMRA_0h	9	133271182	ENSG00000165699	3	-0.106291	0.0684292	0.12035	-0.0768554	-0.0736753	-0.000276256	0.413202	0.0380493	0.552215	FALSE
A2_TEMRA_16h_9_133271182_ENSG00000165699	A2	TEMRA_16h	9	133271182	ENSG00000165699	3	-0.0267145	0.0545967	0.624625	-0.0462801	-0.0521054	0.203894	0.64031	0.00555344	0.933846	FALSE
A2_TEMRA_40h_9_133271182_ENSG00000165699	A2	TEMRA_40h	9	133271182	ENSG00000165699	3	-0.0255854	0.0357296	0.473939	-0.0393761	-0.0411565	-0.134229	0.670002	0.00169364	0.887574	FALSE
A2_TEMRA_5d_9_133271182_ENSG00000165699	A2	TEMRA_5d	9	133271182	ENSG00000165699	3	-0.00409914	0.0412248	0.920794	-0.0315103	-0.034406	-0.20451	0.415548	0.00277219	0.992636	FALSE
A2_nTreg_0h_9_133271182_ENSG00000165699	A2	nTreg_0h	9	133271182	ENSG00000165699	4	-0.0108851	0.06289	0.862587	-0.00240972	-0.00506066	0.0266	0.708124	0.000390378	0.986704	FALSE
A2_nTreg_16h_9_133271182_ENSG00000165699	A2	nTreg_16h	9	133271182	ENSG00000165699	4	-0.0125588	0.0500474	0.801862	-0.00451433	-0.00690919	-0.00569481	0.939338	0.00162509	0.975214	FALSE
A2_nTreg_40h_9_133271182_ENSG00000165699	A2	nTreg_40h	9	133271182	ENSG00000165699	3	0.12657	0.0432712	0.00344415	0.126603	0.127994	0.290453	0.404773	0.0248524	0.0612456	FALSE
A2_CD4_Memory_uns_0h_9_133271182_ENSG00000175164	A2	CD4_Memory_uns_0h	9	133271182	ENSG00000175164	3	-0.0114255	0.0318062	0.719429	-0.000715952	0.0062697	0.0360593	0.184964	2.18557e-53	0.955046	FALSE
A2_CD4_Naive_uns_0h_9_133271182_ENSG00000175164	A2	CD4_Naive_uns_0h	9	133271182	ENSG00000175164	3	-0.0100574	0.0353426	0.775975	0.00195624	0.00562533	0.0387582	0.181558	1.22974e-59	0.970148	FALSE
A2_TN_0h_9_133271182_ENSG00000175164	A2	TN_0h	9	133271182	ENSG00000175164	3	-0.0110087	0.0340417	0.7464	0.00082818	0.00564619	0.0386059	0.182598	1.15609e-57	0.962802	FALSE
A2_TCM_0h_9_133271182_ENSG00000175164	A2	TCM_0h	9	133271182	ENSG00000175164	3	-0.0125701	0.0350158	0.719607	0.000845321	0.00592191	0.0376955	0.169729	3.906e-41	0.955117	FALSE
A2_TEM_0h_9_133271182_ENSG00000175164	A2	TEM_0h	9	133271182	ENSG00000175164	3	-0.0161453	0.031093	0.603581	-0.00556209	-0.00187021	0.0447161	0.188	2.68969e-39	0.926609	FALSE
A2_CD4_Memory_uns_0h_9_133271182_ENSG00000225756	A2	CD4_Memory_uns_0h	9	133271182	ENSG00000225756	2	-0.00982467	0.0344361	0.775413					3.00685e-08	0.970148	FALSE
A2_CD4_Naive_uns_0h_9_133271182_ENSG00000225756	A2	CD4_Naive_uns_0h	9	133271182	ENSG00000225756	4	-0.0279686	0.0161963	0.0841952	-0.0266553	-0.0243696	-0.0151604	0.672071	1.10009e-12	0.462029	FALSE
A2_TN_0h_9_133271182_ENSG00000225756	A2	TN_0h	9	133271182	ENSG00000225756	4	-0.0264333	0.0152641	0.0833222	-0.0252519	-0.0240315	-0.0145427	0.679211	2.57601e-13	0.459578	FALSE
A2_TCM_0h_9_133271182_ENSG00000225756	A2	TCM_0h	9	133271182	ENSG00000225756	4	-0.0208693	0.0250116	0.404064	-0.0181186	-0.012652	0.0266171	0.388063	8.90159e-06	0.853853	FALSE
A2_CD4_Memory_uns_0h_9_21206606_ENSG00000171843	A2	CD4_Memory_uns_0h	9	21206606	ENSG00000171843	2	0.0740324	0.103386	0.473943					0.109501	0.887574	FALSE
A2_CD4_Memory_stim_16h_9_21206606_ENSG00000171843	A2	CD4_Memory_stim_16h	9	21206606	ENSG00000171843	2	0.0773983	0.0873565	0.375614					0.000466505	0.839187	FALSE
A2_CD4_Memory_stim_40h_9_21206606_ENSG00000171843	A2	CD4_Memory_stim_40h	9	21206606	ENSG00000171843	2	0.032924	0.222031	0.882117					0.0104762	0.989363	FALSE
A2_CD4_Memory_stim_5d_9_21206606_ENSG00000171843	A2	CD4_Memory_stim_5d	9	21206606	ENSG00000171843	2	-0.108423	0.121126	0.370723					0.0154756	0.83675	FALSE
A2_CD4_Naive_uns_0h_9_21206606_ENSG00000171843	A2	CD4_Naive_uns_0h	9	21206606	ENSG00000171843	2	-0.00375902	0.0730992	0.958988					0.0120939	0.996434	FALSE
A2_CD4_Naive_stim_16h_9_21206606_ENSG00000171843	A2	CD4_Naive_stim_16h	9	21206606	ENSG00000171843	2	0.101419	0.132423	0.443751					0.00519294	0.87291	FALSE
A2_CD4_Naive_stim_40h_9_21206606_ENSG00000171843	A2	CD4_Naive_stim_40h	9	21206606	ENSG00000171843	2	0.0376376	0.0497599	0.449419					0.0110954	0.876896	FALSE
A2_CD4_Naive_stim_5d_9_21206606_ENSG00000171843	A2	CD4_Naive_stim_5d	9	21206606	ENSG00000171843	2	-0.0468904	0.30238	0.876765					0.110812	0.989223	FALSE
A2_TN_0h_9_21206606_ENSG00000171843	A2	TN_0h	9	21206606	ENSG00000171843	2	0.00184324	0.0509155	0.971121					0.00229233	0.997909	FALSE
A2_TN_16h_9_21206606_ENSG00000171843	A2	TN_16h	9	21206606	ENSG00000171843	1	0.0523034	0.0614526	0.394704					0.02106	0.847955	FALSE
A2_TN_40h_9_21206606_ENSG00000171843	A2	TN_40h	9	21206606	ENSG00000171843	1	0.0166692	0.0521748	0.749357					0.0447939	0.963444	FALSE
A2_TN_5d_9_21206606_ENSG00000171843	A2	TN_5d	9	21206606	ENSG00000171843	2	-0.0540197	0.166925	0.746229					0.0922912	0.962802	FALSE
A2_TCM_0h_9_21206606_ENSG00000171843	A2	TCM_0h	9	21206606	ENSG00000171843	1	-0.064012	0.058848	0.276705					0.0422305	0.763955	FALSE
A2_TCM_16h_9_21206606_ENSG00000171843	A2	TCM_16h	9	21206606	ENSG00000171843	1	-0.111406	0.0786356	0.156558					0.0311453	0.623625	FALSE
A2_TCM_40h_9_21206606_ENSG00000171843	A2	TCM_40h	9	21206606	ENSG00000171843	1	-0.15225	0.0995405	0.126133					0.0919717	0.565954	FALSE
A2_TCM_5d_9_21206606_ENSG00000171843	A2	TCM_5d	9	21206606	ENSG00000171843	2	-0.037199	0.170711	0.827502					0.0091058	0.979622	FALSE
A2_TEM_0h_9_21206606_ENSG00000171843	A2	TEM_0h	9	21206606	ENSG00000171843	2	0.00988193	0.0534013	0.85319					0.0198787	0.985289	FALSE
A2_TEM_16h_9_21206606_ENSG00000171843	A2	TEM_16h	9	21206606	ENSG00000171843	2	-0.00811716	0.059472	0.891436					0.00648755	0.99054	FALSE
A2_TEM_40h_9_21206606_ENSG00000171843	A2	TEM_40h	9	21206606	ENSG00000171843	2	-0.0350567	0.123188	0.775967					0.0169627	0.970148	FALSE
A2_TEM_5d_9_21206606_ENSG00000171843	A2	TEM_5d	9	21206606	ENSG00000171843	2	-0.0528793	0.0603252	0.38072					0.00627291	0.841847	FALSE
A2_TEMRA_0h_9_21206606_ENSG00000171843	A2	TEMRA_0h	9	21206606	ENSG00000171843	1	-0.0456922	0.0598385	0.445111					0.0730949	0.873797	FALSE
A2_TEMRA_16h_9_21206606_ENSG00000171843	A2	TEMRA_16h	9	21206606	ENSG00000171843	2	0.0334101	0.130897	0.798538					0.00275527	0.974659	FALSE
A2_TEMRA_40h_9_21206606_ENSG00000171843	A2	TEMRA_40h	9	21206606	ENSG00000171843	2	-0.0452534	0.0723734	0.53179					0.010143	0.908482	FALSE
A2_TEMRA_5d_9_21206606_ENSG00000171843	A2	TEMRA_5d	9	21206606	ENSG00000171843	2	0.0952037	0.0662346	0.150613					0.00444179	0.614479	FALSE
A2_nTreg_0h_9_21206606_ENSG00000171843	A2	nTreg_0h	9	21206606	ENSG00000171843	2	0.0353958	0.0624345	0.570764					0.00903432	0.919393	FALSE
A2_nTreg_16h_9_21206606_ENSG00000171843	A2	nTreg_16h	9	21206606	ENSG00000171843	2	0.0351598	0.0344163	0.30697					0.00575694	0.787798	FALSE
A2_nTreg_40h_9_21206606_ENSG00000171843	A2	nTreg_40h	9	21206606	ENSG00000171843	1	-0.0629175	0.0473438	0.183865					0.00253355	0.66673	FALSE
A2_CD4_Memory_stim_5d_9_21206606_ENSG00000171855	A2	CD4_Memory_stim_5d	9	21206606	ENSG00000171855	4	-0.0601459	0.0387467	0.120594	-0.0504064	-0.0484673	-0.0803447	0.558211	0.00058216	0.552702	FALSE
A2_CD4_Memory_uns_0h_9_21206606_ENSG00000188352	A2	CD4_Memory_uns_0h	9	21206606	ENSG00000188352	3	0.0430333	0.034424	0.211265	0.0415505	0.0396092	0.0640648	0.850136	0.00181436	0.696269	FALSE
A2_CD4_Memory_stim_16h_9_21206606_ENSG00000188352	A2	CD4_Memory_stim_16h	9	21206606	ENSG00000188352	3	-0.0288855	0.0908456	0.750514	-0.00612639	-0.00405414	0.0809513	0.176141	5.34868e-05	0.963444	FALSE
A2_CD4_Memory_stim_40h_9_21206606_ENSG00000188352	A2	CD4_Memory_stim_40h	9	21206606	ENSG00000188352	3	0.0244519	0.0318851	0.443155	0.0145317	-0.000348538	-0.041621	0.506056	0.000480405	0.872369	FALSE
A2_CD4_Memory_stim_5d_9_21206606_ENSG00000188352	A2	CD4_Memory_stim_5d	9	21206606	ENSG00000188352	4	-0.0390221	0.043767	0.372614	-0.019243	0.00477429	0.00917725	0.69204	0.00114167	0.838124	FALSE
A2_CD4_Naive_uns_0h_9_21206606_ENSG00000188352	A2	CD4_Naive_uns_0h	9	21206606	ENSG00000188352	3	-0.00183868	0.0474573	0.969095	-0.0196313	-0.0198943	-0.0166821	0.86639	0.00240848	0.997533	FALSE
A2_CD4_Naive_stim_16h_9_21206606_ENSG00000188352	A2	CD4_Naive_stim_16h	9	21206606	ENSG00000188352	3	0.0313513	0.0286989	0.274649	0.0298268	0.0256362	-0.0136777	0.596034	3.52814e-06	0.762412	FALSE
A2_CD4_Naive_stim_40h_9_21206606_ENSG00000188352	A2	CD4_Naive_stim_40h	9	21206606	ENSG00000188352	2	-0.0333688	0.0334155	0.317986					0.00133436	0.796095	FALSE
A2_CD4_Naive_stim_5d_9_21206606_ENSG00000188352	A2	CD4_Naive_stim_5d	9	21206606	ENSG00000188352	3	0.0131459	0.0527629	0.803244	0.0125747	-0.0032072	-0.0191656	0.862412	0.00204856	0.975592	FALSE
A2_TN_0h_9_21206606_ENSG00000188352	A2	TN_0h	9	21206606	ENSG00000188352	4	0.00107272	0.0567818	0.984927	-0.0160742	-0.0155153	-0.0892529	0.240531	0.0010599	0.998553	FALSE
A2_TN_16h_9_21206606_ENSG00000188352	A2	TN_16h	9	21206606	ENSG00000188352	3	-0.0255059	0.0511358	0.617929	-0.0101786	-0.00938907	0.129448	0.423273	0.00160244	0.932991	FALSE
A2_TN_40h_9_21206606_ENSG00000188352	A2	TN_40h	9	21206606	ENSG00000188352	3	-0.0359271	0.119392	0.763478	0.113594	0.12119	-0.299938	0.41221	0.0204218	0.966604	FALSE
A2_TN_5d_9_21206606_ENSG00000188352	A2	TN_5d	9	21206606	ENSG00000188352	2	0.178788	0.0467593	0.000131526					0.0022751	0.0044339	TRUE
A2_TCM_0h_9_21206606_ENSG00000188352	A2	TCM_0h	9	21206606	ENSG00000188352	3	0.00812359	0.037727	0.829513	0.00722181	0.0065053	0.000893007	0.961565	0.0013404	0.980031	FALSE
A2_TCM_16h_9_21206606_ENSG00000188352	A2	TCM_16h	9	21206606	ENSG00000188352	2	-0.0299856	0.0392987	0.445453					0.00200729	0.873921	FALSE
A2_TCM_40h_9_21206606_ENSG00000188352	A2	TCM_40h	9	21206606	ENSG00000188352	3	0.0688544	0.07331	0.347616	0.0223552	0.0201202	-0.130537	0.314477	0.00503458	0.820457	FALSE
A2_TCM_5d_9_21206606_ENSG00000188352	A2	TCM_5d	9	21206606	ENSG00000188352	3	0.0214353	0.0300724	0.475975	0.0180855	-0.00235347	-0.0251984	0.5874	1.98639e-05	0.888209	FALSE
A2_TEM_0h_9_21206606_ENSG00000188352	A2	TEM_0h	9	21206606	ENSG00000188352	3	-0.041835	0.0607844	0.491294	-0.0354292	-0.0310347	-0.401202	0.237599	0.00207511	0.894206	FALSE
A2_TEM_16h_9_21206606_ENSG00000188352	A2	TEM_16h	9	21206606	ENSG00000188352	2	0.0407334	0.029197	0.162979					0.000152422	0.635208	FALSE
A2_TEM_40h_9_21206606_ENSG00000188352	A2	TEM_40h	9	21206606	ENSG00000188352	3	0.0232612	0.0322337	0.470516	0.0193118	0.0208197	-0.0172108	0.608569	0.000358538	0.886214	FALSE
A2_TEM_5d_9_21206606_ENSG00000188352	A2	TEM_5d	9	21206606	ENSG00000188352	1	0.0298718	0.074599	0.688839					0.00123259	0.948099	FALSE
A2_TEMRA_0h_9_21206606_ENSG00000188352	A2	TEMRA_0h	9	21206606	ENSG00000188352	3	0.0341443	0.0261991	0.192485	0.030154	0.0262492	-0.00235068	0.602104	2.90463e-05	0.677839	FALSE
A2_TEMRA_16h_9_21206606_ENSG00000188352	A2	TEMRA_16h	9	21206606	ENSG00000188352	1	-0.0858971	0.0606299	0.156558					0.00647155	0.623625	FALSE
A2_TEMRA_40h_9_21206606_ENSG00000188352	A2	TEMRA_40h	9	21206606	ENSG00000188352	2	-0.00805019	0.0503336	0.872931					0.000320386	0.989081	FALSE
A2_TEMRA_5d_9_21206606_ENSG00000188352	A2	TEMRA_5d	9	21206606	ENSG00000188352	3	-0.0341555	0.0269571	0.205144	-0.0242882	-0.0197544	0.0557343	0.402495	0.00265954	0.68902	FALSE
A2_nTreg_0h_9_21206606_ENSG00000188352	A2	nTreg_0h	9	21206606	ENSG00000188352	3	-0.00512085	0.03673	0.889119	0.00194094	0.00321576	0.0649877	0.382899	0.0119605	0.990518	FALSE
A2_nTreg_16h_9_21206606_ENSG00000188352	A2	nTreg_16h	9	21206606	ENSG00000188352	3	-0.0148878	0.0498224	0.765079	-0.0143856	-0.0172342	0.0391271	0.741211	0.000591984	0.967085	FALSE
A2_nTreg_40h_9_21206606_ENSG00000188352	A2	nTreg_40h	9	21206606	ENSG00000188352	2	-0.0917426	0.051644	0.0756602					0.000630779	0.438703	FALSE
A2_CD4_Memory_uns_0h_9_21206606_ENSG00000188921	A2	CD4_Memory_uns_0h	9	21206606	ENSG00000188921	3	-0.025643	0.064194	0.689553	-0.00406502	-0.00388718	0.151778	0.322066	2.5546e-06	0.948099	FALSE
A2_CD4_Memory_stim_16h_9_21206606_ENSG00000188921	A2	CD4_Memory_stim_16h	9	21206606	ENSG00000188921	3	-0.102235	0.0420543	0.0150559	-0.0989742	-0.0992585	-0.0780971	0.74761	3.23274e-06	0.173287	FALSE
A2_CD4_Memory_stim_40h_9_21206606_ENSG00000188921	A2	CD4_Memory_stim_40h	9	21206606	ENSG00000188921	3	-0.0918861	0.0656534	0.161644	-0.0665918	-0.0426947	0.0939747	0.473361	5.99476e-08	0.63294	FALSE
A2_CD4_Memory_stim_5d_9_21206606_ENSG00000188921	A2	CD4_Memory_stim_5d	9	21206606	ENSG00000188921	3	0.00928905	0.0423919	0.826554	0.0103539	0.0111371	0.112938	0.478698	5.94388e-08	0.979445	FALSE
A2_CD4_Naive_uns_0h_9_21206606_ENSG00000188921	A2	CD4_Naive_uns_0h	9	21206606	ENSG00000188921	2	-0.000278042	0.0215141	0.989689					5.92091e-09	0.998553	FALSE
A2_CD4_Naive_stim_16h_9_21206606_ENSG00000188921	A2	CD4_Naive_stim_16h	9	21206606	ENSG00000188921	3	-0.132751	0.0714982	0.0633522	-0.0986442	-0.0865738	-0.000620148	0.465729	1.80219e-05	0.402256	FALSE
A2_CD4_Naive_stim_40h_9_21206606_ENSG00000188921	A2	CD4_Naive_stim_40h	9	21206606	ENSG00000188921	4	-0.0540732	0.036394	0.13734	-0.0375851	-0.0391174	-0.0259881	0.73825	1.66087e-05	0.58785	FALSE
A2_CD4_Naive_stim_5d_9_21206606_ENSG00000188921	A2	CD4_Naive_stim_5d	9	21206606	ENSG00000188921	3	-0.00268523	0.041584	0.948514	-0.0179972	-0.0187485	-0.0332552	0.813117	2.7406e-06	0.995674	FALSE
A2_TN_0h_9_21206606_ENSG00000188921	A2	TN_0h	9	21206606	ENSG00000188921	4	-0.0178267	0.0261461	0.495359	-0.00814721	-0.0085025	0.0265886	0.342585	2.48383e-07	0.894279	FALSE
A2_TN_16h_9_21206606_ENSG00000188921	A2	TN_16h	9	21206606	ENSG00000188921	4	-0.0555039	0.0546213	0.309554	-0.0596259	-0.0633317	-0.0837728	0.756329	4.40254e-05	0.789506	FALSE
A2_TN_40h_9_21206606_ENSG00000188921	A2	TN_40h	9	21206606	ENSG00000188921	4	-0.0482056	0.0385529	0.211162	-0.0364678	-0.0297899	0.0664031	0.292698	1.00632e-06	0.696185	FALSE
A2_TN_5d_9_21206606_ENSG00000188921	A2	TN_5d	9	21206606	ENSG00000188921	3	-0.0751466	0.0533069	0.158629	-0.0549734	-0.0534315	-0.051788	0.800421	4.18448e-05	0.628224	FALSE
A2_TCM_0h_9_21206606_ENSG00000188921	A2	TCM_0h	9	21206606	ENSG00000188921	3	-0.0392784	0.0301583	0.192776	-0.0409024	-0.0444596	-0.0647381	0.744685	6.24772e-06	0.678016	FALSE
A2_TCM_16h_9_21206606_ENSG00000188921	A2	TCM_16h	9	21206606	ENSG00000188921	3	-0.0274139	0.0529246	0.604473	-0.0227335	-0.0801881	0.116752	0.712232	0.000387696	0.927654	FALSE
A2_TCM_40h_9_21206606_ENSG00000188921	A2	TCM_40h	9	21206606	ENSG00000188921	3	-0.0886473	0.10698	0.40731	-0.0417955	-0.0395942	0.0101853	0.643492	0.0014112	0.855527	FALSE
A2_TCM_5d_9_21206606_ENSG00000188921	A2	TCM_5d	9	21206606	ENSG00000188921	3	0.0245225	0.0548427	0.654772	0.00308747	0.003018	-0.161429	0.393328	1.59187e-05	0.941689	FALSE
A2_TEM_0h_9_21206606_ENSG00000188921	A2	TEM_0h	9	21206606	ENSG00000188921	2	-1.16255e-06	0.0452852	0.99998					0.000514064	0.99998	FALSE
A2_TEM_16h_9_21206606_ENSG00000188921	A2	TEM_16h	9	21206606	ENSG00000188921	3	-0.135981	0.107083	0.204133	-0.10039	-0.0954578	-0.114012	0.951918	0.000351409	0.68902	FALSE
A2_TEM_40h_9_21206606_ENSG00000188921	A2	TEM_40h	9	21206606	ENSG00000188921	2	-0.0220142	0.100788	0.827102					5.01179e-05	0.979578	FALSE
A2_TEM_5d_9_21206606_ENSG00000188921	A2	TEM_5d	9	21206606	ENSG00000188921	4	-0.00465724	0.0362971	0.897904	0.00234469	0.00341721	0.0636937	0.432114	4.46675e-06	0.991414	FALSE
A2_TEMRA_0h_9_21206606_ENSG00000188921	A2	TEMRA_0h	9	21206606	ENSG00000188921	3	0.0776073	0.0559	0.165039	0.0423082	0.013137	-0.0650576	0.320307	0.00113175	0.639081	FALSE
A2_TEMRA_16h_9_21206606_ENSG00000188921	A2	TEMRA_16h	9	21206606	ENSG00000188921	2	-0.0168634	0.0301522	0.575975					0.00148952	0.919764	FALSE
A2_TEMRA_40h_9_21206606_ENSG00000188921	A2	TEMRA_40h	9	21206606	ENSG00000188921	2	-0.0179834	0.051395	0.726409					0.0282248	0.956705	FALSE
A2_TEMRA_5d_9_21206606_ENSG00000188921	A2	TEMRA_5d	9	21206606	ENSG00000188921	3	0.0207001	0.0710174	0.770685	0.0102964	0.00922246	-0.0636994	0.972602	0.000197184	0.969164	FALSE
A2_nTreg_0h_9_21206606_ENSG00000188921	A2	nTreg_0h	9	21206606	ENSG00000188921	4	-0.0116612	0.0294216	0.691847	-0.000853839	-0.000124673	0.0539641	0.25723	0.000521957	0.948099	FALSE
A2_nTreg_16h_9_21206606_ENSG00000188921	A2	nTreg_16h	9	21206606	ENSG00000188921	3	-0.0947699	0.0462506	0.0404569	-0.0925577	-0.0930468	-0.0737169	0.807302	0.0243009	0.310307	FALSE
A2_nTreg_40h_9_21206606_ENSG00000188921	A2	nTreg_40h	9	21206606	ENSG00000188921	2	0.00654268	0.11042	0.952751					0.0102043	0.996012	FALSE
A2_CD4_Memory_uns_0h_9_21206606_ENSG00000198642	A2	CD4_Memory_uns_0h	9	21206606	ENSG00000198642	3	-0.00870501	0.0558848	0.876217	-0.00930009	-0.0192392	0.0502276	0.778094	0.00109009	0.989223	FALSE
A2_CD4_Memory_stim_16h_9_21206606_ENSG00000198642	A2	CD4_Memory_stim_16h	9	21206606	ENSG00000198642	2	-0.00531664	0.0676725	0.937379					0.00316692	0.993555	FALSE
A2_CD4_Memory_stim_40h_9_21206606_ENSG00000198642	A2	CD4_Memory_stim_40h	9	21206606	ENSG00000198642	2	0.204201	0.268179	0.446397					0.00305142	0.874881	FALSE
A2_CD4_Memory_stim_5d_9_21206606_ENSG00000198642	A2	CD4_Memory_stim_5d	9	21206606	ENSG00000198642	3	-0.0190842	0.0838348	0.819926	-0.0181628	0.0634214	0.423964	0.484931	0.00703355	0.978256	FALSE
A2_CD4_Naive_uns_0h_9_21206606_ENSG00000198642	A2	CD4_Naive_uns_0h	9	21206606	ENSG00000198642	3	0.137323	0.123435	0.265917	0.0698754	0.0597842	-0.338024	0.277212	0.0148748	0.7561	FALSE
A2_CD4_Naive_stim_16h_9_21206606_ENSG00000198642	A2	CD4_Naive_stim_16h	9	21206606	ENSG00000198642	4	0.167886	0.110388	0.128293	0.142952	0.153507	0.542804	0.14482	0.00495616	0.570379	FALSE
A2_CD4_Naive_stim_40h_9_21206606_ENSG00000198642	A2	CD4_Naive_stim_40h	9	21206606	ENSG00000198642	3	-0.0123815	0.0781659	0.874142	-0.00291793	0.00103842	0.0694146	0.661449	4.90453e-05	0.989081	FALSE
A2_CD4_Naive_stim_5d_9_21206606_ENSG00000198642	A2	CD4_Naive_stim_5d	9	21206606	ENSG00000198642	3	0.0938156	0.105974	0.376012	0.0871449	0.100247	0.322524	0.298832	0.00629288	0.839187	FALSE
A2_TN_0h_9_21206606_ENSG00000198642	A2	TN_0h	9	21206606	ENSG00000198642	3	0.0208276	0.0920553	0.821006	0.0252219	0.106744	0.121427	0.857347	0.00720558	0.978465	FALSE
A2_TN_16h_9_21206606_ENSG00000198642	A2	TN_16h	9	21206606	ENSG00000198642	2	0.052475	0.0629777	0.404715					0.0136592	0.85414	FALSE
A2_TN_40h_9_21206606_ENSG00000198642	A2	TN_40h	9	21206606	ENSG00000198642	2	0.0478101	0.173534	0.782925					0.146614	0.971764	FALSE
A2_TN_5d_9_21206606_ENSG00000198642	A2	TN_5d	9	21206606	ENSG00000198642	3	-0.0693079	0.0536397	0.196322	-0.063346	-0.0638248	-0.0273265	0.703436	8.45682e-05	0.681369	FALSE
A2_TCM_0h_9_21206606_ENSG00000198642	A2	TCM_0h	9	21206606	ENSG00000198642	1	0.0810494	0.0859356	0.345609					0.00162752	0.817931	FALSE
A2_TCM_16h_9_21206606_ENSG00000198642	A2	TCM_16h	9	21206606	ENSG00000198642	1	-0.0439637	0.122983	0.720734					0.000330732	0.955514	FALSE
A2_TCM_40h_9_21206606_ENSG00000198642	A2	TCM_40h	9	21206606	ENSG00000198642	3	0.00756433	0.0604624	0.900438	-0.0149268	-0.0338826	-0.190815	0.478709	0.00107702	0.991729	FALSE
A2_TCM_5d_9_21206606_ENSG00000198642	A2	TCM_5d	9	21206606	ENSG00000198642	2	-0.113827	0.149215	0.445559					0.0603963	0.874071	FALSE
A2_TEM_0h_9_21206606_ENSG00000198642	A2	TEM_0h	9	21206606	ENSG00000198642	3	-0.0207228	0.0446161	0.642313	-0.0221849	-0.0213583	-0.0571123	0.651778	0.000915855	0.938826	FALSE
A2_TEM_16h_9_21206606_ENSG00000198642	A2	TEM_16h	9	21206606	ENSG00000198642	3	0.0147838	0.0932246	0.873998	-0.0219044	-0.0388353	-0.0606731	0.904949	0.00690509	0.989081	FALSE
A2_TEM_40h_9_21206606_ENSG00000198642	A2	TEM_40h	9	21206606	ENSG00000198642	4	0.0508012	0.0874111	0.561122	-0.011936	-0.0167046	-0.00439435	0.828634	0.00101726	0.916958	FALSE
A2_TEM_5d_9_21206606_ENSG00000198642	A2	TEM_5d	9	21206606	ENSG00000198642	3	0.0701972	0.0518692	0.175944	0.0453704	0.119766	0.150136	0.617915	0.000896016	0.658029	FALSE
A2_TEMRA_0h_9_21206606_ENSG00000198642	A2	TEMRA_0h	9	21206606	ENSG00000198642	3	0.00267521	0.0398213	0.946438	0.00286441	0.00543935	0.00247226	0.996997	0.00112649	0.99494	FALSE
A2_TEMRA_16h_9_21206606_ENSG00000198642	A2	TEMRA_16h	9	21206606	ENSG00000198642	3	-0.0472734	0.0448539	0.291909	-0.0362655	-0.0341478	0.102737	0.555169	0.00453779	0.777034	FALSE
A2_TEMRA_40h_9_21206606_ENSG00000198642	A2	TEMRA_40h	9	21206606	ENSG00000198642	3	0.0750128	0.0319902	0.0190339	0.0813494	0.0828624	0.0787616	0.959867	0.00170826	0.200993	FALSE
A2_TEMRA_5d_9_21206606_ENSG00000198642	A2	TEMRA_5d	9	21206606	ENSG00000198642	3	-0.00706627	0.0443586	0.873434	0.0198524	0.0224973	0.0846729	0.406477	0.00329409	0.989081	FALSE
A2_nTreg_0h_9_21206606_ENSG00000198642	A2	nTreg_0h	9	21206606	ENSG00000198642	3	0.0173604	0.0622485	0.78033	-0.0136233	-0.0261866	-0.0543689	0.61377	0.000183007	0.97057	FALSE
A2_nTreg_16h_9_21206606_ENSG00000198642	A2	nTreg_16h	9	21206606	ENSG00000198642	3	-0.0476092	0.0977439	0.626201	0.00387446	0.0108277	0.2845	0.345224	0.00752108	0.93401	FALSE
A2_nTreg_40h_9_21206606_ENSG00000198642	A2	nTreg_40h	9	21206606	ENSG00000198642	3	-0.0534121	0.0289825	0.065342	-0.0448375	-0.056058	-0.0474248	0.949287	0.000382583	0.409116	FALSE
B2_CD4_Memory_uns_0h_1_155197995_ENSG00000116521	B2	CD4_Memory_uns_0h	1	155197995	ENSG00000116521	2	-0.12153	0.186942	0.515629					0.012372	0.902335	FALSE
B2_CD4_Memory_stim_16h_1_155197995_ENSG00000116521	B2	CD4_Memory_stim_16h	1	155197995	ENSG00000116521	2	-0.0871753	0.506402	0.863323					0.045724	0.986932	FALSE
B2_CD4_Memory_stim_40h_1_155197995_ENSG00000116521	B2	CD4_Memory_stim_40h	1	155197995	ENSG00000116521	2	0.208503	0.114789	0.0693092					7.36116e-05	0.422138	FALSE
B2_CD4_Memory_stim_5d_1_155197995_ENSG00000116521	B2	CD4_Memory_stim_5d	1	155197995	ENSG00000116521	2	0.25536	0.276365	0.355489					0.0332812	0.826565	FALSE
B2_CD4_Naive_uns_0h_1_155197995_ENSG00000116521	B2	CD4_Naive_uns_0h	1	155197995	ENSG00000116521	2	-0.0452576	0.164107	0.782716					8.81445e-05	0.971687	FALSE
B2_CD4_Naive_stim_16h_1_155197995_ENSG00000116521	B2	CD4_Naive_stim_16h	1	155197995	ENSG00000116521	2	0.471966	0.0724372	7.24379e-11					0.0160819	1.48045e-08	TRUE
B2_CD4_Naive_stim_40h_1_155197995_ENSG00000116521	B2	CD4_Naive_stim_40h	1	155197995	ENSG00000116521	2	0.043775	0.0969166	0.651502					1.74676e-05	0.940845	FALSE
B2_CD4_Naive_stim_5d_1_155197995_ENSG00000116521	B2	CD4_Naive_stim_5d	1	155197995	ENSG00000116521	2	-0.0634925	0.0381526	0.0960786					0.00133436	0.495797	FALSE
B2_TN_0h_1_155197995_ENSG00000116521	B2	TN_0h	1	155197995	ENSG00000116521	2	0.0360587	0.128922	0.779713					0.000109498	0.970382	FALSE
B2_TN_16h_1_155197995_ENSG00000116521	B2	TN_16h	1	155197995	ENSG00000116521	2	0.000952005	0.0872212	0.991291					0.0266729	0.998553	FALSE
B2_TN_40h_1_155197995_ENSG00000116521	B2	TN_40h	1	155197995	ENSG00000116521	2	0.0237606	0.198219	0.904586					3.8312e-05	0.992247	FALSE
B2_TN_5d_1_155197995_ENSG00000116521	B2	TN_5d	1	155197995	ENSG00000116521	2	0.0716501	0.186532	0.700892					0.000585242	0.94948	FALSE
B2_TCM_0h_1_155197995_ENSG00000116521	B2	TCM_0h	1	155197995	ENSG00000116521	2	-0.0092637	0.0510517	0.856009					0.0124567	0.985289	FALSE
B2_TCM_16h_1_155197995_ENSG00000116521	B2	TCM_16h	1	155197995	ENSG00000116521	3	0.17033	0.111752	0.127465	0.071875	0.0739519	0.1368	0.903505	0.0163281	0.568655	FALSE
B2_TCM_40h_1_155197995_ENSG00000116521	B2	TCM_40h	1	155197995	ENSG00000116521	2	-0.0163566	0.170909	0.923756					0.00260397	0.992745	FALSE
B2_TCM_5d_1_155197995_ENSG00000116521	B2	TCM_5d	1	155197995	ENSG00000116521	2	0.0631183	0.0491094	0.198702					0.0154326	0.684238	FALSE
B2_TEM_0h_1_155197995_ENSG00000116521	B2	TEM_0h	1	155197995	ENSG00000116521	3	0.100139	0.067578	0.138385	0.0834527	0.0805287	0.190884	0.138025	0.00148643	0.590389	FALSE
B2_TEM_16h_1_155197995_ENSG00000116521	B2	TEM_16h	1	155197995	ENSG00000116521	2	0.66019	0.0920327	7.31422e-13					0.0430159	2.28997e-10	TRUE
B2_TEM_40h_1_155197995_ENSG00000116521	B2	TEM_40h	1	155197995	ENSG00000116521	2	0.154651	0.172365	0.369597					0.00858063	0.835559	FALSE
B2_TEM_5d_1_155197995_ENSG00000116521	B2	TEM_5d	1	155197995	ENSG00000116521	2	0.210764	0.0426655	7.81537e-07					0.0112349	5.91276e-05	TRUE
B2_TEMRA_0h_1_155197995_ENSG00000116521	B2	TEMRA_0h	1	155197995	ENSG00000116521	2	-0.0197012	0.0356346	0.580354					0.00858149	0.919764	FALSE
B2_TEMRA_16h_1_155197995_ENSG00000116521	B2	TEMRA_16h	1	155197995	ENSG00000116521	2	-0.155237	0.0488346	0.00147865					0.0165748	0.0323785	TRUE
B2_TEMRA_40h_1_155197995_ENSG00000116521	B2	TEMRA_40h	1	155197995	ENSG00000116521	1	0.00736518	0.0548486	0.89318					0.0690136	0.990701	FALSE
B2_TEMRA_5d_1_155197995_ENSG00000116521	B2	TEMRA_5d	1	155197995	ENSG00000116521	1	0.227903	0.0488585	3.09284e-06					0.0256769	0.000194492	TRUE
B2_nTreg_0h_1_155197995_ENSG00000116521	B2	nTreg_0h	1	155197995	ENSG00000116521	2	-0.00612735	0.032625	0.851024					0.00556401	0.984653	FALSE
B2_nTreg_16h_1_155197995_ENSG00000116521	B2	nTreg_16h	1	155197995	ENSG00000116521	1	0.344205	0.0640515	7.70615e-08					0.00161609	7.68786e-06	TRUE
B2_nTreg_40h_1_155197995_ENSG00000116521	B2	nTreg_40h	1	155197995	ENSG00000116521	2	0.125554	0.19274	0.514778					0.120538	0.901656	FALSE
B2_CD4_Memory_uns_0h_1_155197995_ENSG00000116539	B2	CD4_Memory_uns_0h	1	155197995	ENSG00000116539	1	0.212897	0.100829	0.034733					0.0655699	0.287132	FALSE
B2_CD4_Memory_stim_16h_1_155197995_ENSG00000116539	B2	CD4_Memory_stim_16h	1	155197995	ENSG00000116539	1	-0.11207	0.0952239	0.239231					0.0220328	0.729365	FALSE
B2_CD4_Memory_stim_40h_1_155197995_ENSG00000116539	B2	CD4_Memory_stim_40h	1	155197995	ENSG00000116539	1	-0.34473	0.158606	0.0297429					0.0524756	0.264378	FALSE
B2_CD4_Memory_stim_5d_1_155197995_ENSG00000116539	B2	CD4_Memory_stim_5d	1	155197995	ENSG00000116539	1	0.271734	0.169458	0.108815					0.266904	0.526194	FALSE
B2_CD4_Naive_uns_0h_1_155197995_ENSG00000116539	B2	CD4_Naive_uns_0h	1	155197995	ENSG00000116539	1	-0.0394385	0.23378	0.866033					0.390169	0.987742	FALSE
B2_CD4_Naive_stim_16h_1_155197995_ENSG00000116539	B2	CD4_Naive_stim_16h	1	155197995	ENSG00000116539	1	0.0549036	0.145518	0.705953					0.147817	0.950962	FALSE
B2_CD4_Naive_stim_40h_1_155197995_ENSG00000116539	B2	CD4_Naive_stim_40h	1	155197995	ENSG00000116539	1	-0.626227	0.296585	0.034733					0.454458	0.287132	FALSE
B2_CD4_Naive_stim_5d_1_155197995_ENSG00000116539	B2	CD4_Naive_stim_5d	1	155197995	ENSG00000116539	1	0.261923	0.402857	0.515586					0.689086	0.902335	FALSE
B2_TN_0h_1_155197995_ENSG00000116539	B2	TN_0h	1	155197995	ENSG00000116539	1	-0.221565	0.138172	0.108815					0.118816	0.526194	FALSE
B2_TN_16h_1_155197995_ENSG00000116539	B2	TN_16h	1	155197995	ENSG00000116539	1	-0.21868	0.0883311	0.0132982					0.0277756	0.159286	FALSE
B2_TN_40h_1_155197995_ENSG00000116539	B2	TN_40h	1	155197995	ENSG00000116539	1	-0.178485	0.0845316	0.034733					0.0486718	0.287132	FALSE
B2_TN_5d_1_155197995_ENSG00000116539	B2	TN_5d	1	155197995	ENSG00000116539	1	0.390547	0.600688	0.515586					0.815669	0.902335	FALSE
B2_TCM_0h_1_155197995_ENSG00000116539	B2	TCM_0h	1	155197995	ENSG00000116539	1	0.0574524	0.092344	0.533839					0.0445809	0.909205	FALSE
B2_TCM_16h_1_155197995_ENSG00000116539	B2	TCM_16h	1	155197995	ENSG00000116539	1	0.0673601	0.108269	0.533839					0.181133	0.909205	FALSE
B2_TCM_40h_1_155197995_ENSG00000116539	B2	TCM_40h	1	155197995	ENSG00000116539	1	0.0309834	0.0596773	0.603634					0.00678284	0.926609	FALSE
B2_TCM_5d_1_155197995_ENSG00000116539	B2	TCM_5d	1	155197995	ENSG00000116539	1	-1.21391	0.490332	0.0132982					0.759467	0.159286	FALSE
B2_TEM_0h_1_155197995_ENSG00000116539	B2	TEM_0h	1	155197995	ENSG00000116539	1	0.168192	0.0796567	0.034733					0.231377	0.287132	FALSE
B2_TEM_16h_1_155197995_ENSG00000116539	B2	TEM_16h	1	155197995	ENSG00000116539	1	-0.138836	0.0657535	0.034733					0.0598961	0.287132	FALSE
B2_TEM_40h_1_155197995_ENSG00000116539	B2	TEM_40h	1	155197995	ENSG00000116539	1	-0.145617	0.0908092	0.108815					0.0672627	0.526194	FALSE
B2_TEM_5d_1_155197995_ENSG00000116539	B2	TEM_5d	1	155197995	ENSG00000116539	1	0.247566	0.154387	0.108815					0.412473	0.526194	FALSE
B2_TEMRA_0h_1_155197995_ENSG00000116539	B2	TEMRA_0h	1	155197995	ENSG00000116539	1	0.052519	0.0553813	0.342969					0.165304	0.8165	FALSE
B2_TEMRA_16h_1_155197995_ENSG00000116539	B2	TEMRA_16h	1	155197995	ENSG00000116539	1	0.313588	0.126667	0.0132982					0.470839	0.159286	FALSE
B2_TEMRA_40h_1_155197995_ENSG00000116539	B2	TEMRA_40h	1	155197995	ENSG00000116539	1	-0.0413398	0.0796248	0.603634					0.304762	0.926609	FALSE
B2_TEMRA_5d_1_155197995_ENSG00000116539	B2	TEMRA_5d	1	155197995	ENSG00000116539	1	-0.0780033	0.0486444	0.108815					0.185596	0.526194	FALSE
B2_nTreg_0h_1_155197995_ENSG00000116539	B2	nTreg_0h	1	155197995	ENSG00000116539	1	0.189021	0.0895216	0.034733					0.380269	0.287132	FALSE
B2_nTreg_16h_1_155197995_ENSG00000116539	B2	nTreg_16h	1	155197995	ENSG00000116539	1	0.332575	0.15751	0.034733					0.536436	0.287132	FALSE
B2_nTreg_40h_1_155197995_ENSG00000116539	B2	nTreg_40h	1	155197995	ENSG00000116539	1	-0.0523003	0.0551507	0.342969					0.184577	0.8165	FALSE
B2_CD4_Memory_uns_0h_1_155197995_ENSG00000125459	B2	CD4_Memory_uns_0h	1	155197995	ENSG00000125459	1	0.0503602	0.0338806	0.137172					0.0644984	0.587623	FALSE
B2_CD4_Memory_stim_16h_1_155197995_ENSG00000125459	B2	CD4_Memory_stim_16h	1	155197995	ENSG00000125459	1	-0.234772	0.111189	0.034733					0.183637	0.287132	FALSE
B2_CD4_Memory_stim_40h_1_155197995_ENSG00000125459	B2	CD4_Memory_stim_40h	1	155197995	ENSG00000125459	1	-0.129307	0.342718	0.705953					0.560095	0.950962	FALSE
B2_CD4_Memory_stim_5d_1_155197995_ENSG00000125459	B2	CD4_Memory_stim_5d	1	155197995	ENSG00000125459	1	0.126538	0.0599294	0.034733					0.0865056	0.287132	FALSE
B2_CD4_Naive_uns_0h_1_155197995_ENSG00000125459	B2	CD4_Naive_uns_0h	1	155197995	ENSG00000125459	1	-0.0416358	0.0531954	0.433807					0.0987563	0.868063	FALSE
B2_CD4_Naive_stim_16h_1_155197995_ENSG00000125459	B2	CD4_Naive_stim_16h	1	155197995	ENSG00000125459	1	-0.0468679	0.118071	0.691407					0.164313	0.948099	FALSE
B2_CD4_Naive_stim_40h_1_155197995_ENSG00000125459	B2	CD4_Naive_stim_40h	1	155197995	ENSG00000125459	1	-0.0879414	0.0404608	0.0297429					0.00940097	0.264378	FALSE
B2_CD4_Naive_stim_5d_1_155197995_ENSG00000125459	B2	CD4_Naive_stim_5d	1	155197995	ENSG00000125459	1	0.121702	0.0818766	0.137172					0.356567	0.587623	FALSE
B2_TN_0h_1_155197995_ENSG00000125459	B2	TN_0h	1	155197995	ENSG00000125459	1	-0.151736	0.0718633	0.034733					0.218702	0.287132	FALSE
B2_TN_16h_1_155197995_ENSG00000125459	B2	TN_16h	1	155197995	ENSG00000125459	1	-0.0563904	0.0267068	0.034733					0.0028441	0.287132	FALSE
B2_TN_40h_1_155197995_ENSG00000125459	B2	TN_40h	1	155197995	ENSG00000125459	1	-0.0687828	0.032576	0.034733					0.00351273	0.287132	FALSE
B2_TN_5d_1_155197995_ENSG00000125459	B2	TN_5d	1	155197995	ENSG00000125459	1	0.0592058	0.0366826	0.106527					0.0153446	0.521556	FALSE
B2_TCM_0h_1_155197995_ENSG00000125459	B2	TCM_0h	1	155197995	ENSG00000125459	1	0.198974	0.0942352	0.034733					0.463579	0.287132	FALSE
B2_TCM_16h_1_155197995_ENSG00000125459	B2	TCM_16h	1	155197995	ENSG00000125459	1	-0.0248414	0.0625813	0.691407					0.131205	0.948099	FALSE
B2_TCM_40h_1_155197995_ENSG00000125459	B2	TCM_40h	1	155197995	ENSG00000125459	1	-0.0173688	0.0460348	0.705953					0.037815	0.950962	FALSE
B2_TCM_5d_1_155197995_ENSG00000125459	B2	TCM_5d	1	155197995	ENSG00000125459	1	0.169023	0.105406	0.108815					0.268928	0.526194	FALSE
B2_TEM_0h_1_155197995_ENSG00000125459	B2	TEM_0h	1	155197995	ENSG00000125459	1	0.287802	0.136305	0.034733					0.608582	0.287132	FALSE
B2_TEM_16h_1_155197995_ENSG00000125459	B2	TEM_16h	1	155197995	ENSG00000125459	1	0.201791	0.0928416	0.0297429					0.221025	0.264378	FALSE
B2_TEM_40h_1_155197995_ENSG00000125459	B2	TEM_40h	1	155197995	ENSG00000125459	1	0.0325295	0.0626553	0.603634					0.0204562	0.926609	FALSE
B2_TEM_5d_1_155197995_ENSG00000125459	B2	TEM_5d	1	155197995	ENSG00000125459	1	-0.0804434	0.0541194	0.137172					0.220332	0.587623	FALSE
B2_TEMRA_0h_1_155197995_ENSG00000125459	B2	TEMRA_0h	1	155197995	ENSG00000125459	1	0.325601	0.154207	0.034733					0.696628	0.287132	FALSE
B2_TEMRA_16h_1_155197995_ENSG00000125459	B2	TEMRA_16h	1	155197995	ENSG00000125459	1	0.158166	0.106408	0.137172					0.503447	0.587623	FALSE
B2_TEMRA_40h_1_155197995_ENSG00000125459	B2	TEMRA_40h	1	155197995	ENSG00000125459	1	-0.0542205	0.0256792	0.034733					0.0198908	0.287132	FALSE
B2_TEMRA_5d_1_155197995_ENSG00000125459	B2	TEMRA_5d	1	155197995	ENSG00000125459	1	-0.0507314	0.0720608	0.481427					0.328801	0.890983	FALSE
B2_nTreg_0h_1_155197995_ENSG00000125459	B2	nTreg_0h	1	155197995	ENSG00000125459	1	0.0650529	0.0299301	0.0297429					0.0274199	0.264378	FALSE
B2_nTreg_16h_1_155197995_ENSG00000125459	B2	nTreg_16h	1	155197995	ENSG00000125459	1	-0.152154	0.072061	0.034733					0.21874	0.287132	FALSE
B2_nTreg_40h_1_155197995_ENSG00000125459	B2	nTreg_40h	1	155197995	ENSG00000125459	1	0.229353	0.105523	0.0297429					0.530692	0.264378	FALSE
B2_CD4_Memory_uns_0h_1_155197995_ENSG00000132676	B2	CD4_Memory_uns_0h	1	155197995	ENSG00000132676	1	0.251037	0.168191	0.13555					0.670541	0.584801	FALSE
B2_CD4_Memory_stim_16h_1_155197995_ENSG00000132676	B2	CD4_Memory_stim_16h	1	155197995	ENSG00000132676	1	0.0969353	0.0445988	0.0297429					0.00290472	0.264378	FALSE
B2_CD4_Memory_stim_40h_1_155197995_ENSG00000132676	B2	CD4_Memory_stim_40h	1	155197995	ENSG00000132676	1	0.146963	0.0984628	0.13555					9.75149e-05	0.584801	FALSE
B2_CD4_Memory_stim_5d_1_155197995_ENSG00000132676	B2	CD4_Memory_stim_5d	1	155197995	ENSG00000132676	1	0.0458043	0.0306883	0.13555					0.000127057	0.584801	FALSE
B2_CD4_Naive_uns_0h_1_155197995_ENSG00000132676	B2	CD4_Naive_uns_0h	1	155197995	ENSG00000132676	1	-0.00396552	0.0509681	0.937984					0.13306	0.993555	FALSE
B2_CD4_Naive_stim_16h_1_155197995_ENSG00000132676	B2	CD4_Naive_stim_16h	1	155197995	ENSG00000132676	1	0.0917235	0.0422009	0.0297429					0.0258741	0.264378	FALSE
B2_CD4_Naive_stim_40h_1_155197995_ENSG00000132676	B2	CD4_Naive_stim_40h	1	155197995	ENSG00000132676	1	0.0552573	0.0342362	0.106527					0.0367217	0.521556	FALSE
B2_CD4_Naive_stim_5d_1_155197995_ENSG00000132676	B2	CD4_Naive_stim_5d	1	155197995	ENSG00000132676	1	0.0388135	0.0240479	0.106527					0.000507415	0.521556	FALSE
B2_TN_0h_1_155197995_ENSG00000132676	B2	TN_0h	1	155197995	ENSG00000132676	1	-0.00384998	0.049483	0.937984					0.114825	0.993555	FALSE
B2_TN_16h_1_155197995_ENSG00000132676	B2	TN_16h	1	155197995	ENSG00000132676	1	0.0704356	0.0436403	0.106527					0.0449712	0.521556	FALSE
B2_TN_40h_1_155197995_ENSG00000132676	B2	TN_40h	1	155197995	ENSG00000132676	1	0.0406026	0.0272032	0.13555					0.00686566	0.584801	FALSE
B2_TN_5d_1_155197995_ENSG00000132676	B2	TN_5d	1	155197995	ENSG00000132676	1	0.0353529	0.0219038	0.106527					0.000282576	0.521556	FALSE
B2_TCM_0h_1_155197995_ENSG00000132676	B2	TCM_0h	1	155197995	ENSG00000132676	1	-0.00999391	0.12845	0.937984					0.587048	0.993555	FALSE
B2_TCM_16h_1_155197995_ENSG00000132676	B2	TCM_16h	1	155197995	ENSG00000132676	1	0.0594415	0.039825	0.13555					0.0188507	0.584801	FALSE
B2_TCM_40h_1_155197995_ENSG00000132676	B2	TCM_40h	1	155197995	ENSG00000132676	1	0.0481441	0.0322559	0.13555					0.013701	0.584801	FALSE
B2_TCM_5d_1_155197995_ENSG00000132676	B2	TCM_5d	1	155197995	ENSG00000132676	1	0.0780299	0.0359006	0.0297429					0.00231449	0.264378	FALSE
B2_TEM_0h_1_155197995_ENSG00000132676	B2	TEM_0h	1	155197995	ENSG00000132676	1	0.047	0.0314894	0.13555					0.0473821	0.584801	FALSE
B2_TEM_16h_1_155197995_ENSG00000132676	B2	TEM_16h	1	155197995	ENSG00000132676	1	0.0666965	0.0306862	0.0297429					0.00640227	0.264378	FALSE
B2_TEM_40h_1_155197995_ENSG00000132676	B2	TEM_40h	1	155197995	ENSG00000132676	1	0.00180013	0.0231367	0.937984					0.000346978	0.993555	FALSE
B2_TEM_5d_1_155197995_ENSG00000132676	B2	TEM_5d	1	155197995	ENSG00000132676	1	0.0344385	0.0213373	0.106527					0.000158241	0.521556	FALSE
B2_TEMRA_0h_1_155197995_ENSG00000132676	B2	TEMRA_0h	1	155197995	ENSG00000132676	1	0.0125871	0.16178	0.937984					0.649159	0.993555	FALSE
B2_TEMRA_16h_1_155197995_ENSG00000132676	B2	TEMRA_16h	1	155197995	ENSG00000132676	1	-0.0135081	0.173617	0.937984					0.612557	0.993555	FALSE
B2_TEMRA_40h_1_155197995_ENSG00000132676	B2	TEMRA_40h	1	155197995	ENSG00000132676	1	0.0301309	0.387266	0.937984					0.730752	0.993555	FALSE
B2_TEMRA_5d_1_155197995_ENSG00000132676	B2	TEMRA_5d	1	155197995	ENSG00000132676	1	0.796316	0.533521	0.13555					0.887886	0.584801	FALSE
B2_nTreg_0h_1_155197995_ENSG00000132676	B2	nTreg_0h	1	155197995	ENSG00000132676	1	0.238201	0.109593	0.0297429					0.463049	0.264378	FALSE
B2_nTreg_16h_1_155197995_ENSG00000132676	B2	nTreg_16h	1	155197995	ENSG00000132676	1	0.135264	0.0622335	0.0297429					0.00304611	0.264378	FALSE
B2_nTreg_40h_1_155197995_ENSG00000132676	B2	nTreg_40h	1	155197995	ENSG00000132676	1	0.150933	0.0935145	0.106527					0.391957	0.521556	FALSE
B2_CD4_Memory_uns_0h_1_155197995_ENSG00000143537	B2	CD4_Memory_uns_0h	1	155197995	ENSG00000143537	1	-0.022036	0.0206082	0.28494					0.00071269	0.771532	FALSE
B2_CD4_Memory_stim_16h_1_155197995_ENSG00000143537	B2	CD4_Memory_stim_16h	1	155197995	ENSG00000143537	3	0.0545768	0.0156644	0.000493764	0.0533212	0.052537	0.049485	0.830957	2.74781e-12	0.0134426	TRUE
B2_CD4_Memory_stim_40h_1_155197995_ENSG00000143537	B2	CD4_Memory_stim_40h	1	155197995	ENSG00000143537	3	0.0512719	0.0147608	0.000513711	0.0504544	0.0502254	0.0471098	0.862978	1.70655e-23	0.0138702	TRUE
B2_CD4_Memory_stim_5d_1_155197995_ENSG00000143537	B2	CD4_Memory_stim_5d	1	155197995	ENSG00000143537	3	0.0405522	0.0589154	0.491256	0.0510595	0.0505742	0.123589	0.658711	1.02587e-17	0.894206	FALSE
B2_CD4_Naive_uns_0h_1_155197995_ENSG00000143537	B2	CD4_Naive_uns_0h	1	155197995	ENSG00000143537	2	0.10545	0.107331	0.325867					0.00678816	0.802801	FALSE
B2_CD4_Naive_stim_16h_1_155197995_ENSG00000143537	B2	CD4_Naive_stim_16h	1	155197995	ENSG00000143537	3	0.0438009	0.0414758	0.290941	0.0565187	0.0580625	0.110313	0.234718	1.7655e-10	0.775677	FALSE
B2_CD4_Naive_stim_40h_1_155197995_ENSG00000143537	B2	CD4_Naive_stim_40h	1	155197995	ENSG00000143537	3	0.0282466	0.038558	0.463818	0.0332484	0.0334372	0.0670664	0.705998	3.2394e-29	0.883136	FALSE
B2_CD4_Naive_stim_5d_1_155197995_ENSG00000143537	B2	CD4_Naive_stim_5d	1	155197995	ENSG00000143537	3	0.0465031	0.0128501	0.000295884	0.0465947	0.0465106	0.0482649	0.949582	2.65527e-17	0.00872531	TRUE
B2_TN_0h_1_155197995_ENSG00000143537	B2	TN_0h	1	155197995	ENSG00000143537	2	0.115949	0.080245	0.148475					0.00204696	0.609964	FALSE
B2_TN_16h_1_155197995_ENSG00000143537	B2	TN_16h	1	155197995	ENSG00000143537	4	0.0286772	0.0429533	0.504366	0.035777	0.0357416	0.0480016	0.776408	1.52912e-14	0.897538	FALSE
B2_TN_40h_1_155197995_ENSG00000143537	B2	TN_40h	1	155197995	ENSG00000143537	3	0.0320961	0.00902117	0.000373888	0.0322327	0.0319078	0.0333829	0.936003	3.19404e-26	0.0106212	TRUE
B2_TN_5d_1_155197995_ENSG00000143537	B2	TN_5d	1	155197995	ENSG00000143537	3	0.0459009	0.0520141	0.377522	0.0681868	0.0729381	0.148178	0.278181	8.61071e-09	0.839569	FALSE
B2_TCM_0h_1_155197995_ENSG00000143537	B2	TCM_0h	1	155197995	ENSG00000143537	3	-0.0166416	0.0394297	0.672982	0.0191213	0.026399	0.241756	0.366414	0.000528954	0.946307	FALSE
B2_TCM_16h_1_155197995_ENSG00000143537	B2	TCM_16h	1	155197995	ENSG00000143537	3	0.0472573	0.0139034	0.000676379	0.0476999	0.0474871	0.0502584	0.910288	4.51185e-18	0.0171898	TRUE
B2_TCM_40h_1_155197995_ENSG00000143537	B2	TCM_40h	1	155197995	ENSG00000143537	2	0.0307023	0.0105163	0.0035061					5.56319e-16	0.0620099	FALSE
B2_TCM_5d_1_155197995_ENSG00000143537	B2	TCM_5d	1	155197995	ENSG00000143537	3	0.0855021	0.0558253	0.125621	0.0405414	0.0256013	0.0954011	0.937363	1.80559e-11	0.564861	FALSE
B2_TEM_0h_1_155197995_ENSG00000143537	B2	TEM_0h	1	155197995	ENSG00000143537	3	0.0291005	0.0809968	0.719386	0.067454	0.0670847	0.0552462	0.932353	3.89934e-06	0.955046	FALSE
B2_TEM_16h_1_155197995_ENSG00000143537	B2	TEM_16h	1	155197995	ENSG00000143537	2	0.0647019	0.0261137	0.0132233					6.5891e-08	0.159166	FALSE
B2_TEM_40h_1_155197995_ENSG00000143537	B2	TEM_40h	1	155197995	ENSG00000143537	3	0.0536654	0.088302	0.543355	0.0731064	0.0713461	0.11921	0.790168	3.49938e-13	0.912569	FALSE
B2_TEM_5d_1_155197995_ENSG00000143537	B2	TEM_5d	1	155197995	ENSG00000143537	3	0.0247721	0.0278599	0.373914	0.037238	0.0397031	0.0704511	0.376806	3.51397e-14	0.839171	FALSE
B2_TEMRA_0h_1_155197995_ENSG00000143537	B2	TEMRA_0h	1	155197995	ENSG00000143537	2	0.0323593	0.0321289	0.313853					0.00250776	0.793189	FALSE
B2_TEMRA_16h_1_155197995_ENSG00000143537	B2	TEMRA_16h	1	155197995	ENSG00000143537	3	-0.0145076	0.0234699	0.536485	-0.0146624	0.0149899	0.081884	0.374509	0.000102904	0.910277	FALSE
B2_TEMRA_40h_1_155197995_ENSG00000143537	B2	TEMRA_40h	1	155197995	ENSG00000143537	2	0.185398	0.10953	0.0905192					0.0692308	0.479767	FALSE
B2_TEMRA_5d_1_155197995_ENSG00000143537	B2	TEMRA_5d	1	155197995	ENSG00000143537	2	0.0752132	0.0753705	0.318321					1.96826e-05	0.796272	FALSE
B2_nTreg_0h_1_155197995_ENSG00000143537	B2	nTreg_0h	1	155197995	ENSG00000143537	3	-0.141264	0.0362236	9.62837e-05	-0.101669	-0.117171	-0.21224	0.279331	0.00389315	0.00341813	TRUE
B2_nTreg_16h_1_155197995_ENSG00000143537	B2	nTreg_16h	1	155197995	ENSG00000143537	2	-0.0179798	0.171764	0.916632					0.000227875	0.992432	FALSE
B2_nTreg_40h_1_155197995_ENSG00000143537	B2	nTreg_40h	1	155197995	ENSG00000143537	3	0.0443471	0.0154078	0.00399921	0.0411076	0.0435493	0.0366297	0.823026	2.85731e-09	0.0672479	FALSE
B2_CD4_Memory_uns_0h_1_155197995_ENSG00000143590	B2	CD4_Memory_uns_0h	1	155197995	ENSG00000143590	2	0.0649229	0.16958	0.701835					0.0460309	0.949488	FALSE
B2_CD4_Memory_stim_16h_1_155197995_ENSG00000143590	B2	CD4_Memory_stim_16h	1	155197995	ENSG00000143590	2	-0.0239385	0.0223183	0.283454					0.000485077	0.771294	FALSE
B2_CD4_Memory_stim_40h_1_155197995_ENSG00000143590	B2	CD4_Memory_stim_40h	1	155197995	ENSG00000143590	3	0.00312896	0.147977	0.98313	-0.0201868	-0.0523687	0.0679918	0.779989	0.00163806	0.998273	FALSE
B2_CD4_Memory_stim_5d_1_155197995_ENSG00000143590	B2	CD4_Memory_stim_5d	1	155197995	ENSG00000143590	2	-0.111269	0.146216	0.446662					0.0431999	0.874931	FALSE
B2_CD4_Naive_uns_0h_1_155197995_ENSG00000143590	B2	CD4_Naive_uns_0h	1	155197995	ENSG00000143590	2	-0.0473813	0.0258009	0.0662962					0.00373557	0.411659	FALSE
B2_CD4_Naive_stim_16h_1_155197995_ENSG00000143590	B2	CD4_Naive_stim_16h	1	155197995	ENSG00000143590	2	0.0162619	0.0688465	0.813273					0.0112733	0.977941	FALSE
B2_CD4_Naive_stim_40h_1_155197995_ENSG00000143590	B2	CD4_Naive_stim_40h	1	155197995	ENSG00000143590	3	-0.311649	0.108284	0.00400105	-0.162592	-0.147579	-0.457425	0.153345	0.00423946	0.0672479	FALSE
B2_CD4_Naive_stim_5d_1_155197995_ENSG00000143590	B2	CD4_Naive_stim_5d	1	155197995	ENSG00000143590	2	0.0562089	0.0585102	0.33672					0.0106183	0.8115	FALSE
B2_TN_0h_1_155197995_ENSG00000143590	B2	TN_0h	1	155197995	ENSG00000143590	2	-0.00572251	0.0211681	0.786901					0.000218785	0.972147	FALSE
B2_TN_16h_1_155197995_ENSG00000143590	B2	TN_16h	1	155197995	ENSG00000143590	2	0.0436339	0.0868672	0.615452					0.00269591	0.93225	FALSE
B2_TN_40h_1_155197995_ENSG00000143590	B2	TN_40h	1	155197995	ENSG00000143590	3	-0.163979	0.185688	0.377186	-0.0671258	-0.070811	-0.252451	0.834324	0.0451512	0.839471	FALSE
B2_TN_5d_1_155197995_ENSG00000143590	B2	TN_5d	1	155197995	ENSG00000143590	2	0.117927	0.0525922	0.0249423					0.0023755	0.238841	FALSE
B2_TCM_0h_1_155197995_ENSG00000143590	B2	TCM_0h	1	155197995	ENSG00000143590	2	0.0829193	0.0289038	0.00412031					0.017861	0.0687809	FALSE
B2_TCM_40h_1_155197995_ENSG00000143590	B2	TCM_40h	1	155197995	ENSG00000143590	2	-0.23373	0.105867	0.0272606					0.101862	0.251421	FALSE
B2_TCM_5d_1_155197995_ENSG00000143590	B2	TCM_5d	1	155197995	ENSG00000143590	3	-0.0750445	0.188679	0.690825	-0.16248	-0.176375	-0.0556006	0.929344	0.012612	0.948099	FALSE
B2_TEM_0h_1_155197995_ENSG00000143590	B2	TEM_0h	1	155197995	ENSG00000143590	3	-0.138686	0.0567518	0.0145362	-0.147954	-0.161138	-0.255505	0.301288	0.00123411	0.168958	FALSE
B2_TEM_40h_1_155197995_ENSG00000143590	B2	TEM_40h	1	155197995	ENSG00000143590	2	-0.00332982	0.0361264	0.926562					0.0129607	0.992745	FALSE
B2_TEM_5d_1_155197995_ENSG00000143590	B2	TEM_5d	1	155197995	ENSG00000143590	3	-0.0547284	0.0395566	0.166497	-0.0352846	-0.0261623	0.00336159	0.502881	0.0321024	0.641971	FALSE
B2_TEMRA_0h_1_155197995_ENSG00000143590	B2	TEMRA_0h	1	155197995	ENSG00000143590	3	0.0386626	0.141365	0.784473	-0.0500585	-0.0562525	-0.0803203	0.676347	0.0492365	0.971986	FALSE
B2_TEMRA_16h_1_155197995_ENSG00000143590	B2	TEMRA_16h	1	155197995	ENSG00000143590	2	6.70709e-05	0.0743871	0.999281					0.00310418	0.99979	FALSE
B2_TEMRA_40h_1_155197995_ENSG00000143590	B2	TEMRA_40h	1	155197995	ENSG00000143590	2	0.0645541	0.0800784	0.420165					0.00858158	0.861454	FALSE
B2_TEMRA_5d_1_155197995_ENSG00000143590	B2	TEMRA_5d	1	155197995	ENSG00000143590	2	0.0109372	0.0265404	0.68027					0.00858187	0.946985	FALSE
B2_nTreg_40h_1_155197995_ENSG00000143590	B2	nTreg_40h	1	155197995	ENSG00000143590	3	0.0666124	0.0407842	0.102408	0.0326925	0.0240597	0.104773	0.900886	2.03831e-05	0.511208	FALSE
B2_CD4_Naive_stim_16h_1_155197995_ENSG00000143603	B2	CD4_Naive_stim_16h	1	155197995	ENSG00000143603	4	0.00366348	0.0266083	0.890492	0.0131098	0.00991665	0.0167954	0.739198	0.00025984	0.990518	FALSE
B2_TN_16h_1_155197995_ENSG00000143603	B2	TN_16h	1	155197995	ENSG00000143603	4	-0.0188021	0.0198241	0.342902	-0.0173345	-0.00167573	0.0409095	0.25423	0.000184069	0.8165	FALSE
B2_TEM_16h_1_155197995_ENSG00000143603	B2	TEM_16h	1	155197995	ENSG00000143603	3	-0.08367	0.116896	0.474138	-0.0369533	-0.0345405	0.429426	0.139915	0.0119352	0.887574	FALSE
B2_CD4_Memory_uns_0h_1_155197995_ENSG00000160685	B2	CD4_Memory_uns_0h	1	155197995	ENSG00000160685	3	0.0868194	0.0424031	0.0406112	0.0734038	-0.0133446	0.128176	0.748988	9.28637e-05	0.311085	FALSE
B2_CD4_Memory_stim_16h_1_155197995_ENSG00000160685	B2	CD4_Memory_stim_16h	1	155197995	ENSG00000160685	2	-0.0159331	0.111849	0.886723					0.00543382	0.990013	FALSE
B2_CD4_Memory_stim_40h_1_155197995_ENSG00000160685	B2	CD4_Memory_stim_40h	1	155197995	ENSG00000160685	4	0.0139049	0.0568281	0.806701	0.0461949	0.0463338	0.182691	0.290533	3.89496e-09	0.976704	FALSE
B2_CD4_Memory_stim_5d_1_155197995_ENSG00000160685	B2	CD4_Memory_stim_5d	1	155197995	ENSG00000160685	4	-0.0860334	0.101186	0.395187	-0.0214598	-0.0211297	-0.85632	0.109151	4.22006e-05	0.848209	FALSE
B2_CD4_Naive_uns_0h_1_155197995_ENSG00000160685	B2	CD4_Naive_uns_0h	1	155197995	ENSG00000160685	4	0.0107905	0.0349853	0.757755	0.0215572	0.0157101	0.0558725	0.700463	7.15754e-06	0.964356	FALSE
B2_CD4_Naive_stim_16h_1_155197995_ENSG00000160685	B2	CD4_Naive_stim_16h	1	155197995	ENSG00000160685	3	0.0417952	0.0312394	0.180929	0.033398	0.0338141	-0.0142177	0.351337	0.000963243	0.664504	FALSE
B2_CD4_Naive_stim_40h_1_155197995_ENSG00000160685	B2	CD4_Naive_stim_40h	1	155197995	ENSG00000160685	3	0.0133383	0.0249362	0.592721	0.00168751	-0.013817	-0.0131259	0.765577	8.08276e-07	0.922659	FALSE
B2_CD4_Naive_stim_5d_1_155197995_ENSG00000160685	B2	CD4_Naive_stim_5d	1	155197995	ENSG00000160685	3	-0.0476301	0.19677	0.808734	0.0427709	0.0423552	1.70824	0.0683216	4.93127e-05	0.976899	FALSE
B2_TN_0h_1_155197995_ENSG00000160685	B2	TN_0h	1	155197995	ENSG00000160685	3	-0.0244069	0.0272553	0.370525	-0.027994	-0.0289538	-0.0820472	0.519971	0.000497791	0.836659	FALSE
B2_TN_40h_1_155197995_ENSG00000160685	B2	TN_40h	1	155197995	ENSG00000160685	5	-0.00320837	0.0420318	0.939155	0.000671652	0.0127055	0.104477	0.184565	0.000131681	0.993555	FALSE
B2_TN_5d_1_155197995_ENSG00000160685	B2	TN_5d	1	155197995	ENSG00000160685	3	-0.0172421	0.0310745	0.578988	-0.0227372	-0.0259469	-0.0945073	0.430041	0.0100218	0.919764	FALSE
B2_TCM_0h_1_155197995_ENSG00000160685	B2	TCM_0h	1	155197995	ENSG00000160685	3	0.0498604	0.0319755	0.118919	0.0406923	0.0396453	0.152149	0.187868	3.12749e-08	0.550452	FALSE
B2_TCM_16h_1_155197995_ENSG00000160685	B2	TCM_16h	1	155197995	ENSG00000160685	3	0.111279	0.0470709	0.0180758	0.0962834	0.0422539	0.105634	0.986238	0.00020386	0.194355	FALSE
B2_TCM_40h_1_155197995_ENSG00000160685	B2	TCM_40h	1	155197995	ENSG00000160685	4	-0.100509	0.0744557	0.177043	-0.0168353	0.00553086	0.0500764	0.485376	0.0037269	0.658536	FALSE
B2_TCM_5d_1_155197995_ENSG00000160685	B2	TCM_5d	1	155197995	ENSG00000160685	3	0.0191256	0.0836306	0.819109	-0.0374879	-0.0410962	0.793014	0.290667	0.00160393	0.978256	FALSE
B2_TEM_0h_1_155197995_ENSG00000160685	B2	TEM_0h	1	155197995	ENSG00000160685	3	0.00380829	0.0213778	0.858611	0.0060052	0.00711639	0.0424908	0.468201	4.02055e-05	0.985762	FALSE
B2_TEM_16h_1_155197995_ENSG00000160685	B2	TEM_16h	1	155197995	ENSG00000160685	3	-0.0437954	0.297409	0.88293	0.00928753	0.00791596	0.813925	0.304526	0.000283087	0.989551	FALSE
B2_TEM_40h_1_155197995_ENSG00000160685	B2	TEM_40h	1	155197995	ENSG00000160685	3	0.0300577	0.175881	0.864304	-0.0513825	-0.0509648	-0.713241	0.742132	0.000196598	0.987345	FALSE
B2_TEM_5d_1_155197995_ENSG00000160685	B2	TEM_5d	1	155197995	ENSG00000160685	3	0.0129428	0.0459027	0.777972	0.0238356	0.0516524	-0.0328384	0.888227	0.00453684	0.970382	FALSE
B2_TEMRA_0h_1_155197995_ENSG00000160685	B2	TEMRA_0h	1	155197995	ENSG00000160685	4	0.0831621	0.0582016	0.153044	0.0404073	0.0414165	-0.133133	0.522575	0.000102177	0.61782	FALSE
B2_TEMRA_16h_1_155197995_ENSG00000160685	B2	TEMRA_16h	1	155197995	ENSG00000160685	3	-0.00826555	0.0633097	0.896125	0.0392482	0.0428683	-0.319046	0.616091	0.000135367	0.991166	FALSE
B2_TEMRA_40h_1_155197995_ENSG00000160685	B2	TEMRA_40h	1	155197995	ENSG00000160685	3	0.0771713	0.0368682	0.0363341	0.0827066	0.0822278	0.12614	0.735083	0.0281921	0.295717	FALSE
B2_TEMRA_5d_1_155197995_ENSG00000160685	B2	TEMRA_5d	1	155197995	ENSG00000160685	3	0.0314124	0.0633609	0.620057	0.0621942	0.0619113	0.23273	0.469573	0.00782561	0.933135	FALSE
B2_nTreg_0h_1_155197995_ENSG00000160685	B2	nTreg_0h	1	155197995	ENSG00000160685	3	-0.0566149	0.0555557	0.308172	0.00222342	0.0161363	-0.249791	0.163681	0.000123277	0.788516	FALSE
B2_nTreg_16h_1_155197995_ENSG00000160685	B2	nTreg_16h	1	155197995	ENSG00000160685	3	-0.0212459	0.0200315	0.288862	-0.0199581	-0.0199758	-0.00964892	0.807896	6.73309e-05	0.773568	FALSE
B2_nTreg_40h_1_155197995_ENSG00000160685	B2	nTreg_40h	1	155197995	ENSG00000160685	4	-0.0455924	0.0332128	0.169835	-0.042367	-0.0421013	-0.0781749	0.646084	0.0031399	0.646288	FALSE
B2_CD4_Memory_uns_0h_1_155197995_ENSG00000160688	B2	CD4_Memory_uns_0h	1	155197995	ENSG00000160688	3	-0.0865354	0.0627498	0.167878	-0.0591836	-0.0592674	0.392994	0.21832	9.67363e-05	0.644312	FALSE
B2_CD4_Memory_stim_16h_1_155197995_ENSG00000160688	B2	CD4_Memory_stim_16h	1	155197995	ENSG00000160688	4	0.0199255	0.188348	0.915749	-0.147281	-0.150807	-0.368225	0.248488	0.00035255	0.992432	FALSE
B2_CD4_Memory_stim_40h_1_155197995_ENSG00000160688	B2	CD4_Memory_stim_40h	1	155197995	ENSG00000160688	4	-0.29533	0.177521	0.0961851	0.0689877	0.0840329	-0.490016	0.592955	1.40874e-05	0.496076	FALSE
B2_CD4_Memory_stim_5d_1_155197995_ENSG00000160688	B2	CD4_Memory_stim_5d	1	155197995	ENSG00000160688	4	0.0573269	0.0918114	0.532366	-0.00595012	-0.0256635	0.0207016	0.859274	0.00656128	0.908857	FALSE
B2_CD4_Naive_uns_0h_1_155197995_ENSG00000160688	B2	CD4_Naive_uns_0h	1	155197995	ENSG00000160688	4	-0.0548415	0.0223442	0.0141121	-0.0507086	-0.051665	-0.0563378	0.983718	5.06584e-05	0.165893	FALSE
B2_CD4_Naive_stim_16h_1_155197995_ENSG00000160688	B2	CD4_Naive_stim_16h	1	155197995	ENSG00000160688	2	0.0416619	0.0409842	0.309374					0.000286306	0.789488	FALSE
B2_CD4_Naive_stim_40h_1_155197995_ENSG00000160688	B2	CD4_Naive_stim_40h	1	155197995	ENSG00000160688	3	-0.0632903	0.0397392	0.11124	-0.0481411	-0.044456	0.102486	0.520706	0.00221683	0.531203	FALSE
B2_CD4_Naive_stim_5d_1_155197995_ENSG00000160688	B2	CD4_Naive_stim_5d	1	155197995	ENSG00000160688	3	0.100252	0.0667822	0.133311	0.0976074	0.111887	0.211932	0.396934	0.0209069	0.581062	FALSE
B2_TN_0h_1_155197995_ENSG00000160688	B2	TN_0h	1	155197995	ENSG00000160688	4	-0.0971475	0.0505881	0.0548119	-0.0341873	-0.0323969	-0.229618	0.369056	4.13939e-06	0.366034	FALSE
B2_TN_16h_1_155197995_ENSG00000160688	B2	TN_16h	1	155197995	ENSG00000160688	4	0.0486479	0.0985053	0.621404	-0.0466887	-0.105933	-0.0459339	0.589621	3.97388e-06	0.933846	FALSE
B2_TN_40h_1_155197995_ENSG00000160688	B2	TN_40h	1	155197995	ENSG00000160688	4	-0.0729619	0.0472325	0.122409	-0.0295651	-0.0293639	-0.028817	0.522612	0.00468007	0.556532	FALSE
B2_TN_5d_1_155197995_ENSG00000160688	B2	TN_5d	1	155197995	ENSG00000160688	4	0.0776823	0.108716	0.474891	-0.00600913	-0.0117778	0.176695	0.783413	0.000102457	0.887574	FALSE
B2_TCM_0h_1_155197995_ENSG00000160688	B2	TCM_0h	1	155197995	ENSG00000160688	4	0.0138423	0.0612917	0.821323	-0.0568744	-0.075175	0.154165	0.390202	6.61228e-07	0.978542	FALSE
B2_TCM_16h_1_155197995_ENSG00000160688	B2	TCM_16h	1	155197995	ENSG00000160688	4	-0.0147738	0.0572474	0.796353	0.015996	0.0215314	-0.0885517	0.818467	0.000179495	0.974228	FALSE
B2_TCM_40h_1_155197995_ENSG00000160688	B2	TCM_40h	1	155197995	ENSG00000160688	2	-0.0372018	0.0265059	0.16046					0.000379447	0.631036	FALSE
B2_TCM_5d_1_155197995_ENSG00000160688	B2	TCM_5d	1	155197995	ENSG00000160688	4	0.0448653	0.047357	0.343443	0.0403903	0.0408727	-0.0970229	0.427309	0.00566738	0.816704	FALSE
B2_TEM_0h_1_155197995_ENSG00000160688	B2	TEM_0h	1	155197995	ENSG00000160688	5	-0.0249053	0.0300726	0.407573	-0.0304044	-0.0341155	-0.0621589	0.60901	0.00153737	0.855527	FALSE
B2_TEM_16h_1_155197995_ENSG00000160688	B2	TEM_16h	1	155197995	ENSG00000160688	3	-0.0208368	0.0811656	0.797396	-0.0318766	-0.0941486	0.0744637	0.763205	8.209e-06	0.974541	FALSE
B2_TEM_40h_1_155197995_ENSG00000160688	B2	TEM_40h	1	155197995	ENSG00000160688	3	0.101524	0.144125	0.481171	-0.00718423	-0.00818875	0.578896	0.808549	1.82107e-05	0.890847	FALSE
B2_TEM_5d_1_155197995_ENSG00000160688	B2	TEM_5d	1	155197995	ENSG00000160688	4	0.125452	0.0428834	0.00343984	0.117469	0.115263	0.0911061	0.691009	0.00486241	0.0612429	FALSE
B2_TEMRA_0h_1_155197995_ENSG00000160688	B2	TEMRA_0h	1	155197995	ENSG00000160688	4	0.0621826	0.0848843	0.463829	0.0109973	0.00294209	0.175824	0.542742	0.000565894	0.883136	FALSE
B2_TEMRA_16h_1_155197995_ENSG00000160688	B2	TEMRA_16h	1	155197995	ENSG00000160688	4	0.109942	0.0353818	0.00188805	0.0666931	0.0625358	0.229541	0.136515	0.000660598	0.0388025	TRUE
B2_TEMRA_40h_1_155197995_ENSG00000160688	B2	TEMRA_40h	1	155197995	ENSG00000160688	3	-0.0199204	0.0260362	0.444209	-0.0253131	-0.0254542	-0.0881155	0.337977	0.000300801	0.87319	FALSE
B2_TEMRA_5d_1_155197995_ENSG00000160688	B2	TEMRA_5d	1	155197995	ENSG00000160688	4	0.0563793	0.0648431	0.384589	-0.0140751	-0.0331012	0.10327	0.822998	0.000604222	0.843773	FALSE
B2_nTreg_0h_1_155197995_ENSG00000160688	B2	nTreg_0h	1	155197995	ENSG00000160688	4	0.0967537	0.0681808	0.155877	0.0247872	0.0196025	0.0817444	0.833468	0.000214088	0.62269	FALSE
B2_nTreg_16h_1_155197995_ENSG00000160688	B2	nTreg_16h	1	155197995	ENSG00000160688	3	-0.127627	0.065566	0.0515891	-0.0924514	-0.0260757	-0.139784	0.939102	2.2736e-05	0.355023	FALSE
B2_nTreg_40h_1_155197995_ENSG00000160688	B2	nTreg_40h	1	155197995	ENSG00000160688	3	0.0889476	0.0918768	0.332985	0.050571	0.063593	0.33963	0.409131	0.00183513	0.808426	FALSE
B2_CD4_Memory_uns_0h_1_155197995_ENSG00000160691	B2	CD4_Memory_uns_0h	1	155197995	ENSG00000160691	3	-0.102283	0.0995704	0.304304	-0.0190338	-0.00988481	-0.145242	0.860505	0.00485062	0.787588	FALSE
B2_CD4_Memory_stim_16h_1_155197995_ENSG00000160691	B2	CD4_Memory_stim_16h	1	155197995	ENSG00000160691	3	0.0254977	0.0211311	0.22757	0.0293068	0.0305326	0.0638289	0.498498	1.21329e-05	0.716249	FALSE
B2_CD4_Memory_stim_40h_1_155197995_ENSG00000160691	B2	CD4_Memory_stim_40h	1	155197995	ENSG00000160691	3	0.00724138	0.0281508	0.796997	-0.00153013	-0.00483157	-0.0621601	0.460555	6.80808e-05	0.974447	FALSE
B2_CD4_Memory_stim_5d_1_155197995_ENSG00000160691	B2	CD4_Memory_stim_5d	1	155197995	ENSG00000160691	3	0.0483071	0.0487486	0.321713	0.0220347	0.011125	0.209378	0.182437	0.000311262	0.798719	FALSE
B2_CD4_Naive_uns_0h_1_155197995_ENSG00000160691	B2	CD4_Naive_uns_0h	1	155197995	ENSG00000160691	3	0.0423148	0.0279698	0.130312	0.0366662	0.0406924	0.0442635	0.989231	0.000311775	0.575582	FALSE
B2_CD4_Naive_stim_16h_1_155197995_ENSG00000160691	B2	CD4_Naive_stim_16h	1	155197995	ENSG00000160691	4	-0.0146452	0.0462469	0.751491	-0.00602845	-0.00694899	0.0185978	0.868783	0.00023992	0.963444	FALSE
B2_CD4_Naive_stim_40h_1_155197995_ENSG00000160691	B2	CD4_Naive_stim_40h	1	155197995	ENSG00000160691	5	0.0527767	0.0397374	0.184132	0.0247132	0.0245616	0.0508142	0.959454	3.7765e-06	0.666873	FALSE
B2_CD4_Naive_stim_5d_1_155197995_ENSG00000160691	B2	CD4_Naive_stim_5d	1	155197995	ENSG00000160691	3	-0.115399	0.0541866	0.0331991	-0.0807339	-0.0788895	-0.122952	0.971725	1.68293e-05	0.282466	FALSE
B2_TN_0h_1_155197995_ENSG00000160691	B2	TN_0h	1	155197995	ENSG00000160691	3	-0.0528728	0.0893199	0.553885	-0.00440354	-0.00158558	0.0794446	0.683368	0.00174736	0.916076	FALSE
B2_TN_16h_1_155197995_ENSG00000160691	B2	TN_16h	1	155197995	ENSG00000160691	4	-0.129283	0.0634504	0.0415949	-0.0460559	-0.0385472	-0.239838	0.656767	0.00243788	0.315174	FALSE
B2_TN_40h_1_155197995_ENSG00000160691	B2	TN_40h	1	155197995	ENSG00000160691	3	0.0538826	0.0911724	0.554522	0.00921979	0.00923347	-0.380387	0.118037	0.000115896	0.916076	FALSE
B2_TN_5d_1_155197995_ENSG00000160691	B2	TN_5d	1	155197995	ENSG00000160691	4	-0.0693384	0.074067	0.349192	-0.0181532	-0.00366629	0.132465	0.0948971	0.000864125	0.82181	FALSE
B2_TCM_0h_1_155197995_ENSG00000160691	B2	TCM_0h	1	155197995	ENSG00000160691	3	0.0620286	0.0609403	0.308746	0.0142554	-0.00148957	-0.0334166	0.763638	0.0030766	0.789104	FALSE
B2_TCM_16h_1_155197995_ENSG00000160691	B2	TCM_16h	1	155197995	ENSG00000160691	3	0.0650152	0.128256	0.612214	0.122403	0.149932	0.304659	0.549173	4.46453e-05	0.931271	FALSE
B2_TCM_40h_1_155197995_ENSG00000160691	B2	TCM_40h	1	155197995	ENSG00000160691	4	-0.0625453	0.0998069	0.530881	0.00113696	0.00457465	0.251557	0.387655	0.000831403	0.907858	FALSE
B2_TCM_5d_1_155197995_ENSG00000160691	B2	TCM_5d	1	155197995	ENSG00000160691	3	0.024047	0.0577513	0.677125	-0.0135645	-0.0148205	0.596305	0.171461	0.000213396	0.946985	FALSE
B2_TEM_0h_1_155197995_ENSG00000160691	B2	TEM_0h	1	155197995	ENSG00000160691	4	-0.0863428	0.0276604	0.00179912	-0.0957459	-0.0933642	-0.124488	0.389529	0.00014752	0.0376052	TRUE
B2_TEM_16h_1_155197995_ENSG00000160691	B2	TEM_16h	1	155197995	ENSG00000160691	2	0.0392881	0.090253	0.663337					0.000644121	0.944372	FALSE
B2_TEM_40h_1_155197995_ENSG00000160691	B2	TEM_40h	1	155197995	ENSG00000160691	4	0.0273464	0.0763025	0.720048	-0.00922402	-0.015329	0.210044	0.437435	6.70795e-08	0.955219	FALSE
B2_TEM_5d_1_155197995_ENSG00000160691	B2	TEM_5d	1	155197995	ENSG00000160691	3	0.04029	0.0577187	0.485151	-0.00545209	-0.00888841	0.00252107	0.879818	9.14957e-05	0.891668	FALSE
B2_TEMRA_0h_1_155197995_ENSG00000160691	B2	TEMRA_0h	1	155197995	ENSG00000160691	3	0.0169932	0.0380222	0.654927	0.0281078	0.0298427	0.123216	0.24022	0.000593601	0.94169	FALSE
B2_TEMRA_16h_1_155197995_ENSG00000160691	B2	TEMRA_16h	1	155197995	ENSG00000160691	4	0.0845168	0.0385114	0.0281929	0.0499017	0.0511729	0.10205	0.891483	0.00174327	0.256481	FALSE
B2_TEMRA_40h_1_155197995_ENSG00000160691	B2	TEMRA_40h	1	155197995	ENSG00000160691	4	-0.0858098	0.0445208	0.0539284	0.0184112	0.0200238	-0.180958	0.303337	0.000423164	0.36385	FALSE
B2_TEMRA_5d_1_155197995_ENSG00000160691	B2	TEMRA_5d	1	155197995	ENSG00000160691	3	-0.0331887	0.0533768	0.534086	0.000927919	0.00122993	-0.064575	0.953203	1.96808e-05	0.909205	FALSE
B2_nTreg_0h_1_155197995_ENSG00000160691	B2	nTreg_0h	1	155197995	ENSG00000160691	4	0.0449985	0.0504673	0.372588	-0.00455812	-0.00198821	0.133725	0.542534	8.00717e-05	0.838124	FALSE
B2_nTreg_16h_1_155197995_ENSG00000160691	B2	nTreg_16h	1	155197995	ENSG00000160691	2	-0.0270835	0.0178443	0.129074					5.81195e-06	0.572516	FALSE
B2_nTreg_40h_1_155197995_ENSG00000160691	B2	nTreg_40h	1	155197995	ENSG00000160691	4	-0.0243718	0.0401059	0.543395	-0.011169	-0.0158889	0.0604426	0.562801	2.87798e-05	0.912569	FALSE
B2_CD4_Memory_uns_0h_1_155197995_ENSG00000160710	B2	CD4_Memory_uns_0h	1	155197995	ENSG00000160710	3	-0.059404	0.0381681	0.119618	-0.0568148	-0.0556399	-0.0360285	0.796649	0.00168508	0.551812	FALSE
B2_CD4_Memory_stim_16h_1_155197995_ENSG00000160710	B2	CD4_Memory_stim_16h	1	155197995	ENSG00000160710	3	0.111216	0.0860696	0.1963	0.156546	0.187303	0.376422	0.569605	0.000203625	0.681369	FALSE
B2_CD4_Memory_stim_40h_1_155197995_ENSG00000160710	B2	CD4_Memory_stim_40h	1	155197995	ENSG00000160710	3	0.229602	0.144789	0.112792	0.220743	0.331004	0.521859	0.906106	0.00502574	0.534818	FALSE
B2_CD4_Memory_stim_5d_1_155197995_ENSG00000160710	B2	CD4_Memory_stim_5d	1	155197995	ENSG00000160710	3	-0.143722	0.112675	0.202116	-0.0697333	-0.0527095	-0.0277172	0.766883	0.0028919	0.688557	FALSE
B2_CD4_Naive_uns_0h_1_155197995_ENSG00000160710	B2	CD4_Naive_uns_0h	1	155197995	ENSG00000160710	4	-0.064239	0.104906	0.540309	-0.0581401	-0.123203	-0.34963	0.138222	0.00262318	0.911423	FALSE
B2_CD4_Naive_stim_16h_1_155197995_ENSG00000160710	B2	CD4_Naive_stim_16h	1	155197995	ENSG00000160710	5	0.0126074	0.0528596	0.811488	0.032169	0.0290438	0.0942127	0.435213	1.92802e-06	0.977728	FALSE
B2_CD4_Naive_stim_40h_1_155197995_ENSG00000160710	B2	CD4_Naive_stim_40h	1	155197995	ENSG00000160710	3	-0.25944	0.118951	0.0291785	-0.161474	0.0141111	-0.381313	0.87749	0.0331528	0.261646	FALSE
B2_CD4_Naive_stim_5d_1_155197995_ENSG00000160710	B2	CD4_Naive_stim_5d	1	155197995	ENSG00000160710	3	-0.230893	0.0670315	0.000572032	-0.200556	-0.200216	0.0355805	0.382273	0.000644821	0.0151211	FALSE
B2_TN_0h_1_155197995_ENSG00000160710	B2	TN_0h	1	155197995	ENSG00000160710	3	0.00876292	0.0780124	0.910564	-0.0332676	-0.0358991	-0.0460084	0.875407	0.000131862	0.992432	FALSE
B2_TN_16h_1_155197995_ENSG00000160710	B2	TN_16h	1	155197995	ENSG00000160710	4	0.0338174	0.0361667	0.349766	-0.0217862	-0.0262322	0.141229	0.290004	6.92309e-05	0.822413	FALSE
B2_TN_40h_1_155197995_ENSG00000160710	B2	TN_40h	1	155197995	ENSG00000160710	3	-0.0121296	0.102259	0.90558	-0.0199765	-0.0376273	-0.369985	0.734876	0.00132642	0.992247	FALSE
B2_TN_5d_1_155197995_ENSG00000160710	B2	TN_5d	1	155197995	ENSG00000160710	3	-0.0178773	0.069348	0.796568	-0.00880267	-0.0073166	0.128805	0.239041	0.000399648	0.974234	FALSE
B2_TCM_0h_1_155197995_ENSG00000160710	B2	TCM_0h	1	155197995	ENSG00000160710	4	-0.0344798	0.0250259	0.168276	-0.0332502	-0.0331984	-0.0250621	0.880921	6.87525e-06	0.64509	FALSE
B2_TCM_16h_1_155197995_ENSG00000160710	B2	TCM_16h	1	155197995	ENSG00000160710	4	-0.0349446	0.0436221	0.423088	-0.0327376	-0.0322599	-0.0266779	0.934607	0.00410833	0.862866	FALSE
B2_TCM_40h_1_155197995_ENSG00000160710	B2	TCM_40h	1	155197995	ENSG00000160710	4	0.0418046	0.0744874	0.57464	0.0110939	0.0109117	0.0440721	0.98968	3.44433e-05	0.919764	FALSE
B2_TCM_5d_1_155197995_ENSG00000160710	B2	TCM_5d	1	155197995	ENSG00000160710	2	-0.015697	0.0675853	0.81634					0.00111436	0.978179	FALSE
B2_TEM_0h_1_155197995_ENSG00000160710	B2	TEM_0h	1	155197995	ENSG00000160710	3	0.00862124	0.0264696	0.744649	0.00918495	0.00981464	0.00884891	0.99713	9.51343e-05	0.962155	FALSE
B2_TEM_16h_1_155197995_ENSG00000160710	B2	TEM_16h	1	155197995	ENSG00000160710	3	-0.0997249	0.0648259	0.123964	-0.0839701	-0.0836645	0.0541272	0.564588	0.0191329	0.560831	FALSE
B2_TEM_40h_1_155197995_ENSG00000160710	B2	TEM_40h	1	155197995	ENSG00000160710	3	0.0636534	0.0351178	0.0698987	0.0530718	0.0492811	-0.0866533	0.554001	0.00100656	0.424006	FALSE
B2_TEM_5d_1_155197995_ENSG00000160710	B2	TEM_5d	1	155197995	ENSG00000160710	2	-0.0772842	0.0525219	0.141165					0.00216821	0.596223	FALSE
B2_TEMRA_0h_1_155197995_ENSG00000160710	B2	TEMRA_0h	1	155197995	ENSG00000160710	3	0.0711325	0.0436117	0.102882	0.0360168	0.0334215	0.0319095	0.822633	0.00073239	0.512492	FALSE
B2_TEMRA_16h_1_155197995_ENSG00000160710	B2	TEMRA_16h	1	155197995	ENSG00000160710	4	0.0243347	0.0277571	0.380648	0.0214905	0.0272163	0.0533299	0.553269	0.000138539	0.841847	FALSE
B2_TEMRA_40h_1_155197995_ENSG00000160710	B2	TEMRA_40h	1	155197995	ENSG00000160710	4	-0.0259143	0.0676443	0.701648	0.0357985	0.031044	-0.125447	0.560716	0.0129237	0.949488	FALSE
B2_TEMRA_5d_1_155197995_ENSG00000160710	B2	TEMRA_5d	1	155197995	ENSG00000160710	3	-0.00417691	0.0508676	0.934557	0.00585317	0.0057939	0.0998117	0.228764	0.00155536	0.993464	FALSE
B2_nTreg_0h_1_155197995_ENSG00000160710	B2	nTreg_0h	1	155197995	ENSG00000160710	3	0.101266	0.0514802	0.0491722	0.0637376	0.015261	-0.106696	0.368725	0.00207081	0.34668	FALSE
B2_nTreg_16h_1_155197995_ENSG00000160710	B2	nTreg_16h	1	155197995	ENSG00000160710	4	0.0379733	0.0851378	0.655582	0.0248619	0.0391238	0.194505	0.465701	2.3432e-05	0.941929	FALSE
B2_nTreg_40h_1_155197995_ENSG00000160710	B2	nTreg_40h	1	155197995	ENSG00000160710	3	0.00867324	0.0342007	0.799806	0.00416171	0.0041546	-0.0134377	0.800974	0.000566787	0.974955	FALSE
B2_CD4_Memory_uns_0h_1_155197995_ENSG00000160714	B2	CD4_Memory_uns_0h	1	155197995	ENSG00000160714	3	0.0603632	0.0444314	0.174283	0.0869131	0.0877996	0.0999895	0.700839	0.0103519	0.654896	FALSE
B2_CD4_Memory_stim_16h_1_155197995_ENSG00000160714	B2	CD4_Memory_stim_16h	1	155197995	ENSG00000160714	3	-0.0195029	0.105304	0.853068	0.0270463	0.0275756	0.164262	0.59978	0.0291998	0.985289	FALSE
B2_CD4_Memory_stim_40h_1_155197995_ENSG00000160714	B2	CD4_Memory_stim_40h	1	155197995	ENSG00000160714	3	0.0983484	0.0964128	0.307692	0.0819611	0.151604	0.0963876	0.989917	0.0213496	0.788023	FALSE
B2_CD4_Memory_stim_5d_1_155197995_ENSG00000160714	B2	CD4_Memory_stim_5d	1	155197995	ENSG00000160714	2	-0.0409985	0.0373805	0.272734					0.00590663	0.761157	FALSE
B2_CD4_Naive_uns_0h_1_155197995_ENSG00000160714	B2	CD4_Naive_uns_0h	1	155197995	ENSG00000160714	3	0.00177837	0.0267571	0.947009	-0.0121245	0.0207671	0.037188	0.756078	0.000462481	0.99523	FALSE
B2_CD4_Naive_stim_16h_1_155197995_ENSG00000160714	B2	CD4_Naive_stim_16h	1	155197995	ENSG00000160714	2	0.0312151	0.0396818	0.431495					0.00878702	0.866791	FALSE
B2_CD4_Naive_stim_40h_1_155197995_ENSG00000160714	B2	CD4_Naive_stim_40h	1	155197995	ENSG00000160714	4	-0.0814868	0.0695872	0.241598	-0.0439066	0.0428538	-0.215426	0.788137	0.0008628	0.73196	FALSE
B2_CD4_Naive_stim_5d_1_155197995_ENSG00000160714	B2	CD4_Naive_stim_5d	1	155197995	ENSG00000160714	1	0.0265599	0.0449423	0.554536					0.00571222	0.916076	FALSE
B2_TN_0h_1_155197995_ENSG00000160714	B2	TN_0h	1	155197995	ENSG00000160714	2	-0.0348343	0.0291677	0.232369					0.0024494	0.722257	FALSE
B2_TN_16h_1_155197995_ENSG00000160714	B2	TN_16h	1	155197995	ENSG00000160714	4	-0.00773121	0.0273723	0.777601	-0.0178846	-0.0148982	0.015159	0.636318	0.000453201	0.970382	FALSE
B2_TN_40h_1_155197995_ENSG00000160714	B2	TN_40h	1	155197995	ENSG00000160714	1	-0.0760451	0.128677	0.554536					0.108789	0.916076	FALSE
B2_TN_5d_1_155197995_ENSG00000160714	B2	TN_5d	1	155197995	ENSG00000160714	3	0.0165149	0.0435309	0.704402	-0.00329009	-0.00581735	-0.237349	0.471747	0.0328496	0.950506	FALSE
B2_TCM_0h_1_155197995_ENSG00000160714	B2	TCM_0h	1	155197995	ENSG00000160714	3	0.0158119	0.0254562	0.534506	0.0153829	0.0151445	0.0227226	0.819901	0.0022428	0.909215	FALSE
B2_TCM_16h_1_155197995_ENSG00000160714	B2	TCM_16h	1	155197995	ENSG00000160714	3	0.0354824	0.0779387	0.648922	0.020669	0.0140426	-0.0353571	0.761321	0.0289773	0.940845	FALSE
B2_TCM_40h_1_155197995_ENSG00000160714	B2	TCM_40h	1	155197995	ENSG00000160714	3	0.0400139	0.072664	0.58186	0.000892453	-0.00114498	-0.0485621	0.504551	0.0430524	0.92026	FALSE
B2_TCM_5d_1_155197995_ENSG00000160714	B2	TCM_5d	1	155197995	ENSG00000160714	3	0.0204182	0.0488264	0.675816	0.0179306	0.0127385	-0.00855016	0.783186	0.052686	0.946985	FALSE
B2_TEM_0h_1_155197995_ENSG00000160714	B2	TEM_0h	1	155197995	ENSG00000160714	2	-0.01384	0.0218188	0.525873					0.00169607	0.905935	FALSE
B2_TEM_16h_1_155197995_ENSG00000160714	B2	TEM_16h	1	155197995	ENSG00000160714	2	0.0026944	0.0892943	0.975928					0.146436	0.998273	FALSE
B2_TEM_40h_1_155197995_ENSG00000160714	B2	TEM_40h	1	155197995	ENSG00000160714	3	0.0603445	0.103663	0.560484	0.0045893	9.23306e-05	-0.206575	0.245114	0.0974337	0.916879	FALSE
B2_TEM_5d_1_155197995_ENSG00000160714	B2	TEM_5d	1	155197995	ENSG00000160714	3	-0.00151057	0.0384497	0.968662	-0.00317571	-0.0269309	-0.0403619	0.712598	0.0423454	0.997401	FALSE
B2_TEMRA_0h_1_155197995_ENSG00000160714	B2	TEMRA_0h	1	155197995	ENSG00000160714	3	0.0950532	0.0438793	0.0302927	0.0851523	0.12446	0.211962	0.48778	0.0454354	0.267481	FALSE
B2_TEMRA_16h_1_155197995_ENSG00000160714	B2	TEMRA_16h	1	155197995	ENSG00000160714	3	-0.0150369	0.0269126	0.576344	-0.0135756	0.0171637	-0.0397599	0.783571	0.0086831	0.919764	FALSE
B2_TEMRA_40h_1_155197995_ENSG00000160714	B2	TEMRA_40h	1	155197995	ENSG00000160714	3	-0.0305787	0.0415842	0.46213	-0.0364725	-0.0478233	0.0970304	0.718853	0.0737176	0.883058	FALSE
B2_TEMRA_5d_1_155197995_ENSG00000160714	B2	TEMRA_5d	1	155197995	ENSG00000160714	1	-0.0664761	0.088539	0.452766					0.174376	0.878141	FALSE
B2_nTreg_0h_1_155197995_ENSG00000160714	B2	nTreg_0h	1	155197995	ENSG00000160714	2	0.0431707	0.0969993	0.656275					0.0838988	0.942293	FALSE
B2_nTreg_16h_1_155197995_ENSG00000160714	B2	nTreg_16h	1	155197995	ENSG00000160714	3	-0.0573153	0.0395207	0.146986	-0.0577215	-0.05815	-0.0560411	0.988597	0.0009133	0.60696	FALSE
B2_nTreg_40h_1_155197995_ENSG00000160714	B2	nTreg_40h	1	155197995	ENSG00000160714	2	0.0188502	0.0782071	0.809532					0.00343107	0.977472	FALSE
B2_CD4_Memory_uns_0h_1_155197995_ENSG00000160752	B2	CD4_Memory_uns_0h	1	155197995	ENSG00000160752	1	0.0378669	0.0354132	0.28494					0.0362323	0.771532	FALSE
B2_CD4_Memory_stim_16h_1_155197995_ENSG00000160752	B2	CD4_Memory_stim_16h	1	155197995	ENSG00000160752	2	0.423263	0.447344	0.344062					0.0349563	0.81713	FALSE
B2_CD4_Memory_stim_40h_1_155197995_ENSG00000160752	B2	CD4_Memory_stim_40h	1	155197995	ENSG00000160752	1	-0.0392803	0.17988	0.827141					0.00100478	0.979578	FALSE
B2_CD4_Memory_stim_5d_1_155197995_ENSG00000160752	B2	CD4_Memory_stim_5d	1	155197995	ENSG00000160752	1	0.359823	0.133761	0.00714406					0.0331186	0.103724	FALSE
B2_CD4_Naive_uns_0h_1_155197995_ENSG00000160752	B2	CD4_Naive_uns_0h	1	155197995	ENSG00000160752	2	0.0512442	0.17788	0.773283					0.00725552	0.969775	FALSE
B2_CD4_Naive_stim_16h_1_155197995_ENSG00000160752	B2	CD4_Naive_stim_16h	1	155197995	ENSG00000160752	2	-0.147187	0.196846	0.454624					3.4556e-07	0.879195	FALSE
B2_CD4_Naive_stim_40h_1_155197995_ENSG00000160752	B2	CD4_Naive_stim_40h	1	155197995	ENSG00000160752	1	0.369727	0.0789597	2.83432e-06					0.00327694	0.000181335	TRUE
B2_CD4_Naive_stim_5d_1_155197995_ENSG00000160752	B2	CD4_Naive_stim_5d	1	155197995	ENSG00000160752	1	-0.122475	0.0763775	0.108815					0.041584	0.526194	FALSE
B2_TN_0h_1_155197995_ENSG00000160752	B2	TN_0h	1	155197995	ENSG00000160752	1	0.280841	0.0511579	4.02669e-08					0.0784541	4.63834e-06	FALSE
B2_TN_16h_1_155197995_ENSG00000160752	B2	TN_16h	1	155197995	ENSG00000160752	1	-0.0426758	0.0266135	0.108815					1.96409e-06	0.526194	FALSE
B2_TN_40h_1_155197995_ENSG00000160752	B2	TN_40h	1	155197995	ENSG00000160752	1	0.119547	0.0452029	0.00817707					0.000444136	0.114432	FALSE
B2_TN_5d_1_155197995_ENSG00000160752	B2	TN_5d	1	155197995	ENSG00000160752	2	0.0610217	0.366767	0.86786					0.0365114	0.98818	FALSE
B2_TCM_0h_1_155197995_ENSG00000160752	B2	TCM_0h	1	155197995	ENSG00000160752	1	0.0443711	0.0414959	0.28494					0.133044	0.771532	FALSE
B2_TCM_16h_1_155197995_ENSG00000160752	B2	TCM_16h	1	155197995	ENSG00000160752	2	-0.111431	0.222322	0.616222					0.0224456	0.93225	FALSE
B2_TCM_40h_1_155197995_ENSG00000160752	B2	TCM_40h	1	155197995	ENSG00000160752	1	0.00193945	0.0649966	0.976195					0.0237234	0.998273	FALSE
B2_TCM_5d_1_155197995_ENSG00000160752	B2	TCM_5d	1	155197995	ENSG00000160752	1	-0.0550292	0.143584	0.701531					0.0900083	0.94948	FALSE
B2_TEM_0h_1_155197995_ENSG00000160752	B2	TEM_0h	1	155197995	ENSG00000160752	1	-0.00544436	0.0300323	0.856145					0.00823366	0.985289	FALSE
B2_TEM_16h_1_155197995_ENSG00000160752	B2	TEM_16h	1	155197995	ENSG00000160752	2	0.0699606	0.540389	0.896991					0.0265652	0.991314	FALSE
B2_TEM_40h_1_155197995_ENSG00000160752	B2	TEM_40h	1	155197995	ENSG00000160752	2	-0.114973	0.128744	0.371839					0.00233888	0.837654	FALSE
B2_TEM_5d_1_155197995_ENSG00000160752	B2	TEM_5d	1	155197995	ENSG00000160752	1	-0.0809042	0.0504534	0.108815					0.0153551	0.526194	FALSE
B2_TEMRA_0h_1_155197995_ENSG00000160752	B2	TEMRA_0h	1	155197995	ENSG00000160752	2	0.00700359	0.215339	0.974055					0.0697168	0.998273	FALSE
B2_TEMRA_16h_1_155197995_ENSG00000160752	B2	TEMRA_16h	1	155197995	ENSG00000160752	1	0.0320344	0.0507784	0.528128					0.147568	0.906444	FALSE
B2_TEMRA_40h_1_155197995_ENSG00000160752	B2	TEMRA_40h	1	155197995	ENSG00000160752	1	-0.589538	0.109704	7.70615e-08					0.0695925	7.68786e-06	FALSE
B2_TEMRA_5d_1_155197995_ENSG00000160752	B2	TEMRA_5d	1	155197995	ENSG00000160752	1	-0.0188168	0.0490974	0.701531					0.00555833	0.94948	FALSE
B2_nTreg_0h_1_155197995_ENSG00000160752	B2	nTreg_0h	1	155197995	ENSG00000160752	2	0.281492	0.0747346	0.000165514					0.0411498	0.00544254	TRUE
B2_nTreg_16h_1_155197995_ENSG00000160752	B2	nTreg_16h	1	155197995	ENSG00000160752	1	-0.092076	0.0574203	0.108815					0.0054161	0.526194	FALSE
B2_nTreg_40h_1_155197995_ENSG00000160752	B2	nTreg_40h	1	155197995	ENSG00000160752	2	0.126815	0.274137	0.643652					0.00770085	0.939338	FALSE
B2_CD4_Memory_uns_0h_1_155197995_ENSG00000160753	B2	CD4_Memory_uns_0h	1	155197995	ENSG00000160753	2	-0.151198	0.223074	0.497903					0.00929517	0.895514	FALSE
B2_CD4_Memory_stim_16h_1_155197995_ENSG00000160753	B2	CD4_Memory_stim_16h	1	155197995	ENSG00000160753	2	0.191378	0.155882	0.219556					0.0348654	0.707403	FALSE
B2_CD4_Memory_stim_40h_1_155197995_ENSG00000160753	B2	CD4_Memory_stim_40h	1	155197995	ENSG00000160753	1	0.750991	0.152552	8.52901e-07					0.196877	6.37078e-05	FALSE
B2_CD4_Memory_stim_5d_1_155197995_ENSG00000160753	B2	CD4_Memory_stim_5d	1	155197995	ENSG00000160753	2	0.213207	0.43534	0.624312					0.168983	0.933846	FALSE
B2_CD4_Naive_uns_0h_1_155197995_ENSG00000160753	B2	CD4_Naive_uns_0h	1	155197995	ENSG00000160753	2	0.15203	0.239938	0.526327					0.0854375	0.905935	FALSE
B2_CD4_Naive_stim_16h_1_155197995_ENSG00000160753	B2	CD4_Naive_stim_16h	1	155197995	ENSG00000160753	1	-0.370224	0.155831	0.0175109					0.396862	0.190445	FALSE
B2_CD4_Naive_stim_40h_1_155197995_ENSG00000160753	B2	CD4_Naive_stim_40h	1	155197995	ENSG00000160753	2	-0.348027	0.150979	0.021159					0.0354419	0.214727	FALSE
B2_CD4_Naive_stim_5d_1_155197995_ENSG00000160753	B2	CD4_Naive_stim_5d	1	155197995	ENSG00000160753	1	0.119595	0.054531	0.0282957					0.0424923	0.257119	FALSE
B2_TN_0h_1_155197995_ENSG00000160753	B2	TN_0h	1	155197995	ENSG00000160753	1	-0.166031	0.0302441	4.02669e-08					0.00674391	4.63834e-06	TRUE
B2_TN_16h_1_155197995_ENSG00000160753	B2	TN_16h	1	155197995	ENSG00000160753	2	-0.0336937	0.243425	0.889912					0.0752184	0.990518	FALSE
B2_TN_40h_1_155197995_ENSG00000160753	B2	TN_40h	1	155197995	ENSG00000160753	2	-0.020248	0.475741	0.966052					0.114759	0.996818	FALSE
B2_TN_5d_1_155197995_ENSG00000160753	B2	TN_5d	1	155197995	ENSG00000160753	1	0.0883057	0.0825837	0.28494					0.254577	0.771532	FALSE
B2_TCM_0h_1_155197995_ENSG00000160753	B2	TCM_0h	1	155197995	ENSG00000160753	1	0.0935932	0.0914951	0.30634					0.295426	0.787658	FALSE
B2_TCM_16h_1_155197995_ENSG00000160753	B2	TCM_16h	1	155197995	ENSG00000160753	1	0.0266755	0.0422839	0.528128					0.0311494	0.906444	FALSE
B2_TCM_40h_1_155197995_ENSG00000160753	B2	TCM_40h	1	155197995	ENSG00000160753	2	0.181448	0.221934	0.4136					0.021092	0.858167	FALSE
B2_TCM_5d_1_155197995_ENSG00000160753	B2	TCM_5d	1	155197995	ENSG00000160753	2	0.316134	0.313957	0.313968					0.137469	0.793207	FALSE
B2_TEM_0h_1_155197995_ENSG00000160753	B2	TEM_0h	1	155197995	ENSG00000160753	1	0.158487	0.0294921	7.70615e-08					0.00504754	7.68786e-06	TRUE
B2_TEM_16h_1_155197995_ENSG00000160753	B2	TEM_16h	1	155197995	ENSG00000160753	1	-0.0659356	0.0615419	0.283993					0.153585	0.771532	FALSE
B2_TEM_40h_1_155197995_ENSG00000160753	B2	TEM_40h	1	155197995	ENSG00000160753	1	-0.0512011	0.0478834	0.28494					0.0692544	0.771532	FALSE
B2_TEM_5d_1_155197995_ENSG00000160753	B2	TEM_5d	1	155197995	ENSG00000160753	1	0.00731724	0.0403635	0.856145					0.0227872	0.985289	FALSE
B2_TEMRA_0h_1_155197995_ENSG00000160753	B2	TEMRA_0h	1	155197995	ENSG00000160753	2	-0.0169851	0.14432	0.906312					0.000466857	0.992254	FALSE
B2_TEMRA_16h_1_155197995_ENSG00000160753	B2	TEMRA_16h	1	155197995	ENSG00000160753	2	-0.162107	0.023512	5.39861e-12					0.0013572	1.41858e-09	TRUE
B2_TEMRA_40h_1_155197995_ENSG00000160753	B2	TEMRA_40h	1	155197995	ENSG00000160753	2	0.17272	0.0863728	0.0455324					0.0411011	0.333338	FALSE
B2_TEMRA_5d_1_155197995_ENSG00000160753	B2	TEMRA_5d	1	155197995	ENSG00000160753	1	-0.0320362	0.0299603	0.28494					0.014422	0.771532	FALSE
B2_nTreg_0h_1_155197995_ENSG00000160753	B2	nTreg_0h	1	155197995	ENSG00000160753	2	0.039951	0.152344	0.793135					0.0197213	0.973694	FALSE
B2_nTreg_16h_1_155197995_ENSG00000160753	B2	nTreg_16h	1	155197995	ENSG00000160753	2	-0.119867	0.283145	0.672046					0.220714	0.94619	FALSE
B2_nTreg_40h_1_155197995_ENSG00000160753	B2	nTreg_40h	1	155197995	ENSG00000160753	1	-0.151973	0.0517993	0.00334752					0.185285	0.0601094	FALSE
B2_CD4_Memory_uns_0h_1_155197995_ENSG00000160767	B2	CD4_Memory_uns_0h	1	155197995	ENSG00000160767	2	0.144303	0.161643	0.372004					0.0778275	0.837667	FALSE
B2_CD4_Memory_stim_16h_1_155197995_ENSG00000160767	B2	CD4_Memory_stim_16h	1	155197995	ENSG00000160767	1	-0.055405	0.0518149	0.28494					0.069081	0.771532	FALSE
B2_CD4_Memory_stim_40h_1_155197995_ENSG00000160767	B2	CD4_Memory_stim_40h	1	155197995	ENSG00000160767	1	0.450994	0.0916123	8.52901e-07					0.027917	6.37078e-05	TRUE
B2_CD4_Memory_stim_5d_1_155197995_ENSG00000160767	B2	CD4_Memory_stim_5d	1	155197995	ENSG00000160767	2	0.0279707	0.0953633	0.769288					0.0445134	0.968873	FALSE
B2_CD4_Naive_uns_0h_1_155197995_ENSG00000160767	B2	CD4_Naive_uns_0h	1	155197995	ENSG00000160767	1	0.128227	0.059323	0.0306568					0.198453	0.269483	FALSE
B2_CD4_Naive_stim_16h_1_155197995_ENSG00000160767	B2	CD4_Naive_stim_16h	1	155197995	ENSG00000160767	1	-0.171727	0.0368153	3.09284e-06					0.00823702	0.000194492	TRUE
B2_CD4_Naive_stim_40h_1_155197995_ENSG00000160767	B2	CD4_Naive_stim_40h	1	155197995	ENSG00000160767	2	-0.0352088	0.146747	0.810386					0.0161353	0.977728	FALSE
B2_CD4_Naive_stim_5d_1_155197995_ENSG00000160767	B2	CD4_Naive_stim_5d	1	155197995	ENSG00000160767	2	0.19677	0.0466514	2.46614e-05					0.00191848	0.00109391	TRUE
B2_TN_0h_1_155197995_ENSG00000160767	B2	TN_0h	1	155197995	ENSG00000160767	1	0.161004	0.074487	0.0306568					0.258294	0.269483	FALSE
B2_TN_16h_1_155197995_ENSG00000160767	B2	TN_16h	1	155197995	ENSG00000160767	2	0.0220071	0.138188	0.873468					0.0259805	0.989081	FALSE
B2_TN_40h_1_155197995_ENSG00000160767	B2	TN_40h	1	155197995	ENSG00000160767	2	-0.0745685	0.0802952	0.353056					0.00781121	0.824833	FALSE
B2_TN_5d_1_155197995_ENSG00000160767	B2	TN_5d	1	155197995	ENSG00000160767	2	0.133953	0.0266475	4.98596e-07					0.00447801	3.96586e-05	TRUE
B2_TCM_0h_1_155197995_ENSG00000160767	B2	TCM_0h	1	155197995	ENSG00000160767	2	-0.14639	0.129941	0.259917					0.0456185	0.751341	FALSE
B2_TCM_16h_1_155197995_ENSG00000160767	B2	TCM_16h	1	155197995	ENSG00000160767	2	0.00971735	0.10562	0.926696					0.00984925	0.992745	FALSE
B2_TCM_40h_1_155197995_ENSG00000160767	B2	TCM_40h	1	155197995	ENSG00000160767	2	0.103831	0.1658	0.531157					0.0315082	0.907989	FALSE
B2_TCM_5d_1_155197995_ENSG00000160767	B2	TCM_5d	1	155197995	ENSG00000160767	2	0.0863911	0.188313	0.646404					0.105131	0.940133	FALSE
B2_TEM_0h_1_155197995_ENSG00000160767	B2	TEM_0h	1	155197995	ENSG00000160767	1	0.0673335	0.0283414	0.0175109					0.0011598	0.190445	FALSE
B2_TEM_16h_1_155197995_ENSG00000160767	B2	TEM_16h	1	155197995	ENSG00000160767	1	0.0528867	0.0456311	0.246455					0.0262144	0.737259	FALSE
B2_TEM_40h_1_155197995_ENSG00000160767	B2	TEM_40h	1	155197995	ENSG00000160767	1	0.224748	0.0570894	8.25857e-05					0.0314728	0.00298587	TRUE
B2_TEM_5d_1_155197995_ENSG00000160767	B2	TEM_5d	1	155197995	ENSG00000160767	2	0.0258924	0.0464985	0.577634					0.0153603	0.919764	FALSE
B2_TEMRA_0h_1_155197995_ENSG00000160767	B2	TEMRA_0h	1	155197995	ENSG00000160767	2	0.0173053	0.0701323	0.8051					0.0461936	0.976512	FALSE
B2_TEMRA_16h_1_155197995_ENSG00000160767	B2	TEMRA_16h	1	155197995	ENSG00000160767	1	-0.110878	0.0316286	0.000455538					0.037152	0.0125411	TRUE
B2_TEMRA_40h_1_155197995_ENSG00000160767	B2	TEMRA_40h	1	155197995	ENSG00000160767	2	0.0394043	0.070196	0.574561					0.0715209	0.919764	FALSE
B2_TEMRA_5d_1_155197995_ENSG00000160767	B2	TEMRA_5d	1	155197995	ENSG00000160767	2	0.168927	0.123905	0.172769					0.0796835	0.651954	FALSE
B2_nTreg_0h_1_155197995_ENSG00000160767	B2	nTreg_0h	1	155197995	ENSG00000160767	2	0.128115	0.0399274	0.00133332					0.136752	0.0297495	FALSE
B2_nTreg_16h_1_155197995_ENSG00000160767	B2	nTreg_16h	1	155197995	ENSG00000160767	3	0.0246757	0.119922	0.836975	-0.0259626	-0.0276615	-0.190921	0.244821	0.0112798	0.98143	FALSE
B2_nTreg_40h_1_155197995_ENSG00000160767	B2	nTreg_40h	1	155197995	ENSG00000160767	2	0.0233923	0.129258	0.856388					0.0101397	0.985289	FALSE
B2_CD4_Memory_uns_0h_1_155197995_ENSG00000163344	B2	CD4_Memory_uns_0h	1	155197995	ENSG00000163344	4	0.0190117	0.0307874	0.536895	-0.00266199	-0.0362999	0.0759885	0.641327	0.000159432	0.910663	FALSE
B2_CD4_Memory_stim_16h_1_155197995_ENSG00000163344	B2	CD4_Memory_stim_16h	1	155197995	ENSG00000163344	5	-0.110047	0.127051	0.3864	0.0127952	0.0151613	-0.307327	0.26596	0.000120178	0.844166	FALSE
B2_CD4_Memory_stim_40h_1_155197995_ENSG00000163344	B2	CD4_Memory_stim_40h	1	155197995	ENSG00000163344	4	-0.0540049	0.460583	0.906659	-0.0257095	-0.0228839	0.697037	0.378259	0.000894581	0.992257	FALSE
B2_CD4_Memory_stim_5d_1_155197995_ENSG00000163344	B2	CD4_Memory_stim_5d	1	155197995	ENSG00000163344	4	-0.0629946	0.11933	0.597567	-0.012685	-0.00920522	0.0650084	0.664538	0.000134068	0.924707	FALSE
B2_CD4_Naive_uns_0h_1_155197995_ENSG00000163344	B2	CD4_Naive_uns_0h	1	155197995	ENSG00000163344	3	0.0221555	0.0689881	0.748097	-0.00566109	-0.00412342	0.117064	0.791599	0.00183886	0.963136	FALSE
B2_CD4_Naive_stim_16h_1_155197995_ENSG00000163344	B2	CD4_Naive_stim_16h	1	155197995	ENSG00000163344	3	0.0632255	0.0643917	0.326155	0.0502126	0.0533689	-0.0141786	0.687283	0.00204119	0.802995	FALSE
B2_CD4_Naive_stim_40h_1_155197995_ENSG00000163344	B2	CD4_Naive_stim_40h	1	155197995	ENSG00000163344	3	-0.0594254	0.0898604	0.508415	-0.0233443	-0.016484	0.0623106	0.491803	5.59513e-05	0.898927	FALSE
B2_CD4_Naive_stim_5d_1_155197995_ENSG00000163344	B2	CD4_Naive_stim_5d	1	155197995	ENSG00000163344	4	0.202897	0.0813203	0.0125946	0.214689	0.214282	0.56827	0.0661995	9.65529e-05	0.155132	FALSE
B2_TN_0h_1_155197995_ENSG00000163344	B2	TN_0h	1	155197995	ENSG00000163344	3	0.00016645	0.1196	0.99889	-0.142518	-0.147181	-0.1121	0.816982	0.00232649	0.999637	FALSE
B2_TN_16h_1_155197995_ENSG00000163344	B2	TN_16h	1	155197995	ENSG00000163344	4	-0.114725	0.0467628	0.0141541	-0.0784651	-0.0489115	-0.153847	0.59438	5.57002e-05	0.165893	FALSE
B2_TN_40h_1_155197995_ENSG00000163344	B2	TN_40h	1	155197995	ENSG00000163344	3	-0.0517183	0.0501406	0.302323	-0.0263735	-0.0197932	0.0121895	0.640074	5.30021e-06	0.786098	FALSE
B2_TN_5d_1_155197995_ENSG00000163344	B2	TN_5d	1	155197995	ENSG00000163344	3	-0.0714744	0.0644876	0.267714	-0.0469038	-0.0414222	0.107923	0.297116	4.59984e-05	0.758015	FALSE
B2_TCM_0h_1_155197995_ENSG00000163344	B2	TCM_0h	1	155197995	ENSG00000163344	4	0.030798	0.028212	0.274982	0.0152472	0.0152676	0.0187487	0.848937	5.35397e-05	0.762529	FALSE
B2_TCM_16h_1_155197995_ENSG00000163344	B2	TCM_16h	1	155197995	ENSG00000163344	3	-0.0198792	0.0319292	0.533546	0.00199835	0.0155873	-0.277693	0.561355	7.67897e-05	0.909205	FALSE
B2_TCM_40h_1_155197995_ENSG00000163344	B2	TCM_40h	1	155197995	ENSG00000163344	4	-0.0244524	0.0803923	0.761003	0.00211863	-0.00533177	0.138917	0.438234	5.65989e-05	0.9659	FALSE
B2_TCM_5d_1_155197995_ENSG00000163344	B2	TCM_5d	1	155197995	ENSG00000163344	3	0.0189241	0.209064	0.927875	0.0498564	0.0443364	0.90503	0.351761	0.00122935	0.992745	FALSE
B2_TEM_0h_1_155197995_ENSG00000163344	B2	TEM_0h	1	155197995	ENSG00000163344	4	-0.029639	0.0252012	0.239557	-0.0330302	-0.0333306	-0.0644283	0.702151	0.000182495	0.730092	FALSE
B2_TEM_16h_1_155197995_ENSG00000163344	B2	TEM_16h	1	155197995	ENSG00000163344	4	-0.0701755	0.158295	0.657533	0.0451369	0.0503767	-0.0193405	0.890198	9.67783e-11	0.942628	FALSE
B2_TEM_40h_1_155197995_ENSG00000163344	B2	TEM_40h	1	155197995	ENSG00000163344	3	-0.162558	0.111456	0.144706	-0.110483	-0.102963	-0.632709	0.173568	0.000311224	0.603427	FALSE
B2_TEM_5d_1_155197995_ENSG00000163344	B2	TEM_5d	1	155197995	ENSG00000163344	4	-0.0486417	0.11459	0.671214	-0.0501548	-0.0532209	0.0479464	0.76827	0.006139	0.945901	FALSE
B2_TEMRA_0h_1_155197995_ENSG00000163344	B2	TEMRA_0h	1	155197995	ENSG00000163344	4	0.0446167	0.117949	0.705229	0.0200231	0.0200435	0.234387	0.62176	0.00309211	0.950717	FALSE
B2_TEMRA_16h_1_155197995_ENSG00000163344	B2	TEMRA_16h	1	155197995	ENSG00000163344	5	-0.0372075	0.0765845	0.627084	0.0425044	0.0596216	-0.058217	0.900935	0.0108183	0.934576	FALSE
B2_TEMRA_40h_1_155197995_ENSG00000163344	B2	TEMRA_40h	1	155197995	ENSG00000163344	4	-0.105726	0.0387339	0.00634208	-0.0954355	-0.0970333	-0.105625	0.999097	0.000134259	0.0965345	FALSE
B2_TEMRA_5d_1_155197995_ENSG00000163344	B2	TEMRA_5d	1	155197995	ENSG00000163344	5	-0.0263329	0.0844591	0.755205	0.0264602	-0.177697	-0.239715	0.289952	1.67005e-07	0.964074	FALSE
B2_nTreg_0h_1_155197995_ENSG00000163344	B2	nTreg_0h	1	155197995	ENSG00000163344	4	-0.0363365	0.0392441	0.354492	-0.0120656	-0.0126811	0.0573001	0.390332	0.000115801	0.825577	FALSE
B2_nTreg_16h_1_155197995_ENSG00000163344	B2	nTreg_16h	1	155197995	ENSG00000163344	3	0.0612516	0.345677	0.859357	-0.0999269	-0.102959	-2.49397	0.466332	0.026091	0.986076	FALSE
B2_nTreg_40h_1_155197995_ENSG00000163344	B2	nTreg_40h	1	155197995	ENSG00000163344	4	0.0075558	0.038107	0.842827	0.0134744	0.0134356	0.0240322	0.789927	9.16245e-05	0.982846	FALSE
B2_CD4_Memory_uns_0h_1_155197995_ENSG00000163346	B2	CD4_Memory_uns_0h	1	155197995	ENSG00000163346	4	0.054947	0.0443985	0.215869	0.0410271	0.0256185	-0.141772	0.150446	1.45525e-06	0.702846	FALSE
B2_CD4_Memory_stim_16h_1_155197995_ENSG00000163346	B2	CD4_Memory_stim_16h	1	155197995	ENSG00000163346	4	0.141603	0.156256	0.364818	0.0207457	0.0223043	-0.0321506	0.604498	0.00128957	0.832035	FALSE
B2_CD4_Memory_stim_40h_1_155197995_ENSG00000163346	B2	CD4_Memory_stim_40h	1	155197995	ENSG00000163346	5	0.0214337	0.110177	0.845754	-0.0908633	-0.133592	-0.156082	0.473048	7.65358e-05	0.98371	FALSE
B2_CD4_Memory_stim_5d_1_155197995_ENSG00000163346	B2	CD4_Memory_stim_5d	1	155197995	ENSG00000163346	4	0.100512	0.155176	0.517159	0.00558412	-0.00366189	-0.484499	0.123688	0.00683771	0.903054	FALSE
B2_CD4_Naive_uns_0h_1_155197995_ENSG00000163346	B2	CD4_Naive_uns_0h	1	155197995	ENSG00000163346	3	0.0193636	0.0973853	0.842392	0.0131865	0.00575664	0.0736898	0.869504	0.00014741	0.982667	FALSE
B2_CD4_Naive_stim_16h_1_155197995_ENSG00000163346	B2	CD4_Naive_stim_16h	1	155197995	ENSG00000163346	3	-0.331843	0.185675	0.0739019	-0.125215	-0.44314	-0.513586	0.583345	0.00115225	0.436558	FALSE
B2_CD4_Naive_stim_40h_1_155197995_ENSG00000163346	B2	CD4_Naive_stim_40h	1	155197995	ENSG00000163346	2	0.0597519	0.0408475	0.143521					6.83595e-05	0.601942	FALSE
B2_CD4_Naive_stim_5d_1_155197995_ENSG00000163346	B2	CD4_Naive_stim_5d	1	155197995	ENSG00000163346	3	0.1111	0.0536871	0.0385083	0.115838	0.124849	0.306624	0.372134	0.000420009	0.304979	FALSE
B2_TN_0h_1_155197995_ENSG00000163346	B2	TN_0h	1	155197995	ENSG00000163346	3	0.0744589	0.0955502	0.435824	0.0191165	0.0104216	-0.158902	0.173128	0.000121984	0.869034	FALSE
B2_TN_16h_1_155197995_ENSG00000163346	B2	TN_16h	1	155197995	ENSG00000163346	3	-0.112442	0.0542177	0.0380882	-0.0500056	-0.00355994	-0.419783	0.193856	0.000121222	0.303283	FALSE
B2_TN_40h_1_155197995_ENSG00000163346	B2	TN_40h	1	155197995	ENSG00000163346	4	-0.0474574	0.0433326	0.273434	-0.0412332	-0.0423616	0.00885681	0.591471	0.000717782	0.761722	FALSE
B2_TN_5d_1_155197995_ENSG00000163346	B2	TN_5d	1	155197995	ENSG00000163346	3	-0.0704334	0.12618	0.57671	0.0180062	0.0208377	0.158589	0.574582	9.30729e-05	0.919764	FALSE
B2_TCM_0h_1_155197995_ENSG00000163346	B2	TCM_0h	1	155197995	ENSG00000163346	4	0.111544	0.0724922	0.123877	0.0322293	0.0206821	0.175801	0.634594	0.000684698	0.560618	FALSE
B2_TCM_16h_1_155197995_ENSG00000163346	B2	TCM_16h	1	155197995	ENSG00000163346	4	-0.203142	0.110418	0.0658036	-0.0266162	-0.00637185	-0.25526	0.792874	0.000676014	0.41021	FALSE
B2_TCM_40h_1_155197995_ENSG00000163346	B2	TCM_40h	1	155197995	ENSG00000163346	2	-0.0222107	0.0318387	0.485427					0.00740124	0.891694	FALSE
B2_TCM_5d_1_155197995_ENSG00000163346	B2	TCM_5d	1	155197995	ENSG00000163346	4	-0.0118884	0.120432	0.921364	-0.139928	-0.158194	-0.100809	0.931055	0.000209014	0.992706	FALSE
B2_TEM_0h_1_155197995_ENSG00000163346	B2	TEM_0h	1	155197995	ENSG00000163346	4	0.0509045	0.048574	0.294649	0.0364647	0.0337677	-0.111269	0.139523	3.09247e-05	0.779215	FALSE
B2_TEM_16h_1_155197995_ENSG00000163346	B2	TEM_16h	1	155197995	ENSG00000163346	4	0.00168439	0.0534601	0.974865	0.0180711	0.0378131	0.270328	0.0539858	2.73998e-05	0.998273	FALSE
B2_TEM_40h_1_155197995_ENSG00000163346	B2	TEM_40h	1	155197995	ENSG00000163346	2	-0.0394924	0.0430767	0.359251					0.00105703	0.828547	FALSE
B2_TEM_5d_1_155197995_ENSG00000163346	B2	TEM_5d	1	155197995	ENSG00000163346	2	0.103663	0.0432995	0.0166611					0.000252288	0.185693	FALSE
