## Supplemental Tables 1, 3-8 for "Colocalization of expression transcripts with COVID-19 outcomes is rare across cell states, cell types and organs" (part 3 of 3)

### Sheet: S3. MR CD4 Cells (continued)
Label	Outcome	CellState	CHR	POS	Gene	nSnps	Beta	SE	Pval	WMedianBeta	WModeBeta	EggerBeta	EggerInterceptP	SteigerP	PvalAdj	PassSens
B2_TEMRA_0h_1_155197995_ENSG00000163346	B2	TEMRA_0h	1	155197995	ENSG00000163346	3	0.0245528	0.0336579	0.465708	0.0212244	0.0219266	0.0164957	0.903814	0.00105866	0.883846	FALSE
B2_TEMRA_16h_1_155197995_ENSG00000163346	B2	TEMRA_16h	1	155197995	ENSG00000163346	4	0.0641243	0.0626962	0.306413	0.0274537	0.027219	-0.0360882	0.637775	0.000470524	0.787658	FALSE
B2_TEMRA_40h_1_155197995_ENSG00000163346	B2	TEMRA_40h	1	155197995	ENSG00000163346	3	-0.035276	0.0161608	0.0290498	-0.0254874	-0.0250612	0.0285991	0.453886	9.53259e-06	0.260731	FALSE
B2_TEMRA_5d_1_155197995_ENSG00000163346	B2	TEMRA_5d	1	155197995	ENSG00000163346	3	-0.0481231	0.0205123	0.0189727	-0.0448164	-0.0431593	-0.0404465	0.873528	0.0005977	0.200563	FALSE
B2_nTreg_0h_1_155197995_ENSG00000163346	B2	nTreg_0h	1	155197995	ENSG00000163346	3	-0.00295669	0.179308	0.986844	-0.0628137	-0.0695094	-0.525277	0.531824	1.97051e-06	0.998553	FALSE
B2_nTreg_16h_1_155197995_ENSG00000163346	B2	nTreg_16h	1	155197995	ENSG00000163346	3	-0.0471477	0.0409323	0.249384	-0.0226637	-0.0227074	0.0304786	0.844071	0.000778893	0.739559	FALSE
B2_nTreg_40h_1_155197995_ENSG00000163346	B2	nTreg_40h	1	155197995	ENSG00000163346	4	0.0899561	0.0730754	0.218321	-0.0127716	-0.018272	0.0492566	0.835451	0.00580662	0.706158	FALSE
B2_CD4_Memory_uns_0h_1_155197995_ENSG00000163348	B2	CD4_Memory_uns_0h	1	155197995	ENSG00000163348	3	-0.0924697	0.10237	0.366371	-0.033541	-0.0365767	-0.0995198	0.987275	0.000485684	0.833013	FALSE
B2_CD4_Memory_stim_16h_1_155197995_ENSG00000163348	B2	CD4_Memory_stim_16h	1	155197995	ENSG00000163348	3	-0.0518132	0.0714635	0.468433	-0.0239996	0.0638586	-0.180379	0.729628	0.00294295	0.885477	FALSE
B2_CD4_Memory_stim_40h_1_155197995_ENSG00000163348	B2	CD4_Memory_stim_40h	1	155197995	ENSG00000163348	3	-0.182766	0.0995737	0.0664341	-0.101	-0.0911558	-0.153012	0.875101	0.0261805	0.411698	FALSE
B2_CD4_Memory_stim_5d_1_155197995_ENSG00000163348	B2	CD4_Memory_stim_5d	1	155197995	ENSG00000163348	4	-0.0306486	0.0575672	0.594451	-0.0207472	-0.0168028	-0.06132	0.731402	0.00327145	0.923504	FALSE
B2_CD4_Naive_uns_0h_1_155197995_ENSG00000163348	B2	CD4_Naive_uns_0h	1	155197995	ENSG00000163348	3	0.0645869	0.0495904	0.192777	0.036188	0.0350319	0.0935685	0.757356	0.00445537	0.678016	FALSE
B2_CD4_Naive_stim_16h_1_155197995_ENSG00000163348	B2	CD4_Naive_stim_16h	1	155197995	ENSG00000163348	4	-0.0873303	0.0648036	0.177782	0.00633558	0.0183022	0.42133	0.452556	0.000809373	0.65979	FALSE
B2_CD4_Naive_stim_40h_1_155197995_ENSG00000163348	B2	CD4_Naive_stim_40h	1	155197995	ENSG00000163348	3	-0.0301724	0.0311302	0.33243	-0.0277964	-0.025887	-0.0476036	0.83796	0.000102432	0.808002	FALSE
B2_CD4_Naive_stim_5d_1_155197995_ENSG00000163348	B2	CD4_Naive_stim_5d	1	155197995	ENSG00000163348	4	-0.00235525	0.0780916	0.975939	-0.039475	-0.0384185	-0.224053	0.148408	0.00379454	0.998273	FALSE
B2_TN_0h_1_155197995_ENSG00000163348	B2	TN_0h	1	155197995	ENSG00000163348	4	-0.0636106	0.10357	0.539097	-0.0111312	-0.00856863	0.000741775	0.785656	0.00242367	0.911363	FALSE
B2_TN_16h_1_155197995_ENSG00000163348	B2	TN_16h	1	155197995	ENSG00000163348	4	0.0252237	0.107603	0.814662	-0.0149251	-0.0142514	0.0494052	0.878469	0.00769035	0.977941	FALSE
B2_TN_40h_1_155197995_ENSG00000163348	B2	TN_40h	1	155197995	ENSG00000163348	3	0.0406996	0.0909767	0.654613	-0.0377868	-0.0591854	0.375969	0.401714	0.000883756	0.941689	FALSE
B2_TN_5d_1_155197995_ENSG00000163348	B2	TN_5d	1	155197995	ENSG00000163348	3	-0.0814999	0.0422583	0.0537791	-0.0582983	-0.0509359	-0.316834	0.437538	0.00522447	0.36327	FALSE
B2_TCM_0h_1_155197995_ENSG00000163348	B2	TCM_0h	1	155197995	ENSG00000163348	3	0.0357975	0.105466	0.734292	-0.0620377	-0.0832994	-0.0384074	0.771278	0.00574168	0.958717	FALSE
B2_TCM_16h_1_155197995_ENSG00000163348	B2	TCM_16h	1	155197995	ENSG00000163348	3	-0.0333097	0.025537	0.192108	-0.0186392	-0.0178557	0.0754576	0.399191	3.28819e-05	0.677174	FALSE
B2_TCM_40h_1_155197995_ENSG00000163348	B2	TCM_40h	1	155197995	ENSG00000163348	4	0.0139162	0.051685	0.787737	-0.0194435	-0.0314479	-0.0264256	0.660827	0.00052593	0.972486	FALSE
B2_TCM_5d_1_155197995_ENSG00000163348	B2	TCM_5d	1	155197995	ENSG00000163348	5	0.0642118	0.075041	0.392169	-0.00678295	-0.00830113	0.192478	0.394074	0.00111674	0.846582	FALSE
B2_TEM_0h_1_155197995_ENSG00000163348	B2	TEM_0h	1	155197995	ENSG00000163348	4	-0.0383132	0.0305488	0.209783	-0.0246826	-0.0274348	-0.0385404	0.998443	2.84501e-05	0.694634	FALSE
B2_TEM_16h_1_155197995_ENSG00000163348	B2	TEM_16h	1	155197995	ENSG00000163348	4	-0.0214934	0.136079	0.874498	-0.0552889	-0.0540881	-0.191155	0.588887	0.0224592	0.989081	FALSE
B2_TEM_40h_1_155197995_ENSG00000163348	B2	TEM_40h	1	155197995	ENSG00000163348	3	0.0764253	0.0244933	0.00180692	0.0557675	0.0512256	0.0427621	0.748807	0.0001776	0.0377413	TRUE
B2_TEM_5d_1_155197995_ENSG00000163348	B2	TEM_5d	1	155197995	ENSG00000163348	3	-0.0919652	0.0309423	0.00295717	-0.0859688	-0.0848368	-0.176709	0.523054	0.00346686	0.0549428	FALSE
B2_TEMRA_0h_1_155197995_ENSG00000163348	B2	TEMRA_0h	1	155197995	ENSG00000163348	4	-0.0541551	0.0917931	0.555211	0.0286242	0.0331176	-0.0450861	0.963275	0.00338669	0.916076	FALSE
B2_TEMRA_16h_1_155197995_ENSG00000163348	B2	TEMRA_16h	1	155197995	ENSG00000163348	3	0.00191168	0.0902049	0.983092	0.0315134	0.0317447	0.174609	0.318614	0.000546488	0.998273	FALSE
B2_TEMRA_40h_1_155197995_ENSG00000163348	B2	TEMRA_40h	1	155197995	ENSG00000163348	3	0.0431603	0.0812873	0.595446	-0.000697491	-0.00311776	-0.255037	0.129216	0.00103698	0.923624	FALSE
B2_TEMRA_5d_1_155197995_ENSG00000163348	B2	TEMRA_5d	1	155197995	ENSG00000163348	2	0.0186105	0.026046	0.474904					0.0017325	0.887574	FALSE
B2_nTreg_0h_1_155197995_ENSG00000163348	B2	nTreg_0h	1	155197995	ENSG00000163348	3	-0.0527364	0.0460378	0.252	-0.0245892	-0.0231712	-0.326317	0.309286	0.00119129	0.742975	FALSE
B2_nTreg_16h_1_155197995_ENSG00000163348	B2	nTreg_16h	1	155197995	ENSG00000163348	4	0.0361343	0.0640457	0.572622	-0.0113745	-0.0159881	0.202364	0.204073	0.00207521	0.919598	FALSE
B2_nTreg_40h_1_155197995_ENSG00000163348	B2	nTreg_40h	1	155197995	ENSG00000163348	3	0.0351731	0.0331522	0.288709	0.0175548	0.0117885	-0.0137115	0.35022	0.00109956	0.773568	FALSE
B2_CD4_Memory_uns_0h_1_155197995_ENSG00000163374	B2	CD4_Memory_uns_0h	1	155197995	ENSG00000163374	1	-0.184271	0.114915	0.108815					0.478823	0.526194	FALSE
B2_CD4_Memory_stim_16h_1_155197995_ENSG00000163374	B2	CD4_Memory_stim_16h	1	155197995	ENSG00000163374	1	0.0262663	0.117332	0.822864					0.385084	0.97856	FALSE
B2_CD4_Memory_stim_40h_1_155197995_ENSG00000163374	B2	CD4_Memory_stim_40h	1	155197995	ENSG00000163374	1	0.303807	0.143885	0.034733					0.232486	0.287132	FALSE
B2_CD4_Memory_stim_5d_1_155197995_ENSG00000163374	B2	CD4_Memory_stim_5d	1	155197995	ENSG00000163374	1	-0.0213505	0.106753	0.841481					0.509367	0.982495	FALSE
B2_CD4_Naive_uns_0h_1_155197995_ENSG00000163374	B2	CD4_Naive_uns_0h	1	155197995	ENSG00000163374	1	-0.040808	0.18229	0.822864					0.648052	0.97856	FALSE
B2_CD4_Naive_stim_16h_1_155197995_ENSG00000163374	B2	CD4_Naive_stim_16h	1	155197995	ENSG00000163374	1	-0.719266	0.340649	0.034733					0.779871	0.287132	FALSE
B2_CD4_Naive_stim_40h_1_155197995_ENSG00000163374	B2	CD4_Naive_stim_40h	1	155197995	ENSG00000163374	1	-0.127007	0.0584346	0.0297429					0.199907	0.264378	FALSE
B2_CD4_Naive_stim_5d_1_155197995_ENSG00000163374	B2	CD4_Naive_stim_5d	1	155197995	ENSG00000163374	1	-0.05642	0.0379574	0.137172					0.0628988	0.587623	FALSE
B2_TN_0h_1_155197995_ENSG00000163374	B2	TN_0h	1	155197995	ENSG00000163374	1	-0.0137554	0.0614456	0.822864					0.13434	0.97856	FALSE
B2_TN_16h_1_155197995_ENSG00000163374	B2	TN_16h	1	155197995	ENSG00000163374	1	0.0189186	0.0845095	0.822864					0.339785	0.97856	FALSE
B2_TN_40h_1_155197995_ENSG00000163374	B2	TN_40h	1	155197995	ENSG00000163374	1	-0.191693	0.119544	0.108815					0.531495	0.526194	FALSE
B2_TN_5d_1_155197995_ENSG00000163374	B2	TN_5d	1	155197995	ENSG00000163374	1	-0.123804	0.0569606	0.0297429					0.171798	0.264378	FALSE
B2_TCM_0h_1_155197995_ENSG00000163374	B2	TCM_0h	1	155197995	ENSG00000163374	1	0.195527	0.0926027	0.034733					0.412042	0.287132	FALSE
B2_TCM_16h_1_155197995_ENSG00000163374	B2	TCM_16h	1	155197995	ENSG00000163374	1	-0.0648614	0.324307	0.841481					0.721281	0.982495	FALSE
B2_TCM_40h_1_155197995_ENSG00000163374	B2	TCM_40h	1	155197995	ENSG00000163374	1	-0.00559951	0.0279975	0.841481					0.0034825	0.982495	FALSE
B2_TCM_5d_1_155197995_ENSG00000163374	B2	TCM_5d	1	155197995	ENSG00000163374	1	0.111719	0.0751604	0.137172					0.378516	0.587623	FALSE
B2_TEM_0h_1_155197995_ENSG00000163374	B2	TEM_0h	1	155197995	ENSG00000163374	1	0.125234	0.0576187	0.0297429					0.211512	0.264378	FALSE
B2_TEM_16h_1_155197995_ENSG00000163374	B2	TEM_16h	1	155197995	ENSG00000163374	1	-0.221289	0.101813	0.0297429					0.393158	0.264378	FALSE
B2_TEM_40h_1_155197995_ENSG00000163374	B2	TEM_40h	1	155197995	ENSG00000163374	1	-0.0056973	0.0254499	0.822864					0.00115476	0.97856	FALSE
B2_TEM_5d_1_155197995_ENSG00000163374	B2	TEM_5d	1	155197995	ENSG00000163374	1	-0.096357	0.0648255	0.137172					0.25984	0.587623	FALSE
B2_TEMRA_0h_1_155197995_ENSG00000163374	B2	TEMRA_0h	1	155197995	ENSG00000163374	1	0.122546	0.0580385	0.034733					0.266957	0.287132	FALSE
B2_TEMRA_16h_1_155197995_ENSG00000163374	B2	TEMRA_16h	1	155197995	ENSG00000163374	1	0.136011	0.0644159	0.034733					0.337951	0.287132	FALSE
B2_TEMRA_40h_1_155197995_ENSG00000163374	B2	TEMRA_40h	1	155197995	ENSG00000163374	1	-0.00841307	0.0420654	0.841481					0.178425	0.982495	FALSE
B2_TEMRA_5d_1_155197995_ENSG00000163374	B2	TEMRA_5d	1	155197995	ENSG00000163374	1	-0.0960307	0.0454808	0.034733					0.127345	0.287132	FALSE
B2_nTreg_0h_1_155197995_ENSG00000163374	B2	nTreg_0h	1	155197995	ENSG00000163374	1	0.141976	0.0885392	0.108815					0.457136	0.526194	FALSE
B2_nTreg_16h_1_155197995_ENSG00000163374	B2	nTreg_16h	1	155197995	ENSG00000163374	1	0.10558	0.0710304	0.137172					0.272096	0.587623	FALSE
B2_nTreg_40h_1_155197995_ENSG00000163374	B2	nTreg_40h	1	155197995	ENSG00000163374	1	0.0756984	0.047207	0.108815					0.175895	0.526194	FALSE
B2_CD4_Memory_uns_0h_1_155197995_ENSG00000163462	B2	CD4_Memory_uns_0h	1	155197995	ENSG00000163462	2	0.0915749	0.0250421	0.00025534					0.00156393	0.0077711	TRUE
B2_CD4_Memory_stim_16h_1_155197995_ENSG00000163462	B2	CD4_Memory_stim_16h	1	155197995	ENSG00000163462	2	0.0959823	0.0773172	0.214454					0.00158956	0.700875	FALSE
B2_CD4_Memory_stim_40h_1_155197995_ENSG00000163462	B2	CD4_Memory_stim_40h	1	155197995	ENSG00000163462	2	0.158682	0.14053	0.258826					0.0189017	0.749819	FALSE
B2_CD4_Memory_stim_5d_1_155197995_ENSG00000163462	B2	CD4_Memory_stim_5d	1	155197995	ENSG00000163462	2	0.0248692	0.0596792	0.676888					0.0134705	0.946985	FALSE
B2_CD4_Naive_stim_5d_1_155197995_ENSG00000163462	B2	CD4_Naive_stim_5d	1	155197995	ENSG00000163462	2	0.0880188	0.0391929	0.0247176					0.000147219	0.237493	FALSE
B2_TN_5d_1_155197995_ENSG00000163462	B2	TN_5d	1	155197995	ENSG00000163462	1	0.00470942	0.0350711	0.89318					0.00527152	0.990701	FALSE
B2_TCM_0h_1_155197995_ENSG00000163462	B2	TCM_0h	1	155197995	ENSG00000163462	2	0.00522399	0.0544256	0.923533					0.00112172	0.992745	FALSE
B2_TCM_40h_1_155197995_ENSG00000163462	B2	TCM_40h	1	155197995	ENSG00000163462	2	-0.0721158	0.0271164	0.00782578					0.0183376	0.111048	FALSE
B2_TCM_5d_1_155197995_ENSG00000163462	B2	TCM_5d	1	155197995	ENSG00000163462	1	0.240209	0.0444829	6.66303e-08					0.0442145	6.92908e-06	TRUE
B2_TEM_0h_1_155197995_ENSG00000163462	B2	TEM_0h	1	155197995	ENSG00000163462	3	-0.0971125	0.080711	0.228894	-0.0693197	-0.0689032	-0.0205776	0.547444	0.00171726	0.717519	FALSE
B2_TEM_16h_1_155197995_ENSG00000163462	B2	TEM_16h	1	155197995	ENSG00000163462	2	-0.0580049	0.058891	0.324646					0.0179927	0.80127	FALSE
B2_TEM_40h_1_155197995_ENSG00000163462	B2	TEM_40h	1	155197995	ENSG00000163462	2	0.0129829	0.0432599	0.764089					0.017485	0.966781	FALSE
B2_TEM_5d_1_155197995_ENSG00000163462	B2	TEM_5d	1	155197995	ENSG00000163462	2	-0.0947885	0.0272596	0.000506579					0.00577327	0.0137154	TRUE
B2_nTreg_16h_1_155197995_ENSG00000163462	B2	nTreg_16h	1	155197995	ENSG00000163462	1	0.18225	0.0339141	7.70615e-08					0.0218228	7.68786e-06	TRUE
B2_nTreg_40h_1_155197995_ENSG00000163462	B2	nTreg_40h	1	155197995	ENSG00000163462	1	0.017689	0.0165428	0.28494					0.000450621	0.771532	FALSE
B2_CD4_Memory_uns_0h_1_155197995_ENSG00000163463	B2	CD4_Memory_uns_0h	1	155197995	ENSG00000163463	2	0.313629	0.0526215	2.52098e-09					0.0247876	4.05423e-07	TRUE
B2_CD4_Memory_stim_16h_1_155197995_ENSG00000163463	B2	CD4_Memory_stim_16h	1	155197995	ENSG00000163463	2	0.103988	0.172971	0.547716					0.000160838	0.913811	FALSE
B2_CD4_Memory_stim_40h_1_155197995_ENSG00000163463	B2	CD4_Memory_stim_40h	1	155197995	ENSG00000163463	2	0.142669	0.29566	0.62942					0.0159731	0.935269	FALSE
B2_CD4_Memory_stim_5d_1_155197995_ENSG00000163463	B2	CD4_Memory_stim_5d	1	155197995	ENSG00000163463	2	-0.00629358	0.175692	0.971425					0.104018	0.998011	FALSE
B2_CD4_Naive_uns_0h_1_155197995_ENSG00000163463	B2	CD4_Naive_uns_0h	1	155197995	ENSG00000163463	2	0.0590801	0.0280422	0.0351324					7.8398e-05	0.289297	FALSE
B2_CD4_Naive_stim_16h_1_155197995_ENSG00000163463	B2	CD4_Naive_stim_16h	1	155197995	ENSG00000163463	2	0.3661	0.179775	0.0417066					0.0117492	0.315777	FALSE
B2_CD4_Naive_stim_40h_1_155197995_ENSG00000163463	B2	CD4_Naive_stim_40h	1	155197995	ENSG00000163463	2	0.135715	0.154622	0.380098					0.000326379	0.841137	FALSE
B2_CD4_Naive_stim_5d_1_155197995_ENSG00000163463	B2	CD4_Naive_stim_5d	1	155197995	ENSG00000163463	2	0.217365	0.145124	0.134188					0.0114728	0.58306	FALSE
B2_TN_0h_1_155197995_ENSG00000163463	B2	TN_0h	1	155197995	ENSG00000163463	2	0.10449	0.0297014	0.000434765					5.80682e-05	0.0121051	TRUE
B2_TN_16h_1_155197995_ENSG00000163463	B2	TN_16h	1	155197995	ENSG00000163463	1	0.211562	0.0472542	7.56576e-06					0.00973863	0.000418535	TRUE
B2_TN_40h_1_155197995_ENSG00000163463	B2	TN_40h	1	155197995	ENSG00000163463	2	0.0142785	0.107887	0.894711					0.000501075	0.990947	FALSE
B2_TN_5d_1_155197995_ENSG00000163463	B2	TN_5d	1	155197995	ENSG00000163463	2	0.101695	0.123292	0.409466					0.00457018	0.857082	FALSE
B2_TCM_0h_1_155197995_ENSG00000163463	B2	TCM_0h	1	155197995	ENSG00000163463	2	0.167244	0.0491611	0.00066904					0.0528847	0.0170623	FALSE
B2_TCM_16h_1_155197995_ENSG00000163463	B2	TCM_16h	1	155197995	ENSG00000163463	2	0.20386	0.0401298	3.7742e-07					0.00482181	3.17356e-05	TRUE
B2_TCM_40h_1_155197995_ENSG00000163463	B2	TCM_40h	1	155197995	ENSG00000163463	2	-0.11891	0.230218	0.605498					0.0121497	0.928267	FALSE
B2_TCM_5d_1_155197995_ENSG00000163463	B2	TCM_5d	1	155197995	ENSG00000163463	2	0.0806207	0.0280754	0.0040842					0.00137638	0.0684499	FALSE
B2_TEM_0h_1_155197995_ENSG00000163463	B2	TEM_0h	1	155197995	ENSG00000163463	2	-0.0365452	0.0590786	0.536189					0.0380618	0.910061	FALSE
B2_TEM_16h_1_155197995_ENSG00000163463	B2	TEM_16h	1	155197995	ENSG00000163463	1	0.0889836	0.0832176	0.28494					0.0108231	0.771532	FALSE
B2_TEM_40h_1_155197995_ENSG00000163463	B2	TEM_40h	1	155197995	ENSG00000163463	2	-0.0205237	0.0308763	0.506238					0.00140081	0.898389	FALSE
B2_TEM_5d_1_155197995_ENSG00000163463	B2	TEM_5d	1	155197995	ENSG00000163463	2	0.0996285	0.0713094	0.162374					0.00164475	0.633861	FALSE
B2_TEMRA_0h_1_155197995_ENSG00000163463	B2	TEMRA_0h	1	155197995	ENSG00000163463	2	-0.179523	0.153207	0.241289					0.0757514	0.731798	FALSE
B2_TEMRA_16h_1_155197995_ENSG00000163463	B2	TEMRA_16h	1	155197995	ENSG00000163463	2	0.0157486	0.0164956	0.339721					0.000285942	0.813877	FALSE
B2_TEMRA_40h_1_155197995_ENSG00000163463	B2	TEMRA_40h	1	155197995	ENSG00000163463	2	0.164483	0.057014	0.00391474					0.0225007	0.0662131	FALSE
B2_TEMRA_5d_1_155197995_ENSG00000163463	B2	TEMRA_5d	1	155197995	ENSG00000163463	2	-0.180623	0.24435	0.459787					0.0293671	0.88228	FALSE
B2_nTreg_0h_1_155197995_ENSG00000163463	B2	nTreg_0h	1	155197995	ENSG00000163463	2	0.139126	0.107881	0.197181					0.00948888	0.681595	FALSE
B2_nTreg_16h_1_155197995_ENSG00000163463	B2	nTreg_16h	1	155197995	ENSG00000163463	2	0.0899002	0.149398	0.547342					0.00306525	0.913633	FALSE
B2_nTreg_40h_1_155197995_ENSG00000163463	B2	nTreg_40h	1	155197995	ENSG00000163463	2	-0.0846809	0.0526082	0.107473					0.0391968	0.524883	FALSE
B2_CD4_Memory_uns_0h_1_155197995_ENSG00000169231	B2	CD4_Memory_uns_0h	1	155197995	ENSG00000169231	2	-0.129228	0.0975347	0.18519					0.00182827	0.667583	FALSE
B2_CD4_Memory_stim_5d_1_155197995_ENSG00000169231	B2	CD4_Memory_stim_5d	1	155197995	ENSG00000169231	2	0.0315212	0.019645	0.108594					0.00163096	0.526194	FALSE
B2_CD4_Naive_uns_0h_1_155197995_ENSG00000169231	B2	CD4_Naive_uns_0h	1	155197995	ENSG00000169231	3	-0.156158	0.036141	1.55458e-05	-0.120815	-0.123211	-0.157412	0.991908	0.00829699	0.000754609	TRUE
B2_TN_0h_1_155197995_ENSG00000169231	B2	TN_0h	1	155197995	ENSG00000169231	2	-0.0740087	0.0284086	0.00918328					0.00891805	0.124374	FALSE
B2_TCM_0h_1_155197995_ENSG00000169231	B2	TCM_0h	1	155197995	ENSG00000169231	1	-0.136352	0.0275999	7.80058e-07					0.00656598	5.91276e-05	TRUE
B2_TCM_5d_1_155197995_ENSG00000169231	B2	TCM_5d	1	155197995	ENSG00000169231	1	-0.0695467	0.0321752	0.0306568					0.0250167	0.269483	FALSE
B2_TEM_0h_1_155197995_ENSG00000169231	B2	TEM_0h	1	155197995	ENSG00000169231	2	-0.172538	0.133587	0.196505					0.00490074	0.681369	FALSE
B2_TEM_5d_1_155197995_ENSG00000169231	B2	TEM_5d	1	155197995	ENSG00000169231	2	0.0586132	0.0410254	0.153088					0.103543	0.61782	FALSE
B2_TEMRA_40h_1_155197995_ENSG00000169231	B2	TEMRA_40h	1	155197995	ENSG00000169231	2	-0.0638147	0.104618	0.541875					0.0403825	0.911853	FALSE
B2_TEMRA_5d_1_155197995_ENSG00000169231	B2	TEMRA_5d	1	155197995	ENSG00000169231	2	-0.0142196	0.0700238	0.839082					1.4539e-05	0.982062	FALSE
B2_nTreg_40h_1_155197995_ENSG00000169231	B2	nTreg_40h	1	155197995	ENSG00000169231	3	-0.176896	0.0266566	3.22074e-11	-0.168973	-0.163972	-0.150741	0.520953	0.0198157	7.07361e-09	TRUE
B2_CD4_Memory_uns_0h_1_155197995_ENSG00000169241	B2	CD4_Memory_uns_0h	1	155197995	ENSG00000169241	2	0.0102132	0.0364939	0.779584					0.000819757	0.970382	FALSE
B2_CD4_Memory_stim_16h_1_155197995_ENSG00000169241	B2	CD4_Memory_stim_16h	1	155197995	ENSG00000169241	1	0.120421	0.0455336	0.00817707					0.0737248	0.114432	FALSE
B2_CD4_Memory_stim_40h_1_155197995_ENSG00000169241	B2	CD4_Memory_stim_40h	1	155197995	ENSG00000169241	2	0.00555465	0.284017	0.984396					0.00143038	0.998545	FALSE
B2_CD4_Memory_stim_5d_1_155197995_ENSG00000169241	B2	CD4_Memory_stim_5d	1	155197995	ENSG00000169241	2	0.00332307	0.0943508	0.971904					0.000625202	0.99819	FALSE
B2_CD4_Naive_uns_0h_1_155197995_ENSG00000169241	B2	CD4_Naive_uns_0h	1	155197995	ENSG00000169241	2	-0.00610326	0.0223304	0.78461					0.00168793	0.971986	FALSE
B2_CD4_Naive_stim_16h_1_155197995_ENSG00000169241	B2	CD4_Naive_stim_16h	1	155197995	ENSG00000169241	2	-0.0821638	0.0298592	0.00592845					1.58872e-06	0.0914087	FALSE
B2_CD4_Naive_stim_40h_1_155197995_ENSG00000169241	B2	CD4_Naive_stim_40h	1	155197995	ENSG00000169241	2	-0.0448551	0.17886	0.801982					0.0259365	0.975214	FALSE
B2_CD4_Naive_stim_5d_1_155197995_ENSG00000169241	B2	CD4_Naive_stim_5d	1	155197995	ENSG00000169241	2	0.0500906	0.0528174	0.342939					0.014376	0.8165	FALSE
B2_TN_0h_1_155197995_ENSG00000169241	B2	TN_0h	1	155197995	ENSG00000169241	2	-0.00546658	0.0307035	0.858688					0.00915861	0.98577	FALSE
B2_TN_16h_1_155197995_ENSG00000169241	B2	TN_16h	1	155197995	ENSG00000169241	2	-0.0780657	0.031736	0.0138998					0.00112943	0.164815	FALSE
B2_TN_40h_1_155197995_ENSG00000169241	B2	TN_40h	1	155197995	ENSG00000169241	2	-0.114891	0.166729	0.490767					0.0319399	0.894016	FALSE
B2_TN_5d_1_155197995_ENSG00000169241	B2	TN_5d	1	155197995	ENSG00000169241	2	0.248965	0.0530914	2.74038e-06					0.0296192	0.000175706	TRUE
B2_TCM_0h_1_155197995_ENSG00000169241	B2	TCM_0h	1	155197995	ENSG00000169241	3	0.0516307	0.0690956	0.454921	0.0436152	0.0497027	0.150215	0.196425	1.85782e-05	0.879368	FALSE
B2_TCM_16h_1_155197995_ENSG00000169241	B2	TCM_16h	1	155197995	ENSG00000169241	2	0.150508	0.118517	0.204109					0.0492807	0.68902	FALSE
B2_TCM_40h_1_155197995_ENSG00000169241	B2	TCM_40h	1	155197995	ENSG00000169241	2	-0.00224274	0.118869	0.984947					0.0189248	0.998553	FALSE
B2_TCM_5d_1_155197995_ENSG00000169241	B2	TCM_5d	1	155197995	ENSG00000169241	2	0.0302357	0.0730311	0.678866					5.68106e-05	0.946985	FALSE
B2_TEM_0h_1_155197995_ENSG00000169241	B2	TEM_0h	1	155197995	ENSG00000169241	2	-0.162966	0.0399064	4.43212e-05					0.0136767	0.00183199	TRUE
B2_TEM_16h_1_155197995_ENSG00000169241	B2	TEM_16h	1	155197995	ENSG00000169241	2	-0.0926987	0.0723497	0.200103					0.0120764	0.686606	FALSE
B2_TEM_40h_1_155197995_ENSG00000169241	B2	TEM_40h	1	155197995	ENSG00000169241	2	0.00213999	0.142168	0.98799					0.0126801	0.998553	FALSE
B2_TEM_5d_1_155197995_ENSG00000169241	B2	TEM_5d	1	155197995	ENSG00000169241	2	0.098198	0.0794402	0.216412					0.00659323	0.704069	FALSE
B2_TEMRA_0h_1_155197995_ENSG00000169241	B2	TEMRA_0h	1	155197995	ENSG00000169241	2	-0.208797	0.0378133	3.35592e-08					0.0412232	4.01483e-06	TRUE
B2_TEMRA_16h_1_155197995_ENSG00000169241	B2	TEMRA_16h	1	155197995	ENSG00000169241	2	0.114595	0.0284558	5.64635e-05					0.00127936	0.0021836	TRUE
B2_TEMRA_40h_1_155197995_ENSG00000169241	B2	TEMRA_40h	1	155197995	ENSG00000169241	2	0.0873199	0.103715	0.399833					0.00649418	0.851225	FALSE
B2_TEMRA_5d_1_155197995_ENSG00000169241	B2	TEMRA_5d	1	155197995	ENSG00000169241	2	0.0703614	0.195886	0.719449					0.0309285	0.955046	FALSE
B2_nTreg_0h_1_155197995_ENSG00000169241	B2	nTreg_0h	1	155197995	ENSG00000169241	2	-0.0480182	0.0309687	0.121012					0.0136621	0.553868	FALSE
B2_nTreg_16h_1_155197995_ENSG00000169241	B2	nTreg_16h	1	155197995	ENSG00000169241	2	0.0319424	0.0368665	0.386253					0.00237518	0.844166	FALSE
B2_nTreg_40h_1_155197995_ENSG00000169241	B2	nTreg_40h	1	155197995	ENSG00000169241	2	0.0171373	0.048506	0.723862					0.000103912	0.956461	FALSE
B2_CD4_Naive_uns_0h_1_155197995_ENSG00000169242	B2	CD4_Naive_uns_0h	1	155197995	ENSG00000169242	2	-0.0791296	0.0270967	0.00349729					0.00408685	0.0619285	FALSE
B2_TN_0h_1_155197995_ENSG00000169242	B2	TN_0h	1	155197995	ENSG00000169242	2	-0.0852951	0.0427507	0.0460237					0.000961075	0.335599	FALSE
B2_CD4_Memory_uns_0h_1_155197995_ENSG00000173171	B2	CD4_Memory_uns_0h	1	155197995	ENSG00000173171	2	-0.0396046	0.107171	0.711722					0.00311784	0.952513	FALSE
B2_CD4_Memory_stim_16h_1_155197995_ENSG00000173171	B2	CD4_Memory_stim_16h	1	155197995	ENSG00000173171	2	0.194205	0.45857	0.671929					0.0617009	0.94619	FALSE
B2_CD4_Memory_stim_40h_1_155197995_ENSG00000173171	B2	CD4_Memory_stim_40h	1	155197995	ENSG00000173171	1	-0.187599	0.158867	0.237661					0.000212771	0.727179	FALSE
B2_CD4_Memory_stim_5d_1_155197995_ENSG00000173171	B2	CD4_Memory_stim_5d	1	155197995	ENSG00000173171	1	-0.0457368	0.0394622	0.246455					1.28485e-05	0.737259	FALSE
B2_CD4_Naive_uns_0h_1_155197995_ENSG00000173171	B2	CD4_Naive_uns_0h	1	155197995	ENSG00000173171	2	-0.024512	0.029754	0.410042					0.0137217	0.857706	FALSE
B2_CD4_Naive_stim_16h_1_155197995_ENSG00000173171	B2	CD4_Naive_stim_16h	1	155197995	ENSG00000173171	2	0.121266	0.267609	0.650443					0.0014579	0.940845	FALSE
B2_CD4_Naive_stim_5d_1_155197995_ENSG00000173171	B2	CD4_Naive_stim_5d	1	155197995	ENSG00000173171	2	0.062856	0.0487177	0.196978					0.00592016	0.681595	FALSE
B2_TN_0h_1_155197995_ENSG00000173171	B2	TN_0h	1	155197995	ENSG00000173171	2	-0.0232938	0.0285256	0.41416					0.00803384	0.858771	FALSE
B2_TN_16h_1_155197995_ENSG00000173171	B2	TN_16h	1	155197995	ENSG00000173171	2	0.150635	0.0673354	0.0252809					0.00220016	0.240549	FALSE
B2_TN_40h_1_155197995_ENSG00000173171	B2	TN_40h	1	155197995	ENSG00000173171	1	-0.0807855	0.0697025	0.246455					0.00846427	0.737259	FALSE
B2_TN_5d_1_155197995_ENSG00000173171	B2	TN_5d	1	155197995	ENSG00000173171	2	-0.0756327	0.0639435	0.236886					0.000815485	0.726603	FALSE
B2_TCM_0h_1_155197995_ENSG00000173171	B2	TCM_0h	1	155197995	ENSG00000173171	2	0.0559282	0.0801964	0.485558					0.00920826	0.891694	FALSE
B2_TCM_16h_1_155197995_ENSG00000173171	B2	TCM_16h	1	155197995	ENSG00000173171	2	0.00463032	0.218634	0.983103					0.0193426	0.998273	FALSE
B2_TCM_40h_1_155197995_ENSG00000173171	B2	TCM_40h	1	155197995	ENSG00000173171	2	-0.0901766	0.061434	0.142142					0.0205105	0.598545	FALSE
B2_TCM_5d_1_155197995_ENSG00000173171	B2	TCM_5d	1	155197995	ENSG00000173171	1	-0.0469705	0.0405266	0.246455					8.86902e-05	0.737259	FALSE
B2_TEM_0h_1_155197995_ENSG00000173171	B2	TEM_0h	1	155197995	ENSG00000173171	2	-0.114566	0.0774416	0.139037					0.00346153	0.592054	FALSE
B2_TEM_16h_1_155197995_ENSG00000173171	B2	TEM_16h	1	155197995	ENSG00000173171	2	-0.283076	0.129888	0.0293032					0.0608426	0.262605	FALSE
B2_TEM_40h_1_155197995_ENSG00000173171	B2	TEM_40h	1	155197995	ENSG00000173171	1	-0.0465139	0.0401326	0.246455					0.00289083	0.737259	FALSE
B2_TEM_5d_1_155197995_ENSG00000173171	B2	TEM_5d	1	155197995	ENSG00000173171	2	0.0383223	0.0374818	0.30658					0.0015352	0.787658	FALSE
B2_TEMRA_0h_1_155197995_ENSG00000173171	B2	TEMRA_0h	1	155197995	ENSG00000173171	1	0.204952	0.0381386	7.70615e-08					0.0155657	7.68786e-06	TRUE
B2_TEMRA_16h_1_155197995_ENSG00000173171	B2	TEMRA_16h	1	155197995	ENSG00000173171	1	-0.040182	0.0346694	0.246455					0.028284	0.737259	FALSE
B2_TEMRA_40h_1_155197995_ENSG00000173171	B2	TEMRA_40h	1	155197995	ENSG00000173171	2	0.256533	0.104413	0.014014					0.0448523	0.165835	FALSE
B2_TEMRA_5d_1_155197995_ENSG00000173171	B2	TEMRA_5d	1	155197995	ENSG00000173171	2	0.337132	0.0745049	6.04065e-06					0.265038	0.000344527	FALSE
B2_nTreg_0h_1_155197995_ENSG00000173171	B2	nTreg_0h	1	155197995	ENSG00000173171	2	0.0305795	0.0249081	0.219561					0.0158807	0.707403	FALSE
B2_nTreg_16h_1_155197995_ENSG00000173171	B2	nTreg_16h	1	155197995	ENSG00000173171	2	-0.0804745	0.250948	0.748451					0.0110992	0.963136	FALSE
B2_nTreg_40h_1_155197995_ENSG00000173171	B2	nTreg_40h	1	155197995	ENSG00000173171	1	-0.0352841	0.0298801	0.237661					0.00489253	0.727179	FALSE
B2_CD4_Memory_uns_0h_1_155197995_ENSG00000173207	B2	CD4_Memory_uns_0h	1	155197995	ENSG00000173207	4	0.00368235	0.0491491	0.940277	-0.0122432	-0.0139812	-0.0778627	0.436395	0.000337607	0.993812	FALSE
B2_CD4_Memory_stim_16h_1_155197995_ENSG00000173207	B2	CD4_Memory_stim_16h	1	155197995	ENSG00000173207	3	-0.167039	0.108676	0.124285	-0.0506635	-0.015576	-0.876828	0.371179	0.000418823	0.561047	FALSE
B2_CD4_Memory_stim_40h_1_155197995_ENSG00000173207	B2	CD4_Memory_stim_40h	1	155197995	ENSG00000173207	2	-0.195182	0.235041	0.406304					0.00812839	0.854951	FALSE
B2_CD4_Memory_stim_5d_1_155197995_ENSG00000173207	B2	CD4_Memory_stim_5d	1	155197995	ENSG00000173207	2	-0.064356	0.0606054	0.288287					0.000581401	0.773568	FALSE
B2_CD4_Naive_uns_0h_1_155197995_ENSG00000173207	B2	CD4_Naive_uns_0h	1	155197995	ENSG00000173207	2	-0.0401349	0.0319977	0.209731					0.000324341	0.694541	FALSE
B2_CD4_Naive_stim_16h_1_155197995_ENSG00000173207	B2	CD4_Naive_stim_16h	1	155197995	ENSG00000173207	4	0.00792644	0.237921	0.973423	-0.0440602	-0.0396581	-0.733739	0.305598	0.000341537	0.998273	FALSE
B2_CD4_Naive_stim_40h_1_155197995_ENSG00000173207	B2	CD4_Naive_stim_40h	1	155197995	ENSG00000173207	3	0.000237559	0.0958471	0.998022	-0.00520543	-0.0173853	-0.106176	0.708842	0.000378698	0.99953	FALSE
B2_CD4_Naive_stim_5d_1_155197995_ENSG00000173207	B2	CD4_Naive_stim_5d	1	155197995	ENSG00000173207	3	-0.336615	0.144198	0.019575	-0.137785	-0.117311	-0.750495	0.210776	0.00619179	0.204398	FALSE
B2_TN_0h_1_155197995_ENSG00000173207	B2	TN_0h	1	155197995	ENSG00000173207	3	-0.0259066	0.0209801	0.216899	-0.0301406	-0.0361452	-0.20833	0.572387	0.000118657	0.705029	FALSE
B2_TN_16h_1_155197995_ENSG00000173207	B2	TN_16h	1	155197995	ENSG00000173207	3	-0.109107	0.0865236	0.207305	-0.049721	-0.0476078	-1.25473	0.162034	0.000217425	0.691721	FALSE
B2_TN_40h_1_155197995_ENSG00000173207	B2	TN_40h	1	155197995	ENSG00000173207	3	0.00199	0.0705891	0.97751	0.0209275	0.0219706	-0.0205184	0.947215	0.000958645	0.998273	FALSE
B2_TN_5d_1_155197995_ENSG00000173207	B2	TN_5d	1	155197995	ENSG00000173207	4	0.0125216	0.132667	0.924804	0.0357879	0.0335456	-1.93376	0.207112	0.000830388	0.992745	FALSE
B2_TCM_0h_1_155197995_ENSG00000173207	B2	TCM_0h	1	155197995	ENSG00000173207	4	0.0391247	0.0894347	0.661773	-0.0315867	-0.0178332	0.0321801	0.974385	0.000959612	0.944249	FALSE
B2_TCM_16h_1_155197995_ENSG00000173207	B2	TCM_16h	1	155197995	ENSG00000173207	3	0.0275873	0.0886985	0.755783	-0.0030684	-0.00180323	-0.219376	0.466095	0.0069662	0.964127	FALSE
B2_TCM_40h_1_155197995_ENSG00000173207	B2	TCM_40h	1	155197995	ENSG00000173207	3	0.222146	0.0954441	0.0199389	0.188527	0.242495	0.419607	0.340218	0.00741515	0.206615	FALSE
B2_TCM_5d_1_155197995_ENSG00000173207	B2	TCM_5d	1	155197995	ENSG00000173207	4	0.00767485	0.191584	0.968045	0.0840603	0.0794665	0.814936	0.0333779	3.35453e-05	0.997115	FALSE
B2_TEM_0h_1_155197995_ENSG00000173207	B2	TEM_0h	1	155197995	ENSG00000173207	4	-0.0349013	0.0141218	0.0134565	-0.0367455	-0.036601	-0.0367698	0.93611	1.18595e-05	0.160464	FALSE
B2_TEM_16h_1_155197995_ENSG00000173207	B2	TEM_16h	1	155197995	ENSG00000173207	3	-0.183207	0.0967289	0.0582219	-0.134788	-0.143067	-0.705895	0.202457	0.00021844	0.379674	FALSE
B2_TEM_40h_1_155197995_ENSG00000173207	B2	TEM_40h	1	155197995	ENSG00000173207	4	-0.262387	0.194579	0.1775	-0.016265	-0.0211608	-0.757382	0.130233	3.30777e-05	0.659107	FALSE
B2_TEM_5d_1_155197995_ENSG00000173207	B2	TEM_5d	1	155197995	ENSG00000173207	4	0.0581309	0.100309	0.562239	0.0470772	0.0502107	0.744629	0.0642308	0.000988089	0.917241	FALSE
B2_TEMRA_0h_1_155197995_ENSG00000173207	B2	TEMRA_0h	1	155197995	ENSG00000173207	4	-0.0224879	0.0295834	0.447165	-0.0199903	-0.0251966	-0.0504518	0.756567	2.31304e-05	0.875148	FALSE
B2_TEMRA_16h_1_155197995_ENSG00000173207	B2	TEMRA_16h	1	155197995	ENSG00000173207	3	0.162862	0.0448687	0.000283702	0.117524	0.185614	0.224535	0.640005	0.00024131	0.00841667	TRUE
B2_TEMRA_40h_1_155197995_ENSG00000173207	B2	TEMRA_40h	1	155197995	ENSG00000173207	4	0.158159	0.051793	0.0022606	0.1677	0.169258	0.278129	0.352042	0.00231685	0.0446507	TRUE
B2_TEMRA_5d_1_155197995_ENSG00000173207	B2	TEMRA_5d	1	155197995	ENSG00000173207	3	0.0864497	0.201248	0.66751	0.00671139	0.00673657	-0.133413	0.501669	0.000799753	0.945656	FALSE
B2_nTreg_0h_1_155197995_ENSG00000173207	B2	nTreg_0h	1	155197995	ENSG00000173207	3	-0.00431615	0.0189202	0.81955	-0.000203639	-0.00016415	0.0365892	0.535378	8.08843e-05	0.978256	FALSE
B2_nTreg_16h_1_155197995_ENSG00000173207	B2	nTreg_16h	1	155197995	ENSG00000173207	3	-0.134759	0.0819046	0.099905	-0.0494731	-0.0269799	-0.388679	0.280048	0.00484078	0.50575	FALSE
B2_nTreg_40h_1_155197995_ENSG00000173207	B2	nTreg_40h	1	155197995	ENSG00000173207	3	0.00541259	0.0273635	0.843199	0.00467771	0.00517461	-0.0231323	0.584	0.000636472	0.982846	FALSE
B2_CD4_Memory_uns_0h_1_155197995_ENSG00000176444	B2	CD4_Memory_uns_0h	1	155197995	ENSG00000176444	1	-0.0370284	0.034629	0.28494					0.0754273	0.771532	FALSE
B2_CD4_Memory_stim_16h_1_155197995_ENSG00000176444	B2	CD4_Memory_stim_16h	1	155197995	ENSG00000176444	1	-0.0379666	0.0321518	0.237661					0.025073	0.727179	FALSE
B2_CD4_Memory_stim_40h_1_155197995_ENSG00000176444	B2	CD4_Memory_stim_40h	1	155197995	ENSG00000176444	2	-0.104576	0.168422	0.534654					0.000970748	0.909215	FALSE
B2_CD4_Memory_stim_5d_1_155197995_ENSG00000176444	B2	CD4_Memory_stim_5d	1	155197995	ENSG00000176444	2	-0.02621	0.0471193	0.578041					0.0114211	0.919764	FALSE
B2_CD4_Naive_uns_0h_1_155197995_ENSG00000176444	B2	CD4_Naive_uns_0h	1	155197995	ENSG00000176444	2	-0.0205327	0.025271	0.416504					0.00142817	0.859739	FALSE
B2_CD4_Naive_stim_16h_1_155197995_ENSG00000176444	B2	CD4_Naive_stim_16h	1	155197995	ENSG00000176444	2	0.1047	0.0530314	0.0483469					0.0293994	0.343495	FALSE
B2_CD4_Naive_stim_40h_1_155197995_ENSG00000176444	B2	CD4_Naive_stim_40h	1	155197995	ENSG00000176444	2	0.150456	0.0970255	0.120978					0.0241806	0.553802	FALSE
B2_CD4_Naive_stim_5d_1_155197995_ENSG00000176444	B2	CD4_Naive_stim_5d	1	155197995	ENSG00000176444	2	0.00608355	0.043246	0.888128					0.029889	0.990397	FALSE
B2_TN_0h_1_155197995_ENSG00000176444	B2	TN_0h	1	155197995	ENSG00000176444	2	-0.0469895	0.159513	0.768314					0.00880648	0.968522	FALSE
B2_TN_16h_1_155197995_ENSG00000176444	B2	TN_16h	1	155197995	ENSG00000176444	2	0.0457056	0.0353048	0.195458					0.0227202	0.680414	FALSE
B2_TN_40h_1_155197995_ENSG00000176444	B2	TN_40h	1	155197995	ENSG00000176444	1	0.140332	0.0356465	8.25857e-05					0.0239816	0.00298587	TRUE
B2_TN_5d_1_155197995_ENSG00000176444	B2	TN_5d	1	155197995	ENSG00000176444	2	0.072684	0.0868318	0.402555					0.0265555	0.853378	FALSE
B2_TCM_0h_1_155197995_ENSG00000176444	B2	TCM_0h	1	155197995	ENSG00000176444	2	0.0365568	0.0576398	0.525933					0.000381544	0.905935	FALSE
B2_TCM_16h_1_155197995_ENSG00000176444	B2	TCM_16h	1	155197995	ENSG00000176444	2	0.00469386	0.0710315	0.947313					0.00354567	0.995267	FALSE
B2_TCM_40h_1_155197995_ENSG00000176444	B2	TCM_40h	1	155197995	ENSG00000176444	2	0.18627	0.238238	0.434295					0.0366435	0.868162	FALSE
B2_TCM_5d_1_155197995_ENSG00000176444	B2	TCM_5d	1	155197995	ENSG00000176444	2	0.0256544	0.0424559	0.545671					0.00582511	0.913331	FALSE
B2_TEM_0h_1_155197995_ENSG00000176444	B2	TEM_0h	1	155197995	ENSG00000176444	1	-0.0210466	0.0196442	0.283993					0.000359367	0.771532	FALSE
B2_TEM_16h_1_155197995_ENSG00000176444	B2	TEM_16h	1	155197995	ENSG00000176444	2	-0.060627	0.0334784	0.0701517					0.0343022	0.424831	FALSE
B2_TEM_40h_1_155197995_ENSG00000176444	B2	TEM_40h	1	155197995	ENSG00000176444	1	-0.0406557	0.0380213	0.28494					0.00428508	0.771532	FALSE
B2_TEM_5d_1_155197995_ENSG00000176444	B2	TEM_5d	1	155197995	ENSG00000176444	3	0.253513	0.268724	0.345479	0.347528	0.413873	0.566561	0.284035	0.199448	0.817778	FALSE
B2_TEMRA_0h_1_155197995_ENSG00000176444	B2	TEMRA_0h	1	155197995	ENSG00000176444	2	0.0905673	0.222679	0.684216					0.0703584	0.94762	FALSE
B2_TEMRA_16h_1_155197995_ENSG00000176444	B2	TEMRA_16h	1	155197995	ENSG00000176444	2	0.0643052	0.0375905	0.0871408					0.0411661	0.469957	FALSE
B2_TEMRA_40h_1_155197995_ENSG00000176444	B2	TEMRA_40h	1	155197995	ENSG00000176444	2	0.0926017	0.0238018	0.000100024					0.0057789	0.00353264	TRUE
B2_TEMRA_5d_1_155197995_ENSG00000176444	B2	TEMRA_5d	1	155197995	ENSG00000176444	2	-0.0770546	0.0928768	0.406741					0.115404	0.855516	FALSE
B2_nTreg_0h_1_155197995_ENSG00000176444	B2	nTreg_0h	1	155197995	ENSG00000176444	1	-0.0904278	0.0229701	8.25857e-05					0.00225848	0.00298587	TRUE
B2_nTreg_16h_1_155197995_ENSG00000176444	B2	nTreg_16h	1	155197995	ENSG00000176444	2	-0.063983	0.0346047	0.0644623					0.0162179	0.406498	FALSE
B2_nTreg_40h_1_155197995_ENSG00000176444	B2	nTreg_40h	1	155197995	ENSG00000176444	1	-0.0308005	0.0288047	0.28494					0.0426277	0.771532	FALSE
B2_CD4_Memory_uns_0h_1_155197995_ENSG00000177628	B2	CD4_Memory_uns_0h	1	155197995	ENSG00000177628	2	-0.027726	0.0172582	0.108155					1.45502e-06	0.525683	FALSE
B2_CD4_Memory_stim_16h_1_155197995_ENSG00000177628	B2	CD4_Memory_stim_16h	1	155197995	ENSG00000177628	3	0.0763463	0.125627	0.543373	0.107438	0.105959	0.252673	0.737459	0.00456274	0.912569	FALSE
B2_CD4_Memory_stim_40h_1_155197995_ENSG00000177628	B2	CD4_Memory_stim_40h	1	155197995	ENSG00000177628	2	0.836162	0.0882507	2.67174e-21					0.0330171	4.62525e-18	TRUE
B2_CD4_Memory_stim_5d_1_155197995_ENSG00000177628	B2	CD4_Memory_stim_5d	1	155197995	ENSG00000177628	2	-0.0185166	0.0662148	0.77975					0.0137188	0.970382	FALSE
B2_CD4_Naive_uns_0h_1_155197995_ENSG00000177628	B2	CD4_Naive_uns_0h	1	155197995	ENSG00000177628	1	0.0409124	0.0346464	0.237661					0.0416665	0.727179	FALSE
B2_CD4_Naive_stim_16h_1_155197995_ENSG00000177628	B2	CD4_Naive_stim_16h	1	155197995	ENSG00000177628	3	0.132576	0.0890647	0.136611	0.0980266	0.096361	0.0102849	0.632921	0.00332005	0.587039	FALSE
B2_CD4_Naive_stim_40h_1_155197995_ENSG00000177628	B2	CD4_Naive_stim_40h	1	155197995	ENSG00000177628	2	0.00489745	0.0632895	0.93832					0.0010335	0.993555	FALSE
B2_CD4_Naive_stim_5d_1_155197995_ENSG00000177628	B2	CD4_Naive_stim_5d	1	155197995	ENSG00000177628	2	-0.0114162	0.0497266	0.818419					0.0145244	0.978182	FALSE
B2_TN_0h_1_155197995_ENSG00000177628	B2	TN_0h	1	155197995	ENSG00000177628	1	0.040141	0.0318491	0.207544					0.0218098	0.69183	FALSE
B2_TN_16h_1_155197995_ENSG00000177628	B2	TN_16h	1	155197995	ENSG00000177628	2	0.165373	0.158624	0.297157					0.0175816	0.781113	FALSE
B2_TN_40h_1_155197995_ENSG00000177628	B2	TN_40h	1	155197995	ENSG00000177628	2	-0.107374	0.0638784	0.0927785					0.0742476	0.486802	FALSE
B2_TN_5d_1_155197995_ENSG00000177628	B2	TN_5d	1	155197995	ENSG00000177628	2	0.0656581	0.0488531	0.178952					1.70633e-05	0.661545	FALSE
B2_TCM_0h_1_155197995_ENSG00000177628	B2	TCM_0h	1	155197995	ENSG00000177628	2	0.14527	0.156593	0.35357					0.00167012	0.825108	FALSE
B2_TCM_16h_1_155197995_ENSG00000177628	B2	TCM_16h	1	155197995	ENSG00000177628	2	0.194621	0.19138	0.309186					0.0888989	0.789393	FALSE
B2_TCM_40h_1_155197995_ENSG00000177628	B2	TCM_40h	1	155197995	ENSG00000177628	2	0.0446373	0.375551	0.905388					0.0300796	0.992247	FALSE
B2_TCM_5d_1_155197995_ENSG00000177628	B2	TCM_5d	1	155197995	ENSG00000177628	2	0.345806	0.049477	2.76407e-12					0.0679162	7.81943e-10	FALSE
B2_TEM_0h_1_155197995_ENSG00000177628	B2	TEM_0h	1	155197995	ENSG00000177628	2	-0.0985085	0.179573	0.5833					0.0353613	0.920604	FALSE
B2_TEM_16h_1_155197995_ENSG00000177628	B2	TEM_16h	1	155197995	ENSG00000177628	2	-0.301808	0.0967344	0.00180872					0.0269706	0.0377522	TRUE
B2_TEM_40h_1_155197995_ENSG00000177628	B2	TEM_40h	1	155197995	ENSG00000177628	2	0.0418215	0.0739959	0.571947					0.0239525	0.919393	FALSE
B2_TEM_5d_1_155197995_ENSG00000177628	B2	TEM_5d	1	155197995	ENSG00000177628	2	0.114696	0.278352	0.680301					0.00547031	0.946985	FALSE
B2_TEMRA_0h_1_155197995_ENSG00000177628	B2	TEMRA_0h	1	155197995	ENSG00000177628	2	-0.0286813	0.0261963	0.273577					0.00241193	0.761722	FALSE
B2_TEMRA_16h_1_155197995_ENSG00000177628	B2	TEMRA_16h	1	155197995	ENSG00000177628	1	-0.0337952	0.0286193	0.237661					0.00834153	0.727179	FALSE
B2_TEMRA_40h_1_155197995_ENSG00000177628	B2	TEMRA_40h	1	155197995	ENSG00000177628	2	0.0911887	0.0532794	0.0869855					0.0160096	0.46964	FALSE
B2_TEMRA_5d_1_155197995_ENSG00000177628	B2	TEMRA_5d	1	155197995	ENSG00000177628	2	0.131182	0.0214765	1.00794e-09					0.00331329	1.71466e-07	TRUE
B2_nTreg_0h_1_155197995_ENSG00000177628	B2	nTreg_0h	1	155197995	ENSG00000177628	3	-0.00243875	0.103947	0.981282	0.0576548	0.0798292	-0.0665164	0.797657	0.00116705	0.998273	FALSE
B2_nTreg_16h_1_155197995_ENSG00000177628	B2	nTreg_16h	1	155197995	ENSG00000177628	2	-0.0201787	0.121581	0.868181					0.0440675	0.988272	FALSE
B2_nTreg_40h_1_155197995_ENSG00000177628	B2	nTreg_40h	1	155197995	ENSG00000177628	2	-0.209511	0.0478787	1.20947e-05					0.0444983	0.000635617	TRUE
B2_CD4_Memory_uns_0h_1_155197995_ENSG00000179085	B2	CD4_Memory_uns_0h	1	155197995	ENSG00000179085	2	0.0499262	0.0348677	0.15218					0.000192345	0.617084	FALSE
B2_CD4_Memory_stim_16h_1_155197995_ENSG00000179085	B2	CD4_Memory_stim_16h	1	155197995	ENSG00000179085	2	0.0572333	0.0561508	0.308071					0.000744392	0.788462	FALSE
B2_CD4_Memory_stim_40h_1_155197995_ENSG00000179085	B2	CD4_Memory_stim_40h	1	155197995	ENSG00000179085	2	-0.0794497	0.0842832	0.345859					0.00488467	0.818153	FALSE
B2_CD4_Memory_stim_5d_1_155197995_ENSG00000179085	B2	CD4_Memory_stim_5d	1	155197995	ENSG00000179085	2	0.150365	0.245049	0.539472					0.0573078	0.911363	FALSE
B2_CD4_Naive_uns_0h_1_155197995_ENSG00000179085	B2	CD4_Naive_uns_0h	1	155197995	ENSG00000179085	2	0.12898	0.0626997	0.0396758					0.00307891	0.307863	FALSE
B2_CD4_Naive_stim_16h_1_155197995_ENSG00000179085	B2	CD4_Naive_stim_16h	1	155197995	ENSG00000179085	2	0.0587336	0.143304	0.681913					0.000680468	0.947502	FALSE
B2_CD4_Naive_stim_40h_1_155197995_ENSG00000179085	B2	CD4_Naive_stim_40h	1	155197995	ENSG00000179085	2	-0.0230238	0.038954	0.554487					0.00300089	0.916076	FALSE
B2_CD4_Naive_stim_5d_1_155197995_ENSG00000179085	B2	CD4_Naive_stim_5d	1	155197995	ENSG00000179085	1	0.159326	0.0602441	0.00817707					0.0524154	0.114432	FALSE
B2_TN_0h_1_155197995_ENSG00000179085	B2	TN_0h	1	155197995	ENSG00000179085	1	0.00667356	0.0496981	0.89318					0.036728	0.990701	FALSE
B2_TN_16h_1_155197995_ENSG00000179085	B2	TN_16h	1	155197995	ENSG00000179085	2	0.0878533	0.0514421	0.0876719					0.00089685	0.471525	FALSE
B2_TN_40h_1_155197995_ENSG00000179085	B2	TN_40h	1	155197995	ENSG00000179085	2	-0.0454783	0.0457153	0.319826					0.00629111	0.79686	FALSE
B2_TN_5d_1_155197995_ENSG00000179085	B2	TN_5d	1	155197995	ENSG00000179085	2	-0.129625	0.158198	0.412568					0.00306687	0.857923	FALSE
B2_TCM_0h_1_155197995_ENSG00000179085	B2	TCM_0h	1	155197995	ENSG00000179085	2	0.113983	0.0671495	0.0896101					0.000241475	0.47793	FALSE
B2_TCM_16h_1_155197995_ENSG00000179085	B2	TCM_16h	1	155197995	ENSG00000179085	2	0.0662401	0.0376058	0.0781655					0.0234037	0.445989	FALSE
B2_TCM_40h_1_155197995_ENSG00000179085	B2	TCM_40h	1	155197995	ENSG00000179085	2	-0.0291719	0.0391791	0.456527					0.0189482	0.880676	FALSE
B2_TCM_5d_1_155197995_ENSG00000179085	B2	TCM_5d	1	155197995	ENSG00000179085	2	0.115103	0.0965576	0.233235					0.00178209	0.723452	FALSE
B2_TEM_0h_1_155197995_ENSG00000179085	B2	TEM_0h	1	155197995	ENSG00000179085	2	-0.00158186	0.251587	0.994983					0.0902105	0.999504	FALSE
B2_TEM_16h_1_155197995_ENSG00000179085	B2	TEM_16h	1	155197995	ENSG00000179085	2	0.148911	0.127057	0.241198					0.000461799	0.731697	FALSE
B2_TEM_40h_1_155197995_ENSG00000179085	B2	TEM_40h	1	155197995	ENSG00000179085	2	0.059033	0.0436313	0.176057					0.0101267	0.658071	FALSE
B2_TEM_5d_1_155197995_ENSG00000179085	B2	TEM_5d	1	155197995	ENSG00000179085	2	0.0464679	0.0747853	0.534369					0.00875923	0.909215	FALSE
B2_TEMRA_0h_1_155197995_ENSG00000179085	B2	TEMRA_0h	1	155197995	ENSG00000179085	3	0.112005	0.128916	0.384943	0.109217	0.106148	0.637019	0.184056	0.00666319	0.843991	FALSE
B2_TEMRA_16h_1_155197995_ENSG00000179085	B2	TEMRA_16h	1	155197995	ENSG00000179085	2	0.116786	0.0689841	0.090467					0.0351386	0.479767	FALSE
B2_TEMRA_40h_1_155197995_ENSG00000179085	B2	TEMRA_40h	1	155197995	ENSG00000179085	3	0.171981	0.0547641	0.00168721	0.122872	0.196314	0.257288	0.288791	0.0284692	0.0357742	TRUE
B2_TEMRA_5d_1_155197995_ENSG00000179085	B2	TEMRA_5d	1	155197995	ENSG00000179085	2	0.219661	0.269053	0.414257					0.293192	0.858811	FALSE
B2_nTreg_0h_1_155197995_ENSG00000179085	B2	nTreg_0h	1	155197995	ENSG00000179085	2	0.0233894	0.0947606	0.805043					0.00466653	0.976512	FALSE
B2_nTreg_16h_1_155197995_ENSG00000179085	B2	nTreg_16h	1	155197995	ENSG00000179085	1	0.216089	0.0463257	3.09284e-06					0.0113148	0.000194492	TRUE
B2_nTreg_40h_1_155197995_ENSG00000179085	B2	nTreg_40h	1	155197995	ENSG00000179085	2	-0.0583558	0.0635803	0.358708					0.000325141	0.828533	FALSE
B2_CD4_Memory_stim_5d_1_155197995_ENSG00000185499	B2	CD4_Memory_stim_5d	1	155197995	ENSG00000185499	2	-0.0378351	0.0182125	0.0377623					5.67064e-06	0.301259	FALSE
B2_CD4_Naive_stim_5d_1_155197995_ENSG00000185499	B2	CD4_Naive_stim_5d	1	155197995	ENSG00000185499	2	-0.0197534	0.0154932	0.202321					2.00683e-05	0.688677	FALSE
B2_TN_5d_1_155197995_ENSG00000185499	B2	TN_5d	1	155197995	ENSG00000185499	1	-0.00228964	0.017051	0.89318					6.33302e-07	0.990701	FALSE
B2_TCM_40h_1_155197995_ENSG00000185499	B2	TCM_40h	1	155197995	ENSG00000185499	1	-0.0244676	0.0207202	0.237661					0.000389187	0.727179	FALSE
B2_TCM_5d_1_155197995_ENSG00000185499	B2	TCM_5d	1	155197995	ENSG00000185499	2	-0.0234286	0.0208208	0.260483					0.00027818	0.751702	FALSE
B2_TEM_5d_1_155197995_ENSG00000185499	B2	TEM_5d	1	155197995	ENSG00000185499	2	-0.032729	0.0158264	0.0386396					4.39316e-06	0.305443	FALSE
B2_CD4_Memory_uns_0h_1_155197995_ENSG00000235919	B2	CD4_Memory_uns_0h	1	155197995	ENSG00000235919	1	-0.0670087	0.106217	0.528128					0.540248	0.906444	FALSE
B2_CD4_Memory_stim_16h_1_155197995_ENSG00000235919	B2	CD4_Memory_stim_16h	1	155197995	ENSG00000235919	1	-0.640022	0.258523	0.0132982					0.783957	0.159286	FALSE
B2_CD4_Memory_stim_40h_1_155197995_ENSG00000235919	B2	CD4_Memory_stim_40h	1	155197995	ENSG00000235919	1	0.117446	0.0540356	0.0297429					0.177476	0.264378	FALSE
B2_CD4_Memory_stim_5d_1_155197995_ENSG00000235919	B2	CD4_Memory_stim_5d	1	155197995	ENSG00000235919	1	-0.0179214	0.082069	0.827141					0.361298	0.979578	FALSE
B2_CD4_Naive_uns_0h_1_155197995_ENSG00000235919	B2	CD4_Naive_uns_0h	1	155197995	ENSG00000235919	1	-0.0877447	0.139086	0.528128					0.61306	0.906444	FALSE
B2_CD4_Naive_stim_16h_1_155197995_ENSG00000235919	B2	CD4_Naive_stim_16h	1	155197995	ENSG00000235919	1	0.0222912	0.0429352	0.603634					0.0523469	0.926609	FALSE
B2_CD4_Naive_stim_40h_1_155197995_ENSG00000235919	B2	CD4_Naive_stim_40h	1	155197995	ENSG00000235919	1	-0.172744	0.265693	0.515586					0.787784	0.902335	FALSE
B2_CD4_Naive_stim_5d_1_155197995_ENSG00000235919	B2	CD4_Naive_stim_5d	1	155197995	ENSG00000235919	1	-0.0161982	0.024914	0.515586					0.00690487	0.902335	FALSE
B2_TN_0h_1_155197995_ENSG00000235919	B2	TN_0h	1	155197995	ENSG00000235919	1	-0.0611153	0.096875	0.528128					0.43618	0.906444	FALSE
B2_TN_16h_1_155197995_ENSG00000235919	B2	TN_16h	1	155197995	ENSG00000235919	1	0.0349672	0.0673507	0.603634					0.260063	0.926609	FALSE
B2_TN_40h_1_155197995_ENSG00000235919	B2	TN_40h	1	155197995	ENSG00000235919	1	-0.0803104	0.05403	0.137172					0.165622	0.587623	FALSE
B2_TN_5d_1_155197995_ENSG00000235919	B2	TN_5d	1	155197995	ENSG00000235919	1	-0.118607	0.0479087	0.0132982					0.0471738	0.159286	FALSE
B2_TCM_0h_1_155197995_ENSG00000235919	B2	TCM_0h	1	155197995	ENSG00000235919	1	0.0818092	0.0510178	0.108815					0.251789	0.526194	FALSE
B2_TCM_16h_1_155197995_ENSG00000235919	B2	TCM_16h	1	155197995	ENSG00000235919	1	0.0112197	0.0513794	0.827141					0.0488681	0.979578	FALSE
B2_TCM_40h_1_155197995_ENSG00000235919	B2	TCM_40h	1	155197995	ENSG00000235919	1	0.0636076	0.030125	0.034733					0.00872301	0.287132	FALSE
B2_TCM_5d_1_155197995_ENSG00000235919	B2	TCM_5d	1	155197995	ENSG00000235919	1	-0.0232184	0.0357116	0.515586					0.0561138	0.902335	FALSE
B2_TEM_0h_1_155197995_ENSG00000235919	B2	TEM_0h	1	155197995	ENSG00000235919	1	-0.121719	0.0576467	0.034733					0.283913	0.287132	FALSE
B2_TEM_16h_1_155197995_ENSG00000235919	B2	TEM_16h	1	155197995	ENSG00000235919	1	-0.0345495	0.0555319	0.533839					0.163966	0.909205	FALSE
B2_TEM_40h_1_155197995_ENSG00000235919	B2	TEM_40h	1	155197995	ENSG00000235919	1	-0.0418105	0.0522483	0.423579					0.172085	0.863233	FALSE
B2_TEM_5d_1_155197995_ENSG00000235919	B2	TEM_5d	1	155197995	ENSG00000235919	1	-0.107891	0.0435805	0.0132982					0.0734243	0.159286	FALSE
B2_TEMRA_0h_1_155197995_ENSG00000235919	B2	TEMRA_0h	1	155197995	ENSG00000235919	1	0.187796	0.0758562	0.0132982					0.343172	0.159286	FALSE
B2_TEMRA_16h_1_155197995_ENSG00000235919	B2	TEMRA_16h	1	155197995	ENSG00000235919	1	-0.0821326	0.0388985	0.034733					0.131484	0.287132	FALSE
B2_TEMRA_40h_1_155197995_ENSG00000235919	B2	TEMRA_40h	1	155197995	ENSG00000235919	1	-0.0707377	0.0335018	0.034733					0.117239	0.287132	FALSE
B2_TEMRA_5d_1_155197995_ENSG00000235919	B2	TEMRA_5d	1	155197995	ENSG00000235919	1	0.0869784	0.133779	0.515586					0.665105	0.902335	FALSE
B2_nTreg_0h_1_155197995_ENSG00000235919	B2	nTreg_0h	1	155197995	ENSG00000235919	1	-0.033603	0.0532649	0.528128					0.235993	0.906444	FALSE
B2_nTreg_16h_1_155197995_ENSG00000235919	B2	nTreg_16h	1	155197995	ENSG00000235919	1	0.0592761	0.0952754	0.533839					0.468846	0.909205	FALSE
B2_nTreg_40h_1_155197995_ENSG00000235919	B2	nTreg_40h	1	155197995	ENSG00000235919	1	0.0159764	0.025679	0.533839					0.00480665	0.909205	FALSE
B2_CD4_Memory_uns_0h_1_155197995_ENSG00000243364	B2	CD4_Memory_uns_0h	1	155197995	ENSG00000243364	2	-0.0311834	0.0261499	0.233071					0.000263465	0.723172	FALSE
B2_CD4_Memory_stim_16h_1_155197995_ENSG00000243364	B2	CD4_Memory_stim_16h	1	155197995	ENSG00000243364	2	0.256319	0.0906286	0.00468061					0.068936	0.0752734	FALSE
B2_CD4_Memory_stim_40h_1_155197995_ENSG00000243364	B2	CD4_Memory_stim_40h	1	155197995	ENSG00000243364	2	-0.0188729	0.0301985	0.531995					0.000131156	0.908627	FALSE
B2_CD4_Memory_stim_5d_1_155197995_ENSG00000243364	B2	CD4_Memory_stim_5d	1	155197995	ENSG00000243364	3	-0.0486534	0.0458017	0.288117	-0.0313768	-0.0311634	0.0917839	0.238119	0.000164981	0.773568	FALSE
B2_CD4_Naive_uns_0h_1_155197995_ENSG00000243364	B2	CD4_Naive_uns_0h	1	155197995	ENSG00000243364	2	0.183199	0.11212	0.102267					0.0443157	0.511059	FALSE
B2_CD4_Naive_stim_16h_1_155197995_ENSG00000243364	B2	CD4_Naive_stim_16h	1	155197995	ENSG00000243364	4	0.0492747	0.0250292	0.0489893	0.0345775	0.0166888	0.00559954	0.547943	0.0012491	0.346076	FALSE
B2_CD4_Naive_stim_40h_1_155197995_ENSG00000243364	B2	CD4_Naive_stim_40h	1	155197995	ENSG00000243364	3	0.0179016	0.0208029	0.389496	0.0141231	0.0271184	0.000362003	0.831147	0.000649521	0.845427	FALSE
B2_CD4_Naive_stim_5d_1_155197995_ENSG00000243364	B2	CD4_Naive_stim_5d	1	155197995	ENSG00000243364	1	0.0782499	0.0731795	0.28494					0.0745964	0.771532	FALSE
B2_TN_0h_1_155197995_ENSG00000243364	B2	TN_0h	1	155197995	ENSG00000243364	2	0.172396	0.114995	0.133831					0.0457158	0.582211	FALSE
B2_TN_16h_1_155197995_ENSG00000243364	B2	TN_16h	1	155197995	ENSG00000243364	2	-0.111949	0.110861	0.312585					0.0215708	0.792227	FALSE
B2_TN_40h_1_155197995_ENSG00000243364	B2	TN_40h	1	155197995	ENSG00000243364	3	-0.00323558	0.0260258	0.901061	-0.00889113	-0.0232221	-0.0494422	0.840606	0.00257259	0.991729	FALSE
B2_TN_5d_1_155197995_ENSG00000243364	B2	TN_5d	1	155197995	ENSG00000243364	2	-0.11186	0.0902393	0.215125					0.00475175	0.701504	FALSE
B2_TCM_0h_1_155197995_ENSG00000243364	B2	TCM_0h	1	155197995	ENSG00000243364	3	-0.0593072	0.0930443	0.523859	-0.0189333	-0.018219	0.0373791	0.807951	0.00292865	0.905697	FALSE
B2_TCM_16h_1_155197995_ENSG00000243364	B2	TCM_16h	1	155197995	ENSG00000243364	3	-0.155071	0.0545537	0.00447559	-0.145902	0.00246334	-0.22317	0.572221	0.00407302	0.0729327	FALSE
B2_TCM_40h_1_155197995_ENSG00000243364	B2	TCM_40h	1	155197995	ENSG00000243364	2	0.0501174	0.152416	0.742292					0.0021711	0.960993	FALSE
B2_TCM_5d_1_155197995_ENSG00000243364	B2	TCM_5d	1	155197995	ENSG00000243364	3	-0.0733495	0.0620302	0.237015	-0.0305954	-0.0280509	0.0552883	0.285866	0.000705401	0.726603	FALSE
B2_TEM_0h_1_155197995_ENSG00000243364	B2	TEM_0h	1	155197995	ENSG00000243364	3	-0.00833964	0.0623058	0.893521	0.0401783	0.0414139	0.325215	0.28926	0.00617427	0.990848	FALSE
B2_TEM_16h_1_155197995_ENSG00000243364	B2	TEM_16h	1	155197995	ENSG00000243364	3	-0.267733	0.250189	0.284563	-0.0580294	-0.0593531	-0.116029	0.880139	0.0112748	0.771532	FALSE
B2_TEM_40h_1_155197995_ENSG00000243364	B2	TEM_40h	1	155197995	ENSG00000243364	3	-0.02263	0.0960697	0.813776	0.0250547	0.0267037	0.307871	0.147529	0.0011934	0.977941	FALSE
B2_TEM_5d_1_155197995_ENSG00000243364	B2	TEM_5d	1	155197995	ENSG00000243364	3	0.101896	0.0281564	0.00029584	0.0926818	0.0909621	0.146162	0.76906	0.0048883	0.00872531	TRUE
B2_TEMRA_0h_1_155197995_ENSG00000243364	B2	TEMRA_0h	1	155197995	ENSG00000243364	3	0.0592883	0.0206849	0.00415354	0.0478502	0.0474338	-0.0810496	0.38398	8.72515e-05	0.0692571	FALSE
B2_TEMRA_16h_1_155197995_ENSG00000243364	B2	TEMRA_16h	1	155197995	ENSG00000243364	2	0.0520424	0.0183406	0.0045462					0.000282955	0.073554	FALSE
B2_TEMRA_40h_1_155197995_ENSG00000243364	B2	TEMRA_40h	1	155197995	ENSG00000243364	3	-0.0308176	0.0512873	0.547919	-0.0531964	-0.064621	-0.188866	0.240099	0.000802514	0.913811	FALSE
B2_TEMRA_5d_1_155197995_ENSG00000243364	B2	TEMRA_5d	1	155197995	ENSG00000243364	4	0.0861978	0.0785184	0.27229	-0.0376152	-0.0519364	0.239721	0.459288	4.79572e-05	0.760654	FALSE
B2_nTreg_0h_1_155197995_ENSG00000243364	B2	nTreg_0h	1	155197995	ENSG00000243364	3	-0.0415736	0.0381767	0.276163	-0.0212073	-0.0191623	-0.00168186	0.563431	0.00115873	0.763418	FALSE
B2_nTreg_16h_1_155197995_ENSG00000243364	B2	nTreg_16h	1	155197995	ENSG00000243364	3	0.0388807	0.0297753	0.191619	0.0420857	0.0529875	0.169874	0.305969	0.00083878	0.676181	FALSE
B2_nTreg_40h_1_155197995_ENSG00000243364	B2	nTreg_40h	1	155197995	ENSG00000243364	2	-0.0484325	0.0522078	0.35357					0.00351294	0.825108	FALSE
B2_CD4_Memory_uns_0h_1_155197995_ENSG00000271380	B2	CD4_Memory_uns_0h	1	155197995	ENSG00000271380	5	0.0592938	0.025913	0.0221264	0.01371	0.0133107	0.0738303	0.77116	8.72346e-05	0.221038	FALSE
B2_CD4_Memory_stim_16h_1_155197995_ENSG00000271380	B2	CD4_Memory_stim_16h	1	155197995	ENSG00000271380	4	0.029521	0.0431993	0.494374	-0.00221227	-0.00214666	-0.0867026	0.0506596	4.10712e-05	0.894279	FALSE
B2_CD4_Memory_stim_40h_1_155197995_ENSG00000271380	B2	CD4_Memory_stim_40h	1	155197995	ENSG00000271380	3	0.0671371	0.0787426	0.393872	0.00633282	-0.00241319	0.364195	0.749964	0.000923678	0.847251	FALSE
B2_CD4_Memory_stim_5d_1_155197995_ENSG00000271380	B2	CD4_Memory_stim_5d	1	155197995	ENSG00000271380	3	-0.0583998	0.0539762	0.279273	0.00246018	0.0177563	-0.231253	0.31313	9.18937e-05	0.766587	FALSE
B2_CD4_Naive_uns_0h_1_155197995_ENSG00000271380	B2	CD4_Naive_uns_0h	1	155197995	ENSG00000271380	4	-0.112392	0.0777247	0.14817	-0.084341	-0.085878	-0.0934534	0.86983	0.00134491	0.609277	FALSE
B2_CD4_Naive_stim_16h_1_155197995_ENSG00000271380	B2	CD4_Naive_stim_16h	1	155197995	ENSG00000271380	2	-0.0462181	0.040658	0.255642					0.00116663	0.747046	FALSE
B2_CD4_Naive_stim_40h_1_155197995_ENSG00000271380	B2	CD4_Naive_stim_40h	1	155197995	ENSG00000271380	3	-0.0104519	0.029491	0.723032	-0.00746904	-0.00961512	-0.00014109	0.908728	2.37642e-05	0.956091	FALSE
B2_CD4_Naive_stim_5d_1_155197995_ENSG00000271380	B2	CD4_Naive_stim_5d	1	155197995	ENSG00000271380	5	-0.17411	0.0590495	0.00319277	-0.00562329	0.00214278	-0.226184	0.491682	0.000243323	0.0580737	FALSE
B2_TN_0h_1_155197995_ENSG00000271380	B2	TN_0h	1	155197995	ENSG00000271380	3	-0.149422	0.02566	5.77406e-09	-0.135063	-0.131249	-0.141473	0.894477	0.000792095	8.80469e-07	TRUE
B2_TN_16h_1_155197995_ENSG00000271380	B2	TN_16h	1	155197995	ENSG00000271380	5	0.00432644	0.0224427	0.847134	0.00203005	-0.00437035	0.00944245	0.869298	0.00281408	0.98371	FALSE
B2_TN_40h_1_155197995_ENSG00000271380	B2	TN_40h	1	155197995	ENSG00000271380	4	-0.00926659	0.0220365	0.674111	-0.0126358	-0.0151673	-0.0450176	0.560918	0.00137955	0.946665	FALSE
B2_TN_5d_1_155197995_ENSG00000271380	B2	TN_5d	1	155197995	ENSG00000271380	4	-0.0378743	0.0308539	0.21962	-0.0499094	-0.0498175	-0.0890763	0.569794	0.00638513	0.707403	FALSE
B2_TCM_0h_1_155197995_ENSG00000271380	B2	TCM_0h	1	155197995	ENSG00000271380	4	-0.0191266	0.0158619	0.227887	-0.0132154	-0.0119035	0.00985292	0.474441	7.04724e-05	0.716453	FALSE
B2_TCM_40h_1_155197995_ENSG00000271380	B2	TCM_40h	1	155197995	ENSG00000271380	4	0.011317	0.0262015	0.665797	0.00244394	-0.00280385	-0.0202268	0.64313	0.0011954	0.945656	FALSE
B2_TCM_5d_1_155197995_ENSG00000271380	B2	TCM_5d	1	155197995	ENSG00000271380	4	0.0433945	0.0800246	0.587636	0.0100411	0.00365787	0.0259194	0.932564	0.00230116	0.921585	FALSE
B2_TEM_0h_1_155197995_ENSG00000271380	B2	TEM_0h	1	155197995	ENSG00000271380	3	0.0318791	0.0619181	0.606651	-0.0092347	-0.00953698	-0.307553	0.175055	4.92371e-05	0.928625	FALSE
B2_TEM_40h_1_155197995_ENSG00000271380	B2	TEM_40h	1	155197995	ENSG00000271380	4	-0.0504085	0.0324983	0.120875	-0.0160753	-0.0176796	-0.0479953	0.98159	3.91683e-07	0.553503	FALSE
B2_TEM_5d_1_155197995_ENSG00000271380	B2	TEM_5d	1	155197995	ENSG00000271380	3	0.0129368	0.019764	0.512749	0.0132205	0.0140816	-0.0509888	0.82779	0.000287283	0.901224	FALSE
B2_TEMRA_0h_1_155197995_ENSG00000271380	B2	TEMRA_0h	1	155197995	ENSG00000271380	3	-0.000297405	0.0230867	0.989722	-0.00084424	-0.00714238	-0.016597	0.73075	0.00581518	0.998553	FALSE
B2_TEMRA_16h_1_155197995_ENSG00000271380	B2	TEMRA_16h	1	155197995	ENSG00000271380	4	-0.00750522	0.0465662	0.871957	-0.0428503	-0.0432333	-0.080019	0.424987	0.00350114	0.988694	FALSE
B2_TEMRA_40h_1_155197995_ENSG00000271380	B2	TEMRA_40h	1	155197995	ENSG00000271380	3	0.0142839	0.0619403	0.81762	-0.020033	-0.0194982	-0.536775	0.730439	0.0125941	0.978182	FALSE
B2_TEMRA_5d_1_155197995_ENSG00000271380	B2	TEMRA_5d	1	155197995	ENSG00000271380	4	0.000249838	0.0329722	0.993954	0.0184428	0.0174344	0.0922998	0.258593	0.00143617	0.999115	FALSE
B2_nTreg_0h_1_155197995_ENSG00000271380	B2	nTreg_0h	1	155197995	ENSG00000271380	3	0.0827322	0.0402036	0.0396063	0.0464477	0.0366627	-0.327842	0.227957	0.00255741	0.307551	FALSE
B2_nTreg_40h_1_155197995_ENSG00000271380	B2	nTreg_40h	1	155197995	ENSG00000271380	3	0.0266032	0.0483868	0.582455	-0.00101234	-0.0359324	0.118975	0.386098	0.000193366	0.920362	FALSE
B2_CD4_Memory_uns_0h_1_64995008_ENSG00000116678	B2	CD4_Memory_uns_0h	1	64995008	ENSG00000116678	2	0.0653396	0.0258214	0.0113917					0.0148839	0.145071	FALSE
B2_CD4_Naive_stim_5d_1_64995008_ENSG00000116678	B2	CD4_Naive_stim_5d	1	64995008	ENSG00000116678	1	-0.0259487	0.025568	0.310158					7.47221e-07	0.790163	FALSE
B2_TN_5d_1_64995008_ENSG00000116678	B2	TN_5d	1	64995008	ENSG00000116678	2	0.0186964	0.0156204	0.231336					1.41506e-06	0.720829	FALSE
B2_TCM_5d_1_64995008_ENSG00000116678	B2	TCM_5d	1	64995008	ENSG00000116678	2	0.0161208	0.090074	0.857959					0.0954597	0.985541	FALSE
B2_TEM_0h_1_64995008_ENSG00000116678	B2	TEM_0h	1	64995008	ENSG00000116678	2	-0.0594064	0.05136	0.247408					0.040479	0.737411	FALSE
B2_TEM_16h_1_64995008_ENSG00000116678	B2	TEM_16h	1	64995008	ENSG00000116678	1	0.0360295	0.106954	0.736214					0.436023	0.959118	FALSE
B2_TEMRA_40h_1_64995008_ENSG00000116678	B2	TEMRA_40h	1	64995008	ENSG00000116678	1	0.00166681	0.0167217	0.920599					0.000731835	0.992636	FALSE
B2_TEMRA_5d_1_64995008_ENSG00000116678	B2	TEMRA_5d	1	64995008	ENSG00000116678	1	0.113831	0.082891	0.16967					0.40351	0.646288	FALSE
B2_nTreg_16h_1_64995008_ENSG00000116678	B2	nTreg_16h	1	64995008	ENSG00000116678	2	0.0567049	0.035027	0.105471					0.025096	0.520108	FALSE
B2_nTreg_40h_1_64995008_ENSG00000116678	B2	nTreg_40h	1	64995008	ENSG00000116678	2	0.071942	0.0600909	0.231221					0.0837082	0.720829	FALSE
B2_CD4_Memory_stim_16h_1_64995008_ENSG00000162433	B2	CD4_Memory_stim_16h	1	64995008	ENSG00000162433	3	0.00781157	0.0576359	0.89219	-0.0110121	-0.015572	-0.120746	0.394475	0.000205978	0.990636	FALSE
B2_CD4_Memory_stim_40h_1_64995008_ENSG00000162433	B2	CD4_Memory_stim_40h	1	64995008	ENSG00000162433	5	0.139756	0.0892634	0.117429	0.159248	0.222472	0.247931	0.41942	4.66548e-06	0.54717	FALSE
B2_CD4_Memory_stim_5d_1_64995008_ENSG00000162433	B2	CD4_Memory_stim_5d	1	64995008	ENSG00000162433	4	0.00688653	0.0707575	0.922468	-0.0347155	-0.0326941	0.00339671	0.961932	7.05694e-05	0.992745	FALSE
B2_CD4_Naive_stim_16h_1_64995008_ENSG00000162433	B2	CD4_Naive_stim_16h	1	64995008	ENSG00000162433	4	0.0508307	0.0759995	0.503604	0.00276261	0.000168966	-0.156246	0.440316	0.00358528	0.897102	FALSE
B2_CD4_Naive_stim_40h_1_64995008_ENSG00000162433	B2	CD4_Naive_stim_40h	1	64995008	ENSG00000162433	3	0.0875025	0.0646362	0.17581	0.0764449	0.0718723	0.0972539	0.955108	0.000439975	0.657696	FALSE
B2_CD4_Naive_stim_5d_1_64995008_ENSG00000162433	B2	CD4_Naive_stim_5d	1	64995008	ENSG00000162433	4	-0.156305	0.151323	0.301639	-0.0631362	-0.0667504	-0.744456	0.0478998	0.00853854	0.785594	FALSE
B2_TN_16h_1_64995008_ENSG00000162433	B2	TN_16h	1	64995008	ENSG00000162433	4	0.0484211	0.043617	0.266937	0.0803904	0.0782906	0.155342	0.172732	0.000311586	0.757054	FALSE
B2_TN_40h_1_64995008_ENSG00000162433	B2	TN_40h	1	64995008	ENSG00000162433	2	0.0943868	0.0708728	0.182933					0.000546248	0.666132	FALSE
B2_TN_5d_1_64995008_ENSG00000162433	B2	TN_5d	1	64995008	ENSG00000162433	4	-0.0894537	0.067118	0.182603	-0.0230312	-0.00384421	-0.128086	0.698168	0.00282345	0.666132	FALSE
B2_TCM_16h_1_64995008_ENSG00000162433	B2	TCM_16h	1	64995008	ENSG00000162433	4	0.0543635	0.0291441	0.0621343	0.0305258	0.0267116	0.0709527	0.762731	0.000378859	0.397352	FALSE
B2_TCM_40h_1_64995008_ENSG00000162433	B2	TCM_40h	1	64995008	ENSG00000162433	3	0.078839	0.041018	0.0545985	0.106344	0.109478	0.102009	0.759735	6.30906e-05	0.36554	FALSE
B2_TCM_5d_1_64995008_ENSG00000162433	B2	TCM_5d	1	64995008	ENSG00000162433	4	0.0211168	0.0638439	0.740828	-0.0248078	-0.0273424	-0.0472736	0.494565	5.25877e-05	0.960039	FALSE
B2_TEM_16h_1_64995008_ENSG00000162433	B2	TEM_16h	1	64995008	ENSG00000162433	4	0.0116258	0.046273	0.801625	-0.0121813	-0.0177933	-0.0558055	0.440556	3.4712e-05	0.975214	FALSE
B2_TEM_40h_1_64995008_ENSG00000162433	B2	TEM_40h	1	64995008	ENSG00000162433	5	0.0198291	0.0488037	0.684519	-0.023983	-0.035339	0.0571438	0.579002	2.0444e-05	0.947885	FALSE
B2_TEM_5d_1_64995008_ENSG00000162433	B2	TEM_5d	1	64995008	ENSG00000162433	3	-0.0537989	0.116163	0.64327	-0.0595202	-0.119842	-5.27961	0.173642	0.000559319	0.939214	FALSE
B2_TEMRA_16h_1_64995008_ENSG00000162433	B2	TEMRA_16h	1	64995008	ENSG00000162433	4	-0.0186597	0.0223167	0.403079	-0.0160184	-0.00916427	0.032011	0.217639	0.00680624	0.853428	FALSE
B2_TEMRA_40h_1_64995008_ENSG00000162433	B2	TEMRA_40h	1	64995008	ENSG00000162433	4	0.022424	0.0299293	0.453717	0.0130226	0.0127753	-0.0421215	0.158045	0.0273256	0.878297	FALSE
B2_TEMRA_5d_1_64995008_ENSG00000162433	B2	TEMRA_5d	1	64995008	ENSG00000162433	3	-0.0105991	0.0440265	0.809753	0.00807719	0.020801	-0.0415309	0.764056	0.000233334	0.977472	FALSE
B2_nTreg_16h_1_64995008_ENSG00000162433	B2	nTreg_16h	1	64995008	ENSG00000162433	1	0.00638049	0.0195803	0.744529					0.000740255	0.962085	FALSE
B2_nTreg_40h_1_64995008_ENSG00000162433	B2	nTreg_40h	1	64995008	ENSG00000162433	4	0.0629784	0.0664182	0.343023	0.0148662	0.0141808	0.00460024	0.730666	0.000604311	0.816562	FALSE
B2_CD4_Memory_uns_0h_1_64995008_ENSG00000162434	B2	CD4_Memory_uns_0h	1	64995008	ENSG00000162434	3	0.0504511	0.029995	0.0925723	0.0471211	0.0466889	-0.0105729	0.395987	6.65308e-06	0.4865	FALSE
B2_CD4_Memory_stim_16h_1_64995008_ENSG00000162434	B2	CD4_Memory_stim_16h	1	64995008	ENSG00000162434	5	0.0889652	0.14894	0.550292	0.00312141	0.0573178	-0.0620879	0.588222	2.43635e-05	0.914873	FALSE
B2_CD4_Memory_stim_40h_1_64995008_ENSG00000162434	B2	CD4_Memory_stim_40h	1	64995008	ENSG00000162434	3	-0.078709	0.363355	0.828507	0.0714022	0.0673765	1.80473	0.13806	4.85273e-06	0.979929	FALSE
B2_CD4_Memory_stim_5d_1_64995008_ENSG00000162434	B2	CD4_Memory_stim_5d	1	64995008	ENSG00000162434	3	-0.0509519	0.124682	0.682793	-0.00274498	0.00552749	0.307373	0.423815	0.00152662	0.947551	FALSE
B2_CD4_Naive_uns_0h_1_64995008_ENSG00000162434	B2	CD4_Naive_uns_0h	1	64995008	ENSG00000162434	3	0.05859	0.0770761	0.44716	0.0159842	0.0125195	0.139619	0.802531	0.000449991	0.875148	FALSE
B2_CD4_Naive_stim_16h_1_64995008_ENSG00000162434	B2	CD4_Naive_stim_16h	1	64995008	ENSG00000162434	2	0.173933	0.0857545	0.0425333					0.0030474	0.319815	FALSE
B2_CD4_Naive_stim_40h_1_64995008_ENSG00000162434	B2	CD4_Naive_stim_40h	1	64995008	ENSG00000162434	4	0.361879	0.121367	0.00286668	0.187822	0.110921	0.651427	0.426999	0.00264556	0.0537708	FALSE
B2_CD4_Naive_stim_5d_1_64995008_ENSG00000162434	B2	CD4_Naive_stim_5d	1	64995008	ENSG00000162434	3	-0.0294452	0.0545171	0.589122	-0.0110076	-0.0106218	-0.159203	0.474269	0.00615742	0.921585	FALSE
B2_TN_0h_1_64995008_ENSG00000162434	B2	TN_0h	1	64995008	ENSG00000162434	3	0.0531507	0.138027	0.700182	-0.0118167	-0.00975775	-0.146105	0.692434	0.000249738	0.949479	FALSE
B2_TN_16h_1_64995008_ENSG00000162434	B2	TN_16h	1	64995008	ENSG00000162434	3	0.0735258	0.0470986	0.118499	0.0622548	0.0630707	0.0272484	0.75032	0.000501736	0.549104	FALSE
B2_TN_40h_1_64995008_ENSG00000162434	B2	TN_40h	1	64995008	ENSG00000162434	3	0.090482	0.171606	0.598008	0.180327	0.184858	0.112302	0.966987	0.000261599	0.924707	FALSE
B2_TN_5d_1_64995008_ENSG00000162434	B2	TN_5d	1	64995008	ENSG00000162434	3	0.0342493	0.090327	0.704562	0.0456436	0.0478609	-0.298702	0.602626	2.12931e-06	0.950506	FALSE
B2_TCM_0h_1_64995008_ENSG00000162434	B2	TCM_0h	1	64995008	ENSG00000162434	3	0.0558993	0.0409557	0.172293	0.041943	0.0420537	0.132044	0.573568	0.000335246	0.651371	FALSE
B2_TCM_16h_1_64995008_ENSG00000162434	B2	TCM_16h	1	64995008	ENSG00000162434	4	0.0580495	0.0676535	0.390869	0.0451486	0.0474184	0.186538	0.435315	0.00300911	0.845931	FALSE
B2_TCM_40h_1_64995008_ENSG00000162434	B2	TCM_40h	1	64995008	ENSG00000162434	4	0.130358	0.101923	0.200902	0.039344	-0.00817493	-0.035114	0.695885	0.00384986	0.686868	FALSE
B2_TCM_5d_1_64995008_ENSG00000162434	B2	TCM_5d	1	64995008	ENSG00000162434	3	-0.152318	0.0573522	0.00791139	-0.128013	-0.130355	-0.267277	0.598845	0.00134943	0.112055	FALSE
B2_TEM_0h_1_64995008_ENSG00000162434	B2	TEM_0h	1	64995008	ENSG00000162434	3	0.00960196	0.0442088	0.828056	0.0263611	0.0264606	0.365944	0.232892	4.10566e-05	0.979776	FALSE
B2_TEM_16h_1_64995008_ENSG00000162434	B2	TEM_16h	1	64995008	ENSG00000162434	3	-0.260515	0.0587451	9.22177e-06	-0.239131	-0.253726	-0.279765	0.801835	0.00417677	0.000502587	TRUE
B2_TEM_40h_1_64995008_ENSG00000162434	B2	TEM_40h	1	64995008	ENSG00000162434	3	0.101554	0.0477757	0.0335335	0.0864714	0.0863014	-0.0171913	0.604948	0.00030608	0.283264	FALSE
B2_TEM_5d_1_64995008_ENSG00000162434	B2	TEM_5d	1	64995008	ENSG00000162434	4	0.0864908	0.105857	0.413898	0.0738629	0.0793008	0.0377082	0.902539	0.0055239	0.858495	FALSE
B2_TEMRA_0h_1_64995008_ENSG00000162434	B2	TEMRA_0h	1	64995008	ENSG00000162434	4	-0.0166853	0.0496594	0.736874	-0.0452736	-0.0455877	-0.0114875	0.926669	0.00210374	0.959118	FALSE
B2_TEMRA_16h_1_64995008_ENSG00000162434	B2	TEMRA_16h	1	64995008	ENSG00000162434	4	0.0168709	0.0485536	0.728239	0.000470236	0.0029331	0.125464	0.549901	0.0207349	0.956789	FALSE
B2_TEMRA_40h_1_64995008_ENSG00000162434	B2	TEMRA_40h	1	64995008	ENSG00000162434	3	-0.0283979	0.0368203	0.440555	-0.0480529	-0.0499168	-0.084597	0.577181	0.000402126	0.8718	FALSE
B2_TEMRA_5d_1_64995008_ENSG00000162434	B2	TEMRA_5d	1	64995008	ENSG00000162434	3	0.0432897	0.0241463	0.0730028	0.0413746	0.0413726	0.0269989	0.864934	0.000921348	0.433619	FALSE
B2_nTreg_0h_1_64995008_ENSG00000162434	B2	nTreg_0h	1	64995008	ENSG00000162434	3	-0.0693483	0.0432756	0.109049	-0.0787722	-0.077265	-0.164289	0.392592	0.000202655	0.526722	FALSE
B2_nTreg_16h_1_64995008_ENSG00000162434	B2	nTreg_16h	1	64995008	ENSG00000162434	3	-0.142599	0.055629	0.0103654	-0.149655	-0.158747	-0.14706	0.958552	0.000646532	0.134979	FALSE
B2_nTreg_40h_1_64995008_ENSG00000162434	B2	nTreg_40h	1	64995008	ENSG00000162434	4	-0.0657302	0.07988	0.410586	-0.0378996	-0.0341853	0.168843	0.102618	0.000100302	0.857923	FALSE
B2_CD4_Memory_uns_0h_1_64995008_ENSG00000213625	B2	CD4_Memory_uns_0h	1	64995008	ENSG00000213625	2	0.0172322	0.022176	0.437118					1.16223e-10	0.86991	FALSE
B2_CD4_Memory_stim_16h_1_64995008_ENSG00000213625	B2	CD4_Memory_stim_16h	1	64995008	ENSG00000213625	3	-0.0472353	0.0307083	0.124001	-0.0416554	-0.0438377	-0.148326	0.367199	3.59596e-13	0.560834	FALSE
B2_CD4_Memory_stim_40h_1_64995008_ENSG00000213625	B2	CD4_Memory_stim_40h	1	64995008	ENSG00000213625	2	0.0533958	0.0406556	0.189058					4.67212e-07	0.671573	FALSE
B2_CD4_Memory_stim_5d_1_64995008_ENSG00000213625	B2	CD4_Memory_stim_5d	1	64995008	ENSG00000213625	2	0.0253082	0.035853	0.480258					1.10496e-05	0.890847	FALSE
B2_CD4_Naive_uns_0h_1_64995008_ENSG00000213625	B2	CD4_Naive_uns_0h	1	64995008	ENSG00000213625	2	0.00995982	0.0322884	0.757729					1.62013e-12	0.964356	FALSE
B2_CD4_Naive_stim_16h_1_64995008_ENSG00000213625	B2	CD4_Naive_stim_16h	1	64995008	ENSG00000213625	2	0.0205958	0.0391165	0.598524					6.44057e-15	0.924707	FALSE
B2_CD4_Naive_stim_40h_1_64995008_ENSG00000213625	B2	CD4_Naive_stim_40h	1	64995008	ENSG00000213625	2	0.00469166	0.0170846	0.783614					5.85974e-07	0.971947	FALSE
B2_CD4_Naive_stim_5d_1_64995008_ENSG00000213625	B2	CD4_Naive_stim_5d	1	64995008	ENSG00000213625	2	-0.0360755	0.037314	0.333639					3.15946e-05	0.808875	FALSE
B2_TN_0h_1_64995008_ENSG00000213625	B2	TN_0h	1	64995008	ENSG00000213625	2	0.0112559	0.0299477	0.707027					3.10528e-13	0.951366	FALSE
B2_TN_16h_1_64995008_ENSG00000213625	B2	TN_16h	1	64995008	ENSG00000213625	2	0.0147306	0.0317484	0.642664					2.70022e-09	0.938993	FALSE
B2_TN_40h_1_64995008_ENSG00000213625	B2	TN_40h	1	64995008	ENSG00000213625	2	0.00355424	0.014488	0.806206					2.44771e-08	0.976704	FALSE
B2_TN_5d_1_64995008_ENSG00000213625	B2	TN_5d	1	64995008	ENSG00000213625	2	-0.0600683	0.146221	0.681215					0.000807236	0.947141	FALSE
B2_TCM_0h_1_64995008_ENSG00000213625	B2	TCM_0h	1	64995008	ENSG00000213625	2	0.0125994	0.0237755	0.59616					2.40703e-09	0.923858	FALSE
B2_TCM_16h_1_64995008_ENSG00000213625	B2	TCM_16h	1	64995008	ENSG00000213625	2	0.0339692	0.0578562	0.557116					1.7079e-12	0.916315	FALSE
B2_TCM_40h_1_64995008_ENSG00000213625	B2	TCM_40h	1	64995008	ENSG00000213625	2	0.000669089	0.0180328	0.970402					3.30476e-05	0.997909	FALSE
B2_TCM_5d_1_64995008_ENSG00000213625	B2	TCM_5d	1	64995008	ENSG00000213625	2	0.0112478	0.0431432	0.794317					0.000237557	0.974019	FALSE
B2_TEM_0h_1_64995008_ENSG00000213625	B2	TEM_0h	1	64995008	ENSG00000213625	2	0.00976298	0.0174621	0.576097					3.3579e-05	0.919764	FALSE
B2_TEM_16h_1_64995008_ENSG00000213625	B2	TEM_16h	1	64995008	ENSG00000213625	3	0.0194491	0.0596574	0.744415	-0.0253317	-0.0360862	-0.330635	0.680547	5.89923e-05	0.962003	FALSE
B2_TEM_40h_1_64995008_ENSG00000213625	B2	TEM_40h	1	64995008	ENSG00000213625	3	0.0407581	0.0242755	0.0931553	0.0629315	0.0672579	0.021608	0.880285	2.5766e-06	0.487745	FALSE
B2_TEM_5d_1_64995008_ENSG00000213625	B2	TEM_5d	1	64995008	ENSG00000213625	1	0.0359719	0.0465308	0.439476					0.00068392	0.87081	FALSE
B2_TEMRA_0h_1_64995008_ENSG00000213625	B2	TEMRA_0h	1	64995008	ENSG00000213625	3	-0.000135177	0.0410491	0.997373	-0.00187738	-0.00205879	-0.0589961	0.424119	0.00260859	0.99953	FALSE
B2_TEMRA_16h_1_64995008_ENSG00000213625	B2	TEMRA_16h	1	64995008	ENSG00000213625	3	0.0175186	0.0239889	0.465219	0.0150368	-0.00366611	-0.122131	0.844593	0.000678838	0.883608	FALSE
B2_TEMRA_40h_1_64995008_ENSG00000213625	B2	TEMRA_40h	1	64995008	ENSG00000213625	3	0.0100935	0.0402512	0.801997	-0.00159002	-0.000605463	-0.0643063	0.56492	0.0397205	0.975214	FALSE
B2_TEMRA_5d_1_64995008_ENSG00000213625	B2	TEMRA_5d	1	64995008	ENSG00000213625	3	0.0397108	0.0338552	0.240812	0.0418383	0.0502124	0.0155543	0.788209	0.00700439	0.731382	FALSE
B2_nTreg_0h_1_64995008_ENSG00000213625	B2	nTreg_0h	1	64995008	ENSG00000213625	3	0.0637543	0.0382342	0.0954214	0.0661834	0.0683443	0.197094	0.469407	0.0252045	0.493802	FALSE
B2_nTreg_16h_1_64995008_ENSG00000213625	B2	nTreg_16h	1	64995008	ENSG00000213625	3	0.0349859	0.0362699	0.334746	0.0330477	0.0392138	0.157325	0.439679	0.00210525	0.810111	FALSE
B2_nTreg_40h_1_64995008_ENSG00000213625	B2	nTreg_40h	1	64995008	ENSG00000213625	3	0.0108412	0.0329817	0.74238	0.00426364	0.00275226	-0.340642	0.348992	0.00166637	0.960993	FALSE
B2_CD4_Memory_uns_0h_1_77481554_ENSG00000036549	B2	CD4_Memory_uns_0h	1	77481554	ENSG00000036549	3	-0.143108	0.0757951	0.0590134	-0.023224	-0.0100223	-0.246326	0.889104	0.00624481	0.383392	FALSE
B2_CD4_Memory_stim_16h_1_77481554_ENSG00000036549	B2	CD4_Memory_stim_16h	1	77481554	ENSG00000036549	2	0.160725	0.0591043	0.00654126					0.0256087	0.0978198	FALSE
B2_CD4_Memory_stim_40h_1_77481554_ENSG00000036549	B2	CD4_Memory_stim_40h	1	77481554	ENSG00000036549	2	-0.0380925	0.113268	0.736641					0.00124041	0.959118	FALSE
B2_CD4_Memory_stim_5d_1_77481554_ENSG00000036549	B2	CD4_Memory_stim_5d	1	77481554	ENSG00000036549	3	0.00326285	0.0266444	0.902535	0.0015431	0.00372438	-0.0180803	0.669763	3.0812e-05	0.992042	FALSE
B2_CD4_Naive_uns_0h_1_77481554_ENSG00000036549	B2	CD4_Naive_uns_0h	1	77481554	ENSG00000036549	2	0.0972921	0.0882593	0.270312					0.126195	0.760318	FALSE
B2_CD4_Naive_stim_16h_1_77481554_ENSG00000036549	B2	CD4_Naive_stim_16h	1	77481554	ENSG00000036549	2	-0.00179361	0.0591699	0.975817					0.0197086	0.998273	FALSE
B2_CD4_Naive_stim_40h_1_77481554_ENSG00000036549	B2	CD4_Naive_stim_40h	1	77481554	ENSG00000036549	3	-0.148732	0.0948629	0.116914	-0.0811222	-0.0674913	0.0433134	0.203701	7.26503e-05	0.545984	FALSE
B2_CD4_Naive_stim_5d_1_77481554_ENSG00000036549	B2	CD4_Naive_stim_5d	1	77481554	ENSG00000036549	3	-0.186097	0.0617136	0.0025656	-0.0917048	-0.043649	-0.579599	0.245596	0.00255184	0.0493823	TRUE
B2_TN_0h_1_77481554_ENSG00000036549	B2	TN_0h	1	77481554	ENSG00000036549	4	-0.0258549	0.0634272	0.683544	-0.0253756	-0.0256313	-0.0817683	0.68584	0.0897895	0.947551	FALSE
B2_TN_16h_1_77481554_ENSG00000036549	B2	TN_16h	1	77481554	ENSG00000036549	2	0.0948568	0.0674229	0.159459					0.0151582	0.630001	FALSE
B2_TN_40h_1_77481554_ENSG00000036549	B2	TN_40h	1	77481554	ENSG00000036549	3	-0.0501149	0.0624614	0.42236	-0.0440311	-0.0436668	0.034954	0.693413	0.0113666	0.862648	FALSE
B2_TN_5d_1_77481554_ENSG00000036549	B2	TN_5d	1	77481554	ENSG00000036549	3	-0.0970739	0.0620886	0.117941	-0.0479122	-0.0438044	-0.111938	0.952887	4.04512e-06	0.54782	FALSE
B2_TCM_0h_1_77481554_ENSG00000036549	B2	TCM_0h	1	77481554	ENSG00000036549	3	0.0347571	0.0245116	0.156194	0.0347959	0.0351285	0.0581227	0.696956	0.00746982	0.623104	FALSE
B2_TCM_16h_1_77481554_ENSG00000036549	B2	TCM_16h	1	77481554	ENSG00000036549	3	0.0838399	0.126812	0.508526	0.0104251	0.00960338	-0.228005	0.149731	0.00297568	0.898949	FALSE
B2_TCM_40h_1_77481554_ENSG00000036549	B2	TCM_40h	1	77481554	ENSG00000036549	2	-0.123265	0.0289107	2.01121e-05					0.00136145	0.000935071	TRUE
B2_TCM_5d_1_77481554_ENSG00000036549	B2	TCM_5d	1	77481554	ENSG00000036549	3	0.0716481	0.0794046	0.366888	0.0996808	0.120473	0.255632	0.264799	0.0144271	0.833101	FALSE
B2_TEM_0h_1_77481554_ENSG00000036549	B2	TEM_0h	1	77481554	ENSG00000036549	2	-0.00688766	0.033656	0.837847					0.0120979	0.981738	FALSE
B2_TEM_16h_1_77481554_ENSG00000036549	B2	TEM_16h	1	77481554	ENSG00000036549	2	0.262359	0.101556	0.0097837					0.0469304	0.129817	FALSE
B2_TEM_40h_1_77481554_ENSG00000036549	B2	TEM_40h	1	77481554	ENSG00000036549	4	-0.0111573	0.0592164	0.850551	-0.0152718	-0.00741381	-0.0234909	0.938794	0.0211952	0.984489	FALSE
B2_TEM_5d_1_77481554_ENSG00000036549	B2	TEM_5d	1	77481554	ENSG00000036549	3	-0.0240632	0.0301593	0.424946	-0.0233742	-0.0224337	0.00271088	0.74596	0.000542668	0.863898	FALSE
B2_TEMRA_0h_1_77481554_ENSG00000036549	B2	TEMRA_0h	1	77481554	ENSG00000036549	2	-0.00411834	0.0176212	0.815206					0.000229979	0.977941	FALSE
B2_TEMRA_16h_1_77481554_ENSG00000036549	B2	TEMRA_16h	1	77481554	ENSG00000036549	2	0.00893293	0.0166963	0.592633					0.00089251	0.92257	FALSE
B2_TEMRA_40h_1_77481554_ENSG00000036549	B2	TEMRA_40h	1	77481554	ENSG00000036549	2	0.0892347	0.0489968	0.0685713					0.175236	0.419149	FALSE
B2_TEMRA_5d_1_77481554_ENSG00000036549	B2	TEMRA_5d	1	77481554	ENSG00000036549	2	0.0774564	0.0222908	0.000511218					0.00105138	0.0138156	TRUE
B2_nTreg_0h_1_77481554_ENSG00000036549	B2	nTreg_0h	1	77481554	ENSG00000036549	2	-0.0511095	0.0260863	0.0500838					3.30857e-05	0.349393	FALSE
B2_nTreg_16h_1_77481554_ENSG00000036549	B2	nTreg_16h	1	77481554	ENSG00000036549	2	-0.0503778	0.0910099	0.579893					0.211359	0.919764	FALSE
B2_nTreg_40h_1_77481554_ENSG00000036549	B2	nTreg_40h	1	77481554	ENSG00000036549	3	-0.000980593	0.0299025	0.97384	-0.00340141	-0.0283858	-0.00206216	0.988461	0.00109619	0.998273	FALSE
B2_CD4_Memory_uns_0h_1_77481554_ENSG00000077254	B2	CD4_Memory_uns_0h	1	77481554	ENSG00000077254	2	-0.265144	0.0477328	2.78023e-08					0.0337622	3.38108e-06	TRUE
B2_CD4_Memory_stim_16h_1_77481554_ENSG00000077254	B2	CD4_Memory_stim_16h	1	77481554	ENSG00000077254	2	0.122279	0.166904	0.463784					0.0080516	0.883136	FALSE
B2_CD4_Memory_stim_40h_1_77481554_ENSG00000077254	B2	CD4_Memory_stim_40h	1	77481554	ENSG00000077254	2	-0.00929668	0.0903686	0.918062					0.000759572	0.992432	FALSE
B2_CD4_Memory_stim_5d_1_77481554_ENSG00000077254	B2	CD4_Memory_stim_5d	1	77481554	ENSG00000077254	2	-0.132023	0.0386801	0.000642054					1.86188e-05	0.0165027	TRUE
B2_CD4_Naive_uns_0h_1_77481554_ENSG00000077254	B2	CD4_Naive_uns_0h	1	77481554	ENSG00000077254	2	0.124506	0.210754	0.554678					0.0207507	0.916076	FALSE
B2_CD4_Naive_stim_16h_1_77481554_ENSG00000077254	B2	CD4_Naive_stim_16h	1	77481554	ENSG00000077254	2	-0.192064	0.0879661	0.0290077					0.0211946	0.260593	FALSE
B2_CD4_Naive_stim_40h_1_77481554_ENSG00000077254	B2	CD4_Naive_stim_40h	1	77481554	ENSG00000077254	1	-0.227821	0.0668269	0.000651726					0.00778203	0.016664	TRUE
B2_CD4_Naive_stim_5d_1_77481554_ENSG00000077254	B2	CD4_Naive_stim_5d	1	77481554	ENSG00000077254	2	-0.0654064	0.127214	0.60715					0.000182469	0.928673	FALSE
B2_TN_0h_1_77481554_ENSG00000077254	B2	TN_0h	1	77481554	ENSG00000077254	2	0.0844905	0.0727783	0.245671					0.0297167	0.736959	FALSE
B2_TN_16h_1_77481554_ENSG00000077254	B2	TN_16h	1	77481554	ENSG00000077254	2	-0.0649089	0.0405856	0.109752					4.41485e-05	0.528297	FALSE
B2_TN_40h_1_77481554_ENSG00000077254	B2	TN_40h	1	77481554	ENSG00000077254	2	-0.0565313	0.186553	0.761866					0.000255079	0.965938	FALSE
B2_TN_5d_1_77481554_ENSG00000077254	B2	TN_5d	1	77481554	ENSG00000077254	2	-0.0781144	0.0870314	0.36943					0.0024827	0.835559	FALSE
B2_TCM_0h_1_77481554_ENSG00000077254	B2	TCM_0h	1	77481554	ENSG00000077254	2	-0.0492211	0.0881184	0.576449					0.106425	0.919764	FALSE
B2_TCM_16h_1_77481554_ENSG00000077254	B2	TCM_16h	1	77481554	ENSG00000077254	2	0.1122	0.0846578	0.18506					0.140514	0.667439	FALSE
B2_TCM_40h_1_77481554_ENSG00000077254	B2	TCM_40h	1	77481554	ENSG00000077254	1	-0.206713	0.0475838	1.39796e-05					0.0114505	0.000723056	TRUE
B2_TCM_5d_1_77481554_ENSG00000077254	B2	TCM_5d	1	77481554	ENSG00000077254	2	-0.0841525	0.0617411	0.172886					4.22969e-05	0.651954	FALSE
B2_TEM_0h_1_77481554_ENSG00000077254	B2	TEM_0h	1	77481554	ENSG00000077254	2	0.0156781	0.0301428	0.602974					0.00594507	0.926437	FALSE
B2_TEM_16h_1_77481554_ENSG00000077254	B2	TEM_16h	1	77481554	ENSG00000077254	2	0.232306	0.162241	0.152185					0.0608326	0.617084	FALSE
B2_TEM_40h_1_77481554_ENSG00000077254	B2	TEM_40h	1	77481554	ENSG00000077254	1	-0.173869	0.0510012	0.000651726					0.00306029	0.016664	TRUE
B2_TEM_5d_1_77481554_ENSG00000077254	B2	TEM_5d	1	77481554	ENSG00000077254	2	-0.0039492	0.0875534	0.964023					0.000515878	0.996434	FALSE
B2_TEMRA_0h_1_77481554_ENSG00000077254	B2	TEMRA_0h	1	77481554	ENSG00000077254	2	-0.117465	0.0399481	0.00327756					0.026586	0.059351	FALSE
B2_TEMRA_16h_1_77481554_ENSG00000077254	B2	TEMRA_16h	1	77481554	ENSG00000077254	3	0.00271365	0.0171692	0.874415	0.00080309	-0.007726	-0.0396527	0.471897	0.00018624	0.989081	FALSE
B2_TEMRA_40h_1_77481554_ENSG00000077254	B2	TEMRA_40h	1	77481554	ENSG00000077254	2	0.0458306	0.039497	0.245903					0.0395685	0.736959	FALSE
B2_TEMRA_5d_1_77481554_ENSG00000077254	B2	TEMRA_5d	1	77481554	ENSG00000077254	2	-0.084814	0.0524125	0.105619					0.000126435	0.520491	FALSE
B2_nTreg_0h_1_77481554_ENSG00000077254	B2	nTreg_0h	1	77481554	ENSG00000077254	2	0.0612434	0.0279363	0.0283612					0.00524948	0.257297	FALSE
B2_nTreg_16h_1_77481554_ENSG00000077254	B2	nTreg_16h	1	77481554	ENSG00000077254	2	-0.0456827	0.0454674	0.315024					0.052074	0.794716	FALSE
B2_nTreg_40h_1_77481554_ENSG00000077254	B2	nTreg_40h	1	77481554	ENSG00000077254	1	0.189635	0.0556257	0.000651726					0.164929	0.016664	FALSE
B2_CD4_Memory_uns_0h_1_77481554_ENSG00000142892	B2	CD4_Memory_uns_0h	1	77481554	ENSG00000142892	4	-0.0292366	0.0252125	0.24621	-0.0148605	-0.00100345	-0.0483704	0.824066	5.72609e-05	0.737066	FALSE
B2_CD4_Memory_stim_16h_1_77481554_ENSG00000142892	B2	CD4_Memory_stim_16h	1	77481554	ENSG00000142892	4	0.0226553	0.0217301	0.297146	0.0166118	0.0126224	-0.00937977	0.349535	0.00194898	0.781113	FALSE
B2_CD4_Memory_stim_40h_1_77481554_ENSG00000142892	B2	CD4_Memory_stim_40h	1	77481554	ENSG00000142892	4	0.125741	0.166666	0.450579	0.0507311	0.0527165	-0.211178	0.0601312	0.000873935	0.877131	FALSE
B2_CD4_Memory_stim_5d_1_77481554_ENSG00000142892	B2	CD4_Memory_stim_5d	1	77481554	ENSG00000142892	4	0.0559003	0.0283468	0.0486083	0.0577466	0.0579826	0.0923518	0.649723	0.000828732	0.344294	FALSE
B2_CD4_Naive_uns_0h_1_77481554_ENSG00000142892	B2	CD4_Naive_uns_0h	1	77481554	ENSG00000142892	3	0.000670827	0.0469051	0.988589	0.0336759	0.0353391	-0.0557721	0.885864	0.000766312	0.998553	FALSE
B2_CD4_Naive_stim_16h_1_77481554_ENSG00000142892	B2	CD4_Naive_stim_16h	1	77481554	ENSG00000142892	3	0.0942258	0.0443864	0.0337662	0.0536723	0.0501968	-0.17001	0.399885	0.000251996	0.284331	FALSE
B2_CD4_Naive_stim_40h_1_77481554_ENSG00000142892	B2	CD4_Naive_stim_40h	1	77481554	ENSG00000142892	4	0.00709478	0.0449113	0.874478	0.0203246	0.0225563	-0.0164122	0.700899	1.05525e-06	0.989081	FALSE
B2_CD4_Naive_stim_5d_1_77481554_ENSG00000142892	B2	CD4_Naive_stim_5d	1	77481554	ENSG00000142892	4	0.00893841	0.0249861	0.720541	0.0217141	0.0257989	0.0595545	0.26913	0.000310588	0.955419	FALSE
B2_TN_0h_1_77481554_ENSG00000142892	B2	TN_0h	1	77481554	ENSG00000142892	5	-0.00412003	0.0262417	0.875243	-0.0241705	-0.0191285	-0.0657756	0.425951	4.0164e-05	0.989223	FALSE
B2_TN_16h_1_77481554_ENSG00000142892	B2	TN_16h	1	77481554	ENSG00000142892	4	0.031409	0.0339752	0.355242	0.0144521	0.0147218	-0.0588894	0.169637	5.04522e-06	0.826272	FALSE
B2_TN_40h_1_77481554_ENSG00000142892	B2	TN_40h	1	77481554	ENSG00000142892	3	0.0087769	0.0287879	0.760456	0.00122892	-0.0239394	-0.0420562	0.82539	1.29697e-07	0.96553	FALSE
B2_TN_5d_1_77481554_ENSG00000142892	B2	TN_5d	1	77481554	ENSG00000142892	4	0.0169701	0.0202795	0.402699	-0.000274818	0.000153815	-0.00857397	0.481994	6.83195e-05	0.853428	FALSE
B2_TCM_0h_1_77481554_ENSG00000142892	B2	TCM_0h	1	77481554	ENSG00000142892	3	-0.0333729	0.0208802	0.109975	-0.0316397	-0.0337637	-0.028949	0.884479	9.70916e-05	0.528772	FALSE
B2_TCM_16h_1_77481554_ENSG00000142892	B2	TCM_16h	1	77481554	ENSG00000142892	3	0.0267435	0.0276662	0.333719	0.0369315	0.0467506	0.0796331	0.552981	0.000808827	0.808875	FALSE
B2_TCM_40h_1_77481554_ENSG00000142892	B2	TCM_40h	1	77481554	ENSG00000142892	4	0.00788512	0.0289014	0.784985	-0.000433925	0.00014836	-0.016396	0.70512	0.000338155	0.971986	FALSE
B2_TCM_5d_1_77481554_ENSG00000142892	B2	TCM_5d	1	77481554	ENSG00000142892	4	0.00827251	0.0372786	0.824384	0.0221979	0.0204877	0.0782851	0.478246	3.20609e-06	0.978843	FALSE
B2_TEM_0h_1_77481554_ENSG00000142892	B2	TEM_0h	1	77481554	ENSG00000142892	4	0.0485238	0.0225508	0.0314168	0.0434428	0.0430831	0.0128081	0.430825	0.00750191	0.273469	FALSE
B2_TEM_16h_1_77481554_ENSG00000142892	B2	TEM_16h	1	77481554	ENSG00000142892	4	-0.0914279	0.0515772	0.076288	-0.0702946	-0.0575538	-0.113058	0.872516	0.00152845	0.44058	FALSE
B2_TEM_40h_1_77481554_ENSG00000142892	B2	TEM_40h	1	77481554	ENSG00000142892	4	-0.0897572	0.0887979	0.312111	-0.0492578	-0.092945	-0.0188073	0.777657	0.0151977	0.792052	FALSE
B2_TEM_5d_1_77481554_ENSG00000142892	B2	TEM_5d	1	77481554	ENSG00000142892	3	-0.0132841	0.0322193	0.680117	-0.0123099	0.0201136	-0.0132795	0.999978	0.000142096	0.946985	FALSE
B2_TEMRA_0h_1_77481554_ENSG00000142892	B2	TEMRA_0h	1	77481554	ENSG00000142892	3	-0.0541923	0.0304552	0.0751721	-0.0387189	-0.038517	-0.0205057	0.646166	0.0156409	0.438703	FALSE
B2_TEMRA_16h_1_77481554_ENSG00000142892	B2	TEMRA_16h	1	77481554	ENSG00000142892	3	0.0201227	0.0202405	0.320136	0.0135388	0.00767115	-0.00982129	0.410436	3.69709e-05	0.797315	FALSE
B2_TEMRA_40h_1_77481554_ENSG00000142892	B2	TEMRA_40h	1	77481554	ENSG00000142892	3	-0.0505944	0.0401499	0.20762	0.00675548	0.0224703	-0.310034	0.293852	0.00144532	0.691988	FALSE
B2_TEMRA_5d_1_77481554_ENSG00000142892	B2	TEMRA_5d	1	77481554	ENSG00000142892	3	0.0313356	0.0275521	0.255404	0.0238338	0.0233321	-0.403192	0.5067	0.00152454	0.747046	FALSE
B2_nTreg_0h_1_77481554_ENSG00000142892	B2	nTreg_0h	1	77481554	ENSG00000142892	4	-0.00330087	0.0200797	0.869425	-0.00262619	0.0019712	-0.0570123	0.328252	0.000138313	0.988359	FALSE
B2_nTreg_16h_1_77481554_ENSG00000142892	B2	nTreg_16h	1	77481554	ENSG00000142892	4	0.033866	0.0292228	0.246502	0.0179169	0.0132407	-0.0383558	0.271211	6.68006e-06	0.737267	FALSE
B2_nTreg_40h_1_77481554_ENSG00000142892	B2	nTreg_40h	1	77481554	ENSG00000142892	2	-0.0481044	0.120469	0.689666					0.0032117	0.948099	FALSE
B2_CD4_Memory_uns_0h_1_77481554_ENSG00000154027	B2	CD4_Memory_uns_0h	1	77481554	ENSG00000154027	3	0.00808377	0.0210694	0.701221	0.00662093	0.0212567	0.0765702	0.541177	0.000330793	0.94948	FALSE
B2_CD4_Memory_stim_16h_1_77481554_ENSG00000154027	B2	CD4_Memory_stim_16h	1	77481554	ENSG00000154027	3	0.00710608	0.0318373	0.82338	-0.00133663	-0.00357094	-0.0223282	0.807947	5.51612e-06	0.97856	FALSE
B2_CD4_Memory_stim_40h_1_77481554_ENSG00000154027	B2	CD4_Memory_stim_40h	1	77481554	ENSG00000154027	4	0.00398478	0.0431954	0.926499	-0.00342588	-0.00324897	-0.120459	0.179364	0.00515195	0.992745	FALSE
B2_CD4_Naive_uns_0h_1_77481554_ENSG00000154027	B2	CD4_Naive_uns_0h	1	77481554	ENSG00000154027	3	-0.00440368	0.0297561	0.882349	0.0161575	0.0219061	0.0957054	0.600418	3.62706e-05	0.989363	FALSE
B2_CD4_Naive_stim_16h_1_77481554_ENSG00000154027	B2	CD4_Naive_stim_16h	1	77481554	ENSG00000154027	2	-0.00549979	0.100705	0.956447					2.73169e-06	0.996012	FALSE
B2_CD4_Naive_stim_40h_1_77481554_ENSG00000154027	B2	CD4_Naive_stim_40h	1	77481554	ENSG00000154027	3	0.0421028	0.0179233	0.0188213	0.0341765	0.0123259	0.0931819	0.458887	0.000118213	0.200112	FALSE
B2_CD4_Naive_stim_5d_1_77481554_ENSG00000154027	B2	CD4_Naive_stim_5d	1	77481554	ENSG00000154027	2	0.0260119	0.0378575	0.49202					0.00281282	0.894279	FALSE
B2_TN_0h_1_77481554_ENSG00000154027	B2	TN_0h	1	77481554	ENSG00000154027	3	0.0062252	0.0171637	0.716832	0.00430327	0.0054993	0.000629548	0.944328	1.23358e-05	0.954285	FALSE
B2_TN_16h_1_77481554_ENSG00000154027	B2	TN_16h	1	77481554	ENSG00000154027	3	0.0379425	0.0155187	0.0144869	0.0461281	0.0465889	0.0699866	0.456666	5.33404e-06	0.168651	FALSE
B2_TN_40h_1_77481554_ENSG00000154027	B2	TN_40h	1	77481554	ENSG00000154027	3	0.0496146	0.0295795	0.0934781	0.031117	-0.00290641	0.12101	0.56581	0.00286374	0.488601	FALSE
B2_TN_5d_1_77481554_ENSG00000154027	B2	TN_5d	1	77481554	ENSG00000154027	2	0.0252734	0.0370714	0.495397					0.00165736	0.894279	FALSE
B2_TCM_0h_1_77481554_ENSG00000154027	B2	TCM_0h	1	77481554	ENSG00000154027	2	0.046164	0.0342203	0.17733					0.0145586	0.658941	FALSE
B2_TCM_16h_1_77481554_ENSG00000154027	B2	TCM_16h	1	77481554	ENSG00000154027	3	0.0358875	0.0319967	0.262033	0.0441595	0.0452386	0.121858	0.406572	0.000157257	0.752928	FALSE
B2_TCM_40h_1_77481554_ENSG00000154027	B2	TCM_40h	1	77481554	ENSG00000154027	2	0.0169272	0.0276219	0.539997					0.0119152	0.911423	FALSE
B2_TCM_5d_1_77481554_ENSG00000154027	B2	TCM_5d	1	77481554	ENSG00000154027	3	0.0195831	0.0372711	0.59929	0.0082323	0.00870746	-0.134145	0.534031	2.7769e-05	0.924707	FALSE
B2_TEM_0h_1_77481554_ENSG00000154027	B2	TEM_0h	1	77481554	ENSG00000154027	4	0.00709528	0.026027	0.785152	0.0010941	0.000799091	-0.00461645	0.747684	0.00152662	0.972068	FALSE
B2_nTreg_0h_1_77481554_ENSG00000154027	B2	nTreg_0h	1	77481554	ENSG00000154027	2	-0.0108763	0.0212057	0.608026					0.00411736	0.929134	FALSE
B2_nTreg_40h_1_77481554_ENSG00000154027	B2	nTreg_40h	1	77481554	ENSG00000154027	2	0.0285108	0.0188953	0.131327					0.000245152	0.577498	FALSE
B2_CD4_Memory_uns_0h_1_77481554_ENSG00000162613	B2	CD4_Memory_uns_0h	1	77481554	ENSG00000162613	1	0.0321322	0.0625796	0.607629					0.207403	0.928983	FALSE
B2_CD4_Memory_stim_16h_1_77481554_ENSG00000162613	B2	CD4_Memory_stim_16h	1	77481554	ENSG00000162613	1	-0.117257	0.101432	0.247676					0.142176	0.737447	FALSE
B2_CD4_Memory_stim_40h_1_77481554_ENSG00000162613	B2	CD4_Memory_stim_40h	1	77481554	ENSG00000162613	2	-0.381666	0.254732	0.134054					0.0425196	0.582665	FALSE
B2_CD4_Memory_stim_5d_1_77481554_ENSG00000162613	B2	CD4_Memory_stim_5d	1	77481554	ENSG00000162613	2	-0.167702	0.107086	0.117337					0.112537	0.547016	FALSE
B2_CD4_Naive_uns_0h_1_77481554_ENSG00000162613	B2	CD4_Naive_uns_0h	1	77481554	ENSG00000162613	1	-0.0779537	0.0520865	0.134492					0.0162712	0.58306	FALSE
B2_CD4_Naive_stim_16h_1_77481554_ENSG00000162613	B2	CD4_Naive_stim_16h	1	77481554	ENSG00000162613	1	-0.345707	0.142182	0.0150391					0.0636644	0.173161	FALSE
B2_CD4_Naive_stim_40h_1_77481554_ENSG00000162613	B2	CD4_Naive_stim_40h	1	77481554	ENSG00000162613	2	0.0205513	0.082846	0.804083					0.0433032	0.976043	FALSE
B2_CD4_Naive_stim_5d_1_77481554_ENSG00000162613	B2	CD4_Naive_stim_5d	1	77481554	ENSG00000162613	2	-0.153521	0.0957351	0.108802					0.0496074	0.526194	FALSE
B2_TN_0h_1_77481554_ENSG00000162613	B2	TN_0h	1	77481554	ENSG00000162613	1	-0.0940311	0.0490857	0.0554096					0.0166947	0.368188	FALSE
B2_TN_16h_1_77481554_ENSG00000162613	B2	TN_16h	1	77481554	ENSG00000162613	2	-0.0823636	0.0537862	0.125692					0.0396721	0.564876	FALSE
B2_TN_40h_1_77481554_ENSG00000162613	B2	TN_40h	1	77481554	ENSG00000162613	2	-0.0816365	0.0541834	0.131895					0.000228236	0.577545	FALSE
B2_TN_5d_1_77481554_ENSG00000162613	B2	TN_5d	1	77481554	ENSG00000162613	1	-0.146088	0.0325398	7.13831e-06					0.00453702	0.000399393	TRUE
B2_TCM_0h_1_77481554_ENSG00000162613	B2	TCM_0h	1	77481554	ENSG00000162613	2	0.0420655	0.0350164	0.229632					0.0031542	0.718658	FALSE
B2_TCM_16h_1_77481554_ENSG00000162613	B2	TCM_16h	1	77481554	ENSG00000162613	1	-0.0694602	0.0600861	0.247676					0.0639997	0.737447	FALSE
B2_TCM_40h_1_77481554_ENSG00000162613	B2	TCM_40h	1	77481554	ENSG00000162613	1	-0.0770824	0.0634748	0.224603					0.0239565	0.713061	FALSE
B2_TCM_5d_1_77481554_ENSG00000162613	B2	TCM_5d	1	77481554	ENSG00000162613	1	0.16946	0.0704943	0.0162221					0.0546699	0.18229	FALSE
B2_TEM_0h_1_77481554_ENSG00000162613	B2	TEM_0h	1	77481554	ENSG00000162613	1	0.018458	0.0595205	0.756476					0.0752398	0.964127	FALSE
B2_TEM_16h_1_77481554_ENSG00000162613	B2	TEM_16h	1	77481554	ENSG00000162613	2	0.0119635	0.0552441	0.828554					0.0144179	0.979929	FALSE
B2_TEM_40h_1_77481554_ENSG00000162613	B2	TEM_40h	1	77481554	ENSG00000162613	2	0.0372097	0.0514192	0.469277					0.000937736	0.886214	FALSE
B2_TEM_5d_1_77481554_ENSG00000162613	B2	TEM_5d	1	77481554	ENSG00000162613	1	-0.106836	0.0444431	0.0162221					0.00337416	0.18229	FALSE
B2_TEMRA_0h_1_77481554_ENSG00000162613	B2	TEMRA_0h	1	77481554	ENSG00000162613	2	0.0347128	0.0416577	0.404684					0.0212534	0.85414	FALSE
B2_TEMRA_16h_1_77481554_ENSG00000162613	B2	TEMRA_16h	1	77481554	ENSG00000162613	2	0.00522905	0.0429989	0.903209					0.0692957	0.992137	FALSE
B2_TEMRA_40h_1_77481554_ENSG00000162613	B2	TEMRA_40h	1	77481554	ENSG00000162613	1	-0.103703	0.0480313	0.0308442					0.0136495	0.270488	FALSE
B2_TEMRA_5d_1_77481554_ENSG00000162613	B2	TEMRA_5d	1	77481554	ENSG00000162613	2	-0.0885806	0.054154	0.101899					0.0332952	0.510094	FALSE
B2_nTreg_0h_1_77481554_ENSG00000162613	B2	nTreg_0h	1	77481554	ENSG00000162613	1	-0.104631	0.0233057	7.13831e-06					0.00078807	0.000399393	TRUE
B2_nTreg_16h_1_77481554_ENSG00000162613	B2	nTreg_16h	1	77481554	ENSG00000162613	2	-0.130462	0.0833071	0.11734					0.0126003	0.547016	FALSE
B2_nTreg_40h_1_77481554_ENSG00000162613	B2	nTreg_40h	1	77481554	ENSG00000162613	1	-0.119039	0.0489584	0.0150391					0.0655537	0.173161	FALSE
B2_CD4_Memory_stim_16h_1_77481554_ENSG00000162614	B2	CD4_Memory_stim_16h	1	77481554	ENSG00000162614	2	-0.0260014	0.176293	0.882745					0.0355911	0.989457	FALSE
B2_CD4_Memory_stim_40h_1_77481554_ENSG00000162614	B2	CD4_Memory_stim_40h	1	77481554	ENSG00000162614	1	0.234608	0.0964893	0.0150391					0.0326354	0.173161	FALSE
B2_CD4_Memory_stim_5d_1_77481554_ENSG00000162614	B2	CD4_Memory_stim_5d	1	77481554	ENSG00000162614	1	-0.0632392	0.0422547	0.134492					0.000283027	0.58306	FALSE
B2_CD4_Naive_stim_16h_1_77481554_ENSG00000162614	B2	CD4_Naive_stim_16h	1	77481554	ENSG00000162614	1	0.0302608	0.0157966	0.0554096					4.41775e-13	0.368188	FALSE
B2_CD4_Naive_stim_40h_1_77481554_ENSG00000162614	B2	CD4_Naive_stim_40h	1	77481554	ENSG00000162614	2	0.0566712	0.0330724	0.086612					3.87527e-07	0.468888	FALSE
B2_CD4_Naive_stim_5d_1_77481554_ENSG00000162614	B2	CD4_Naive_stim_5d	1	77481554	ENSG00000162614	1	0.252693	0.0581682	1.39796e-05					0.0185924	0.000723056	TRUE
B2_TN_16h_1_77481554_ENSG00000162614	B2	TN_16h	1	77481554	ENSG00000162614	1	0.0264653	0.0176834	0.134492					8.34002e-07	0.58306	FALSE
B2_TN_40h_1_77481554_ENSG00000162614	B2	TN_40h	1	77481554	ENSG00000162614	1	0.051061	0.0212411	0.0162221					9.31076e-07	0.18229	FALSE
B2_TN_5d_1_77481554_ENSG00000162614	B2	TN_5d	1	77481554	ENSG00000162614	3	0.0433026	0.0462176	0.348795	0.0305169	0.0276717	0.0265044	0.7863	0.0192991	0.821606	FALSE
B2_TCM_16h_1_77481554_ENSG00000162614	B2	TCM_16h	1	77481554	ENSG00000162614	1	0.206034	0.0458921	7.13831e-06					0.0551647	0.000399393	FALSE
B2_TCM_5d_1_77481554_ENSG00000162614	B2	TCM_5d	1	77481554	ENSG00000162614	1	-0.0555544	0.0371199	0.134492					0.000463473	0.58306	FALSE
B2_TEM_5d_1_77481554_ENSG00000162614	B2	TEM_5d	1	77481554	ENSG00000162614	1	-0.0656087	0.043838	0.134492					0.0050825	0.58306	FALSE
B2_CD4_Memory_uns_0h_1_77481554_ENSG00000162616	B2	CD4_Memory_uns_0h	1	77481554	ENSG00000162616	1	0.0116583	0.0635814	0.854515					0.188819	0.985289	FALSE
B2_CD4_Memory_stim_16h_1_77481554_ENSG00000162616	B2	CD4_Memory_stim_16h	1	77481554	ENSG00000162616	2	-0.0875263	0.0319682	0.00618299					0.00328607	0.0946259	FALSE
B2_CD4_Memory_stim_40h_1_77481554_ENSG00000162616	B2	CD4_Memory_stim_40h	1	77481554	ENSG00000162616	1	0.00431419	0.0933147	0.963125					0.0324848	0.996434	FALSE
B2_CD4_Memory_stim_5d_1_77481554_ENSG00000162616	B2	CD4_Memory_stim_5d	1	77481554	ENSG00000162616	2	0.0530677	0.0964199	0.582058					0.0312738	0.920304	FALSE
B2_CD4_Naive_uns_0h_1_77481554_ENSG00000162616	B2	CD4_Naive_uns_0h	1	77481554	ENSG00000162616	2	0.0120681	0.0405172	0.765817					0.00212874	0.967502	FALSE
B2_CD4_Naive_stim_16h_1_77481554_ENSG00000162616	B2	CD4_Naive_stim_16h	1	77481554	ENSG00000162616	1	-0.0396913	0.0634666	0.531716					0.0930606	0.908435	FALSE
B2_CD4_Naive_stim_40h_1_77481554_ENSG00000162616	B2	CD4_Naive_stim_40h	1	77481554	ENSG00000162616	1	-0.0621473	0.0415251	0.134492					0.000277817	0.58306	FALSE
B2_CD4_Naive_stim_5d_1_77481554_ENSG00000162616	B2	CD4_Naive_stim_5d	1	77481554	ENSG00000162616	2	-0.0905025	0.0718753	0.207973					6.89904e-05	0.692232	FALSE
B2_TN_0h_1_77481554_ENSG00000162616	B2	TN_0h	1	77481554	ENSG00000162616	2	-0.00834374	0.0284433	0.769258					0.00714334	0.968873	FALSE
B2_TN_16h_1_77481554_ENSG00000162616	B2	TN_16h	1	77481554	ENSG00000162616	1	-0.205099	0.0458739	7.78799e-06					0.0305448	0.000429215	TRUE
B2_TN_40h_1_77481554_ENSG00000162616	B2	TN_40h	1	77481554	ENSG00000162616	1	-0.0658311	0.0439866	0.134492					0.000229447	0.58306	FALSE
B2_TN_5d_1_77481554_ENSG00000162616	B2	TN_5d	1	77481554	ENSG00000162616	2	0.073406	0.0488595	0.132996					0.00664005	0.580293	FALSE
B2_TCM_0h_1_77481554_ENSG00000162616	B2	TCM_0h	1	77481554	ENSG00000162616	1	-0.0730602	0.0381386	0.0554096					0.0638533	0.368188	FALSE
B2_TCM_16h_1_77481554_ENSG00000162616	B2	TCM_16h	1	77481554	ENSG00000162616	2	-0.0744049	0.0459087	0.105079					0.00375062	0.519038	FALSE
B2_TCM_40h_1_77481554_ENSG00000162616	B2	TCM_40h	1	77481554	ENSG00000162616	2	-0.101585	0.0599503	0.0901736					0.0201667	0.479301	FALSE
B2_TCM_5d_1_77481554_ENSG00000162616	B2	TCM_5d	1	77481554	ENSG00000162616	2	0.056121	0.0359166	0.118162					0.00103651	0.54833	FALSE
B2_TEM_0h_1_77481554_ENSG00000162616	B2	TEM_0h	1	77481554	ENSG00000162616	1	0.0132416	0.0722161	0.854515					0.218774	0.985289	FALSE
B2_TEM_16h_1_77481554_ENSG00000162616	B2	TEM_16h	1	77481554	ENSG00000162616	1	-0.26197	0.0603036	1.39796e-05					0.0872762	0.000723056	FALSE
B2_TEM_40h_1_77481554_ENSG00000162616	B2	TEM_40h	1	77481554	ENSG00000162616	2	-0.0691007	0.120196	0.565359					0.0363444	0.918485	FALSE
B2_TEM_5d_1_77481554_ENSG00000162616	B2	TEM_5d	1	77481554	ENSG00000162616	1	-0.149096	0.0332098	7.13831e-06					0.00698562	0.000399393	TRUE
B2_TEMRA_0h_1_77481554_ENSG00000162616	B2	TEMRA_0h	1	77481554	ENSG00000162616	1	0.0635765	0.0264475	0.0162221					0.0136996	0.18229	FALSE
B2_TEMRA_16h_1_77481554_ENSG00000162616	B2	TEMRA_16h	1	77481554	ENSG00000162616	2	-0.0780195	0.208936	0.708841					0.221916	0.951792	FALSE
B2_TEMRA_40h_1_77481554_ENSG00000162616	B2	TEMRA_40h	1	77481554	ENSG00000162616	1	-0.12608	0.0524485	0.0162221					0.189481	0.18229	FALSE
B2_TEMRA_5d_1_77481554_ENSG00000162616	B2	TEMRA_5d	1	77481554	ENSG00000162616	1	0.085103	0.0394164	0.0308442					0.0683631	0.270488	FALSE
B2_nTreg_0h_1_77481554_ENSG00000162616	B2	nTreg_0h	1	77481554	ENSG00000162616	2	0.133505	0.0776361	0.0855					0.265973	0.465975	FALSE
B2_nTreg_16h_1_77481554_ENSG00000162616	B2	nTreg_16h	1	77481554	ENSG00000162616	2	0.0672686	0.059935	0.26171					0.202146	0.752601	FALSE
B2_nTreg_40h_1_77481554_ENSG00000162616	B2	nTreg_40h	1	77481554	ENSG00000162616	2	-0.0167392	0.037919	0.65889					0.0378093	0.943011	FALSE
B2_CD4_Memory_uns_0h_1_77481554_ENSG00000180488	B2	CD4_Memory_uns_0h	1	77481554	ENSG00000180488	1	-0.0795034	0.041502	0.0554096					0.0316001	0.368188	FALSE
B2_CD4_Memory_stim_16h_1_77481554_ENSG00000180488	B2	CD4_Memory_stim_16h	1	77481554	ENSG00000180488	2	0.032774	0.0727476	0.652339					0.148905	0.940845	FALSE
B2_CD4_Memory_stim_40h_1_77481554_ENSG00000180488	B2	CD4_Memory_stim_40h	1	77481554	ENSG00000180488	2	-0.00229378	0.0585475	0.968748					0.038715	0.997406	FALSE
B2_CD4_Memory_stim_5d_1_77481554_ENSG00000180488	B2	CD4_Memory_stim_5d	1	77481554	ENSG00000180488	2	0.00486655	0.0758006	0.948809					0.16979	0.995719	FALSE
B2_CD4_Naive_uns_0h_1_77481554_ENSG00000180488	B2	CD4_Naive_uns_0h	1	77481554	ENSG00000180488	1	-0.0582154	0.0575567	0.311804					0.0429075	0.791734	FALSE
B2_CD4_Naive_stim_16h_1_77481554_ENSG00000180488	B2	CD4_Naive_stim_16h	1	77481554	ENSG00000180488	1	-0.14541	0.0759061	0.0554096					0.0998777	0.368188	FALSE
B2_CD4_Naive_stim_40h_1_77481554_ENSG00000180488	B2	CD4_Naive_stim_40h	1	77481554	ENSG00000180488	2	-0.0259809	0.0545108	0.633633					0.08275	0.936792	FALSE
B2_CD4_Naive_stim_5d_1_77481554_ENSG00000180488	B2	CD4_Naive_stim_5d	1	77481554	ENSG00000180488	2	-0.247416	0.19003	0.192922					0.12173	0.678016	FALSE
B2_TN_0h_1_77481554_ENSG00000180488	B2	TN_0h	1	77481554	ENSG00000180488	1	-0.0637302	0.0630092	0.311804					0.0180575	0.791734	FALSE
B2_TN_16h_1_77481554_ENSG00000180488	B2	TN_16h	1	77481554	ENSG00000180488	1	0.170785	0.0500966	0.000651726					0.081918	0.016664	FALSE
B2_TN_40h_1_77481554_ENSG00000180488	B2	TN_40h	1	77481554	ENSG00000180488	2	0.00791693	0.0452198	0.861019					0.00330076	0.986245	FALSE
B2_TN_5d_1_77481554_ENSG00000180488	B2	TN_5d	1	77481554	ENSG00000180488	2	-0.00183002	0.0371384	0.9607					0.00326564	0.996434	FALSE
B2_TCM_0h_1_77481554_ENSG00000180488	B2	TCM_0h	1	77481554	ENSG00000180488	1	-0.0839836	0.0438408	0.0554096					0.0407534	0.368188	FALSE
B2_TCM_16h_1_77481554_ENSG00000180488	B2	TCM_16h	1	77481554	ENSG00000180488	1	0.0581677	0.0503175	0.247676					0.0470881	0.737447	FALSE
B2_TCM_40h_1_77481554_ENSG00000180488	B2	TCM_40h	1	77481554	ENSG00000180488	2	0.0243457	0.0328016	0.457959					0.0302249	0.881841	FALSE
B2_TCM_5d_1_77481554_ENSG00000180488	B2	TCM_5d	1	77481554	ENSG00000180488	2	-0.00550853	0.0337888	0.870496					0.00297822	0.98863	FALSE
B2_TEM_0h_1_77481554_ENSG00000180488	B2	TEM_0h	1	77481554	ENSG00000180488	2	0.0165027	0.0241315	0.494062					0.00095288	0.894279	FALSE
B2_TEM_16h_1_77481554_ENSG00000180488	B2	TEM_16h	1	77481554	ENSG00000180488	2	-0.105039	0.0533692	0.0490492					0.0200613	0.34625	FALSE
B2_TEM_40h_1_77481554_ENSG00000180488	B2	TEM_40h	1	77481554	ENSG00000180488	2	-0.00113619	0.0427488	0.978796					0.0200336	0.998273	FALSE
B2_TEM_5d_1_77481554_ENSG00000180488	B2	TEM_5d	1	77481554	ENSG00000180488	1	-0.115001	0.0337335	0.000651726					0.0240369	0.016664	TRUE
B2_TEMRA_0h_1_77481554_ENSG00000180488	B2	TEMRA_0h	1	77481554	ENSG00000180488	2	-0.0271386	0.0271666	0.317809					0.00714675	0.796095	FALSE
B2_TEMRA_16h_1_77481554_ENSG00000180488	B2	TEMRA_16h	1	77481554	ENSG00000180488	2	0.0123777	0.0323588	0.70208					0.0791911	0.94957	FALSE
B2_TEMRA_40h_1_77481554_ENSG00000180488	B2	TEMRA_40h	1	77481554	ENSG00000180488	2	0.0129904	0.0442227	0.768949					0.130783	0.968799	FALSE
B2_TEMRA_5d_1_77481554_ENSG00000180488	B2	TEMRA_5d	1	77481554	ENSG00000180488	3	0.0330581	0.0402691	0.411687	0.0217877	0.0194542	0.0139324	0.73964	0.0900706	0.857923	FALSE
B2_nTreg_0h_1_77481554_ENSG00000180488	B2	nTreg_0h	1	77481554	ENSG00000180488	1	-0.148205	0.043473	0.000651726					0.124722	0.016664	FALSE
B2_nTreg_16h_1_77481554_ENSG00000180488	B2	nTreg_16h	1	77481554	ENSG00000180488	2	0.00161009	0.0265149	0.951579					0.0182562	0.996012	FALSE
B2_nTreg_40h_1_77481554_ENSG00000180488	B2	nTreg_40h	1	77481554	ENSG00000180488	2	0.0178871	0.0295923	0.545543					0.0238917	0.913296	FALSE
B2_CD4_Memory_stim_16h_1_77481554_ENSG00000273338	B2	CD4_Memory_stim_16h	1	77481554	ENSG00000273338	2	0.0246459	0.0447148	0.581511					0.0152816	0.92026	FALSE
B2_CD4_Memory_stim_40h_1_77481554_ENSG00000273338	B2	CD4_Memory_stim_40h	1	77481554	ENSG00000273338	2	0.0952213	0.0552874	0.0850159					0.000554143	0.464369	FALSE
B2_CD4_Memory_stim_5d_1_77481554_ENSG00000273338	B2	CD4_Memory_stim_5d	1	77481554	ENSG00000273338	2	0.0205195	0.0268784	0.445212					0.000769076	0.873797	FALSE
B2_CD4_Naive_stim_16h_1_77481554_ENSG00000273338	B2	CD4_Naive_stim_16h	1	77481554	ENSG00000273338	2	-0.0179522	0.042509	0.672794					0.00577774	0.946307	FALSE
B2_CD4_Naive_stim_40h_1_77481554_ENSG00000273338	B2	CD4_Naive_stim_40h	1	77481554	ENSG00000273338	2	0.0333646	0.0335762	0.32037					0.00196373	0.797606	FALSE
B2_CD4_Naive_stim_5d_1_77481554_ENSG00000273338	B2	CD4_Naive_stim_5d	1	77481554	ENSG00000273338	2	0.0549279	0.0352436	0.11911					0.00288187	0.550903	FALSE
B2_TN_16h_1_77481554_ENSG00000273338	B2	TN_16h	1	77481554	ENSG00000273338	2	0.0366703	0.0301641	0.224102					0.00737878	0.712314	FALSE
B2_TN_40h_1_77481554_ENSG00000273338	B2	TN_40h	1	77481554	ENSG00000273338	2	0.0252313	0.0330577	0.445314					0.000971901	0.873797	FALSE
B2_TN_5d_1_77481554_ENSG00000273338	B2	TN_5d	1	77481554	ENSG00000273338	2	0.0345716	0.0211709	0.102474					6.31451e-07	0.511326	FALSE
B2_TCM_16h_1_77481554_ENSG00000273338	B2	TCM_16h	1	77481554	ENSG00000273338	2	0.0145352	0.0277691	0.600676					0.000358462	0.924915	FALSE
B2_TCM_40h_1_77481554_ENSG00000273338	B2	TCM_40h	1	77481554	ENSG00000273338	2	0.0430927	0.0384997	0.263012					0.000193701	0.753548	FALSE
B2_TCM_5d_1_77481554_ENSG00000273338	B2	TCM_5d	1	77481554	ENSG00000273338	1	0.0299548	0.0246668	0.224603					0.000519707	0.713061	FALSE
B2_TEM_16h_1_77481554_ENSG00000273338	B2	TEM_16h	1	77481554	ENSG00000273338	2	0.0198888	0.0486202	0.682492					0.0830342	0.947551	FALSE
B2_TEM_40h_1_77481554_ENSG00000273338	B2	TEM_40h	1	77481554	ENSG00000273338	2	0.0564511	0.0608224	0.35334					0.062123	0.825108	FALSE
B2_TEM_5d_1_77481554_ENSG00000273338	B2	TEM_5d	1	77481554	ENSG00000273338	2	0.0518017	0.0686286	0.450362					0.00515122	0.87705	FALSE
B2_TEMRA_16h_1_77481554_ENSG00000273338	B2	TEMRA_16h	1	77481554	ENSG00000273338	1	0.137218	0.0306912	7.78799e-06					0.0361663	0.000429215	TRUE
B2_TEMRA_40h_1_77481554_ENSG00000273338	B2	TEMRA_40h	1	77481554	ENSG00000273338	1	-0.0013522	0.0292477	0.963125					0.0431891	0.996434	FALSE
B2_TEMRA_5d_1_77481554_ENSG00000273338	B2	TEMRA_5d	1	77481554	ENSG00000273338	3	0.031895	0.0258525	0.217303	0.0245167	0.0187691	0.0400734	0.968062	0.00455548	0.705486	FALSE
B2_nTreg_16h_1_77481554_ENSG00000273338	B2	nTreg_16h	1	77481554	ENSG00000273338	2	0.112887	0.102234	0.269509					0.0827289	0.760232	FALSE
B2_nTreg_40h_1_77481554_ENSG00000273338	B2	nTreg_40h	1	77481554	ENSG00000273338	2	0.0696665	0.0402665	0.0836057					0.0189864	0.460084	FALSE
B2_CD4_Memory_uns_0h_10_79556700_ENSG00000108175	B2	CD4_Memory_uns_0h	10	79556700	ENSG00000108175	5	-0.00165541	0.0312489	0.957752	0.0137768	0.0115456	0.0750516	0.257418	2.82435e-05	0.996199	FALSE
B2_CD4_Memory_stim_16h_10_79556700_ENSG00000108175	B2	CD4_Memory_stim_16h	10	79556700	ENSG00000108175	4	-0.0551989	0.029288	0.0594711	-0.0454103	-0.0470488	-0.0723161	0.713543	5.50757e-06	0.385514	FALSE
B2_CD4_Memory_stim_40h_10_79556700_ENSG00000108175	B2	CD4_Memory_stim_40h	10	79556700	ENSG00000108175	5	0.0404163	0.019789	0.0411152	0.0222149	0.0222499	0.0454599	0.857902	3.38572e-06	0.312753	FALSE
B2_CD4_Memory_stim_5d_10_79556700_ENSG00000108175	B2	CD4_Memory_stim_5d	10	79556700	ENSG00000108175	5	0.0205581	0.0200266	0.304638	0.0143348	0.014201	0.00026411	0.773442	1.02614e-05	0.787658	FALSE
B2_CD4_Naive_uns_0h_10_79556700_ENSG00000108175	B2	CD4_Naive_uns_0h	10	79556700	ENSG00000108175	4	-0.0187283	0.0213311	0.379953	-0.00312741	0.000559509	-0.128388	0.175243	5.13756e-07	0.840879	FALSE
B2_CD4_Naive_stim_16h_10_79556700_ENSG00000108175	B2	CD4_Naive_stim_16h	10	79556700	ENSG00000108175	4	0.050048	0.0228821	0.0287272	0.0395589	0.0409052	0.138638	0.51732	1.61833e-05	0.258861	FALSE
B2_CD4_Naive_stim_40h_10_79556700_ENSG00000108175	B2	CD4_Naive_stim_40h	10	79556700	ENSG00000108175	4	-0.00860785	0.0556524	0.87708	0.025729	0.0278561	-0.461641	0.22759	6.90443e-07	0.989223	FALSE
B2_CD4_Naive_stim_5d_10_79556700_ENSG00000108175	B2	CD4_Naive_stim_5d	10	79556700	ENSG00000108175	4	0.00968238	0.0318277	0.760966	-0.0196446	-0.0183089	-0.130073	0.25284	0.000265471	0.9659	FALSE
B2_TN_0h_10_79556700_ENSG00000108175	B2	TN_0h	10	79556700	ENSG00000108175	4	0.00220309	0.0169112	0.89635	-0.0107435	-0.0136463	-0.0481796	0.247088	2.02826e-06	0.991166	FALSE
B2_TN_16h_10_79556700_ENSG00000108175	B2	TN_16h	10	79556700	ENSG00000108175	7	0.026947	0.0175542	0.124765	0.0310931	0.0292816	0.0424909	0.722866	1.17362e-07	0.562131	FALSE
B2_TN_40h_10_79556700_ENSG00000108175	B2	TN_40h	10	79556700	ENSG00000108175	6	0.000205785	0.0259853	0.993681	0.0241005	0.0334437	0.0128478	0.829114	3.9934e-09	0.999026	FALSE
B2_TN_5d_10_79556700_ENSG00000108175	B2	TN_5d	10	79556700	ENSG00000108175	5	-0.00757706	0.032967	0.818218	0.0116748	0.00656166	-0.00841955	0.99198	1.32628e-05	0.978182	FALSE
B2_TCM_0h_10_79556700_ENSG00000108175	B2	TCM_0h	10	79556700	ENSG00000108175	5	0.0162906	0.0175966	0.354559	0.00677435	0.00691673	-0.0401799	0.253561	2.18543e-05	0.825577	FALSE
B2_TCM_16h_10_79556700_ENSG00000108175	B2	TCM_16h	10	79556700	ENSG00000108175	5	0.0164544	0.0138196	0.233786	0.0256321	0.0243452	0.0641652	0.409385	2.67157e-09	0.724626	FALSE
B2_TCM_40h_10_79556700_ENSG00000108175	B2	TCM_40h	10	79556700	ENSG00000108175	4	-0.00862765	0.0375333	0.818195	-0.0175372	0.0363147	-0.0311017	0.820103	0.000100651	0.978182	FALSE
B2_TCM_5d_10_79556700_ENSG00000108175	B2	TCM_5d	10	79556700	ENSG00000108175	4	0.00499056	0.0249804	0.841654	-0.00170546	-0.00220594	-0.0189172	0.804619	0.000139142	0.982571	FALSE
B2_TEM_0h_10_79556700_ENSG00000108175	B2	TEM_0h	10	79556700	ENSG00000108175	5	-0.00575175	0.0183865	0.754414	-0.0108388	-0.0149793	-0.0224171	0.74573	7.54308e-06	0.963768	FALSE
B2_TEM_16h_10_79556700_ENSG00000108175	B2	TEM_16h	10	79556700	ENSG00000108175	4	-0.0241349	0.0182559	0.186156	0.00434959	0.0045487	-0.0495411	0.61978	2.09073e-06	0.668036	FALSE
B2_TEM_40h_10_79556700_ENSG00000108175	B2	TEM_40h	10	79556700	ENSG00000108175	4	0.0093625	0.0328594	0.775701	0.0131286	0.00312318	-0.081631	0.0938415	2.19288e-06	0.970148	FALSE
B2_TEM_5d_10_79556700_ENSG00000108175	B2	TEM_5d	10	79556700	ENSG00000108175	5	0.039849	0.0357541	0.265053	0.0318634	0.0415884	-0.0452832	0.269277	6.84161e-05	0.75579	FALSE
B2_TEMRA_0h_10_79556700_ENSG00000108175	B2	TEMRA_0h	10	79556700	ENSG00000108175	4	0.0072015	0.0405052	0.858886	0.0192031	0.0211061	0.106006	0.13724	1.75807e-07	0.985882	FALSE
B2_TEMRA_16h_10_79556700_ENSG00000108175	B2	TEMRA_16h	10	79556700	ENSG00000108175	6	0.007842	0.0185834	0.673033	0.00624298	0.00964267	0.00313386	0.892969	1.42618e-06	0.946307	FALSE
B2_TEMRA_40h_10_79556700_ENSG00000108175	B2	TEMRA_40h	10	79556700	ENSG00000108175	5	-0.0111282	0.0231616	0.6309	-0.0222619	-0.0198831	-0.0531205	0.206004	1.28059e-06	0.935478	FALSE
B2_TEMRA_5d_10_79556700_ENSG00000108175	B2	TEMRA_5d	10	79556700	ENSG00000108175	6	0.0351013	0.0412784	0.395127	0.0319611	0.0410808	-0.102353	0.132817	0.000454152	0.848209	FALSE
B2_nTreg_16h_10_79556700_ENSG00000108175	B2	nTreg_16h	10	79556700	ENSG00000108175	5	0.0207801	0.0229908	0.36608	0.035792	0.0296195	0.0880118	0.118771	8.1573e-07	0.833013	FALSE
B2_nTreg_40h_10_79556700_ENSG00000108175	B2	nTreg_40h	10	79556700	ENSG00000108175	4	-0.012876	0.0284775	0.651163	0.0117667	0.0112923	0.0646869	0.341817	3.98098e-07	0.940845	FALSE
B2_CD4_Memory_uns_0h_10_79556700_ENSG00000108179	B2	CD4_Memory_uns_0h	10	79556700	ENSG00000108179	5	0.0218605	0.0207338	0.291728	0.00325054	0.00320793	0.0637689	0.432987	0.000360107	0.776762	FALSE
B2_CD4_Memory_stim_16h_10_79556700_ENSG00000108179	B2	CD4_Memory_stim_16h	10	79556700	ENSG00000108179	5	0.07252	0.0588255	0.21765	0.013472	0.00243275	0.0868966	0.936156	3.75447e-07	0.705794	FALSE
B2_CD4_Memory_stim_40h_10_79556700_ENSG00000108179	B2	CD4_Memory_stim_40h	10	79556700	ENSG00000108179	3	0.0544066	0.105567	0.60629	0.0370226	0.0229212	-0.103437	0.55537	4.43143e-11	0.928313	FALSE
B2_CD4_Memory_stim_5d_10_79556700_ENSG00000108179	B2	CD4_Memory_stim_5d	10	79556700	ENSG00000108179	4	-0.0202652	0.0484802	0.67594	-0.0344439	-0.0496612	-0.0902994	0.57576	3.16265e-10	0.946985	FALSE
B2_CD4_Naive_uns_0h_10_79556700_ENSG00000108179	B2	CD4_Naive_uns_0h	10	79556700	ENSG00000108179	6	0.0245015	0.0222	0.269736	0.0244968	0.0249149	0.00359542	0.664434	0.000205321	0.760232	FALSE
B2_CD4_Naive_stim_16h_10_79556700_ENSG00000108179	B2	CD4_Naive_stim_16h	10	79556700	ENSG00000108179	3	0.0946248	0.139954	0.498969	0.0173622	0.0183793	-0.275895	0.276803	1.69663e-06	0.896041	FALSE
B2_CD4_Naive_stim_40h_10_79556700_ENSG00000108179	B2	CD4_Naive_stim_40h	10	79556700	ENSG00000108179	5	0.0903031	0.0470797	0.0550997	0.0738734	0.0667184	0.112004	0.910481	1.27893e-07	0.367207	FALSE
B2_CD4_Naive_stim_5d_10_79556700_ENSG00000108179	B2	CD4_Naive_stim_5d	10	79556700	ENSG00000108179	4	-0.0303806	0.0382237	0.426724	-0.0324605	-0.0358176	-0.0514857	0.839521	2.17739e-09	0.864851	FALSE
B2_TN_0h_10_79556700_ENSG00000108179	B2	TN_0h	10	79556700	ENSG00000108179	5	0.0526711	0.0289948	0.0692828	0.02157	0.0212924	-0.136383	0.0868454	0.00167033	0.422138	FALSE
B2_TN_16h_10_79556700_ENSG00000108179	B2	TN_16h	10	79556700	ENSG00000108179	3	0.0583092	0.0375005	0.119972	0.0548496	0.0736584	0.132038	0.765726	2.02571e-05	0.551944	FALSE
B2_TN_40h_10_79556700_ENSG00000108179	B2	TN_40h	10	79556700	ENSG00000108179	5	0.0344154	0.0412307	0.403886	0.0553795	0.0494655	0.0110146	0.832458	1.93371e-08	0.85366	FALSE
B2_TN_5d_10_79556700_ENSG00000108179	B2	TN_5d	10	79556700	ENSG00000108179	5	-0.0206119	0.0446135	0.644074	-0.0133952	-0.0207632	0.0124504	0.709815	3.32184e-07	0.939554	FALSE
B2_TCM_0h_10_79556700_ENSG00000108179	B2	TCM_0h	10	79556700	ENSG00000108179	5	-0.0182011	0.0252462	0.470943	-0.0102781	-0.0146064	0.022287	0.657371	6.77276e-05	0.886214	FALSE
B2_TCM_16h_10_79556700_ENSG00000108179	B2	TCM_16h	10	79556700	ENSG00000108179	4	0.00756282	0.0215415	0.725527	0.00111407	0.000858258	-0.0439031	0.401294	3.19558e-06	0.956491	FALSE
B2_TCM_40h_10_79556700_ENSG00000108179	B2	TCM_40h	10	79556700	ENSG00000108179	5	-0.0590174	0.0836813	0.480646	-0.0172283	-0.014193	0.191741	0.502667	6.72085e-06	0.890847	FALSE
B2_TCM_5d_10_79556700_ENSG00000108179	B2	TCM_5d	10	79556700	ENSG00000108179	4	-0.0565788	0.0592441	0.339572	-0.02684	-0.0324379	0.0665591	0.377144	5.4511e-08	0.813877	FALSE
B2_TEM_0h_10_79556700_ENSG00000108179	B2	TEM_0h	10	79556700	ENSG00000108179	5	-0.00150731	0.0203851	0.941057	-0.0115909	-0.0138968	-0.0330671	0.553258	7.21798e-05	0.993824	FALSE
B2_TEM_16h_10_79556700_ENSG00000108179	B2	TEM_16h	10	79556700	ENSG00000108179	4	-0.0757078	0.0558391	0.175156	-0.0552577	-0.0513575	-0.328508	0.139351	0.000109656	0.656167	FALSE
B2_TEM_40h_10_79556700_ENSG00000108179	B2	TEM_40h	10	79556700	ENSG00000108179	3	0.142784	0.132402	0.280849	0.0699049	0.0298867	-0.270526	0.326991	5.71884e-06	0.767941	FALSE
B2_TEM_5d_10_79556700_ENSG00000108179	B2	TEM_5d	10	79556700	ENSG00000108179	4	0.00216123	0.0261051	0.934019	-0.00136963	-0.00388852	-0.134668	0.698261	1.22988e-08	0.993464	FALSE
B2_TEMRA_0h_10_79556700_ENSG00000108179	B2	TEMRA_0h	10	79556700	ENSG00000108179	4	-0.0429283	0.0241401	0.0753544	-0.0262639	-0.0270099	-0.12149	0.750422	0.000128345	0.438703	FALSE
B2_TEMRA_16h_10_79556700_ENSG00000108179	B2	TEMRA_16h	10	79556700	ENSG00000108179	4	-0.0329135	0.0158069	0.0373212	-0.0179351	-0.0125484	-0.10672	0.362524	8.80888e-08	0.300428	FALSE
B2_TEMRA_40h_10_79556700_ENSG00000108179	B2	TEMRA_40h	10	79556700	ENSG00000108179	5	0.00337095	0.0325558	0.917531	0.0156301	0.00798453	0.0699627	0.378815	7.64262e-07	0.992432	FALSE
B2_TEMRA_5d_10_79556700_ENSG00000108179	B2	TEMRA_5d	10	79556700	ENSG00000108179	5	-0.00686487	0.0247795	0.781751	0.00463178	0.000731079	0.0166704	0.788607	0.000109447	0.971166	FALSE
B2_nTreg_0h_10_79556700_ENSG00000108179	B2	nTreg_0h	10	79556700	ENSG00000108179	5	0.0239854	0.0240525	0.318662	0.00825355	0.00895335	-0.0643281	0.490369	1.99581e-05	0.796347	FALSE
B2_nTreg_16h_10_79556700_ENSG00000108179	B2	nTreg_16h	10	79556700	ENSG00000108179	6	0.0386601	0.0661243	0.558778	0.0390401	0.0400137	0.14723	0.189361	6.75731e-07	0.916684	FALSE
B2_nTreg_40h_10_79556700_ENSG00000108179	B2	nTreg_40h	10	79556700	ENSG00000108179	3	-0.00914687	0.0261574	0.726575	0.00992957	0.0202002	0.051688	0.697731	0.000561787	0.956705	FALSE
B2_CD4_Memory_uns_0h_10_79556700_ENSG00000122359	B2	CD4_Memory_uns_0h	10	79556700	ENSG00000122359	2	0.138755	0.0650216	0.0328445					1.99239e-05	0.280748	FALSE
B2_CD4_Memory_stim_16h_10_79556700_ENSG00000122359	B2	CD4_Memory_stim_16h	10	79556700	ENSG00000122359	2	0.12638	0.0782123	0.106126					0.0107642	0.521488	FALSE
B2_CD4_Memory_stim_40h_10_79556700_ENSG00000122359	B2	CD4_Memory_stim_40h	10	79556700	ENSG00000122359	2	0.583513	0.56028	0.297659					0.000113144	0.781418	FALSE
B2_CD4_Memory_stim_5d_10_79556700_ENSG00000122359	B2	CD4_Memory_stim_5d	10	79556700	ENSG00000122359	1	0.0445247	0.0280087	0.111908					0.000305351	0.532318	FALSE
B2_CD4_Naive_uns_0h_10_79556700_ENSG00000122359	B2	CD4_Naive_uns_0h	10	79556700	ENSG00000122359	2	0.0859597	0.0976004	0.378463					0.00146313	0.839856	FALSE
B2_CD4_Naive_stim_16h_10_79556700_ENSG00000122359	B2	CD4_Naive_stim_16h	10	79556700	ENSG00000122359	2	0.154172	0.0491549	0.00171002					0.00562828	0.03605	TRUE
B2_CD4_Naive_stim_40h_10_79556700_ENSG00000122359	B2	CD4_Naive_stim_40h	10	79556700	ENSG00000122359	2	0.0508388	0.124722	0.683555					0.011014	0.947551	FALSE
B2_CD4_Naive_stim_5d_10_79556700_ENSG00000122359	B2	CD4_Naive_stim_5d	10	79556700	ENSG00000122359	1	0.0463486	0.029156	0.111908					4.01999e-05	0.532318	FALSE
B2_TN_0h_10_79556700_ENSG00000122359	B2	TN_0h	10	79556700	ENSG00000122359	1	0.0726754	0.0250421	0.00370634					0.00144658	0.0646619	FALSE
B2_TN_16h_10_79556700_ENSG00000122359	B2	TN_16h	10	79556700	ENSG00000122359	2	0.0670324	0.0345078	0.0520732					0.00882804	0.356399	FALSE
B2_TN_40h_10_79556700_ENSG00000122359	B2	TN_40h	10	79556700	ENSG00000122359	1	0.0669658	0.0421255	0.111908					0.00309091	0.532318	FALSE
B2_TN_5d_10_79556700_ENSG00000122359	B2	TN_5d	10	79556700	ENSG00000122359	1	0.0402222	0.0253022	0.111908					0.00191257	0.532318	FALSE
B2_TCM_0h_10_79556700_ENSG00000122359	B2	TCM_0h	10	79556700	ENSG00000122359	2	0.14854	0.0469224	0.00154741					0.0108694	0.0335595	TRUE
B2_TCM_16h_10_79556700_ENSG00000122359	B2	TCM_16h	10	79556700	ENSG00000122359	2	-0.0328032	0.0473992	0.488898					0.00215618	0.893091	FALSE
B2_TCM_40h_10_79556700_ENSG00000122359	B2	TCM_40h	10	79556700	ENSG00000122359	3	0.124736	0.0244889	3.5137e-07	0.117475	0.114476	0.0650584	0.461708	0.000703557	2.98867e-05	TRUE
B2_TCM_5d_10_79556700_ENSG00000122359	B2	TCM_5d	10	79556700	ENSG00000122359	2	-0.00900337	0.0502935	0.857925					3.19195e-05	0.985541	FALSE
B2_TEM_0h_10_79556700_ENSG00000122359	B2	TEM_0h	10	79556700	ENSG00000122359	1	0.0113656	0.0188621	0.546799					0.000116825	0.913512	FALSE
B2_TEM_16h_10_79556700_ENSG00000122359	B2	TEM_16h	10	79556700	ENSG00000122359	2	0.437341	0.117621	0.000200632					0.00193235	0.00631506	TRUE
B2_TEM_40h_10_79556700_ENSG00000122359	B2	TEM_40h	10	79556700	ENSG00000122359	2	0.101324	0.0233331	1.40865e-05					1.47e-05	0.000723307	TRUE
B2_TEM_5d_10_79556700_ENSG00000122359	B2	TEM_5d	10	79556700	ENSG00000122359	1	0.0317037	0.0199435	0.111908					0.000187152	0.532318	FALSE
B2_TEMRA_0h_10_79556700_ENSG00000122359	B2	TEMRA_0h	10	79556700	ENSG00000122359	2	0.00959543	0.0391759	0.806509					0.00017651	0.976704	FALSE
B2_TEMRA_16h_10_79556700_ENSG00000122359	B2	TEMRA_16h	10	79556700	ENSG00000122359	2	-0.00267498	0.049875	0.957227					0.0208514	0.996012	FALSE
B2_TEMRA_40h_10_79556700_ENSG00000122359	B2	TEMRA_40h	10	79556700	ENSG00000122359	2	0.231612	0.211884	0.274347					0.109483	0.762366	FALSE
B2_TEMRA_5d_10_79556700_ENSG00000122359	B2	TEMRA_5d	10	79556700	ENSG00000122359	2	0.0347588	0.17258	0.840381					0.00322118	0.982282	FALSE
B2_nTreg_0h_10_79556700_ENSG00000122359	B2	nTreg_0h	10	79556700	ENSG00000122359	3	0.0622066	0.0417616	0.136339	0.0375289	0.0315626	-0.0441749	0.316931	2.30224e-05	0.586446	FALSE
B2_nTreg_16h_10_79556700_ENSG00000122359	B2	nTreg_16h	10	79556700	ENSG00000122359	2	0.0418004	0.0668786	0.531959					3.14012e-06	0.908627	FALSE
B2_nTreg_40h_10_79556700_ENSG00000122359	B2	nTreg_40h	10	79556700	ENSG00000122359	2	-0.00147079	0.0629129	0.981349					0.00847079	0.998273	FALSE
B2_CD4_Memory_uns_0h_10_79556700_ENSG00000133678	B2	CD4_Memory_uns_0h	10	79556700	ENSG00000133678	2	0.113383	0.0333901	0.000684546					0.0155709	0.0173188	TRUE
B2_CD4_Memory_stim_16h_10_79556700_ENSG00000133678	B2	CD4_Memory_stim_16h	10	79556700	ENSG00000133678	1	0.0742669	0.0535101	0.165167					0.00463599	0.639081	FALSE
B2_CD4_Memory_stim_40h_10_79556700_ENSG00000133678	B2	CD4_Memory_stim_40h	10	79556700	ENSG00000133678	2	0.0567418	0.138915	0.682932					0.00338229	0.947551	FALSE
B2_CD4_Memory_stim_5d_10_79556700_ENSG00000133678	B2	CD4_Memory_stim_5d	10	79556700	ENSG00000133678	2	-0.0477555	0.140852	0.734573					0.0108478	0.958717	FALSE
B2_CD4_Naive_uns_0h_10_79556700_ENSG00000133678	B2	CD4_Naive_uns_0h	10	79556700	ENSG00000133678	2	0.107815	0.0480985	0.0249901					0.0167554	0.238982	FALSE
B2_CD4_Naive_stim_16h_10_79556700_ENSG00000133678	B2	CD4_Naive_stim_16h	10	79556700	ENSG00000133678	2	0.0524542	0.0335359	0.117789					0.00140093	0.547737	FALSE
B2_CD4_Naive_stim_40h_10_79556700_ENSG00000133678	B2	CD4_Naive_stim_40h	10	79556700	ENSG00000133678	3	-0.098435	0.126324	0.435846	-0.104069	-0.108248	-0.252816	0.142794	0.000409649	0.869034	FALSE
B2_CD4_Naive_stim_5d_10_79556700_ENSG00000133678	B2	CD4_Naive_stim_5d	10	79556700	ENSG00000133678	2	-0.00472885	0.0641581	0.941244					0.00687544	0.993851	FALSE
B2_TN_0h_10_79556700_ENSG00000133678	B2	TN_0h	10	79556700	ENSG00000133678	3	0.0217924	0.017477	0.212427	0.00943874	0.0049685	0.0107148	0.750277	1.93641e-06	0.697815	FALSE
B2_TN_16h_10_79556700_ENSG00000133678	B2	TN_16h	10	79556700	ENSG00000133678	2	-0.0493081	0.0690384	0.475096					0.0019115	0.887574	FALSE
B2_TN_40h_10_79556700_ENSG00000133678	B2	TN_40h	10	79556700	ENSG00000133678	2	0.0357534	0.136938	0.794022					7.68308e-05	0.973947	FALSE
B2_TN_5d_10_79556700_ENSG00000133678	B2	TN_5d	10	79556700	ENSG00000133678	2	0.17741	0.140492	0.206671					0.0123582	0.690783	FALSE
B2_TCM_0h_10_79556700_ENSG00000133678	B2	TCM_0h	10	79556700	ENSG00000133678	2	0.0773681	0.0587432	0.18782					0.166842	0.669661	FALSE
B2_TCM_16h_10_79556700_ENSG00000133678	B2	TCM_16h	10	79556700	ENSG00000133678	2	-0.0534477	0.140512	0.703664					0.00575442	0.950234	FALSE
B2_TCM_40h_10_79556700_ENSG00000133678	B2	TCM_40h	10	79556700	ENSG00000133678	1	0.150397	0.0506804	0.00300166					0.0422594	0.0555112	FALSE
B2_TCM_5d_10_79556700_ENSG00000133678	B2	TCM_5d	10	79556700	ENSG00000133678	2	-0.0364703	0.0863654	0.672821					0.00172744	0.946307	FALSE
B2_TEM_0h_10_79556700_ENSG00000133678	B2	TEM_0h	10	79556700	ENSG00000133678	2	0.042953	0.0359487	0.232149					0.00782563	0.722257	FALSE
B2_TEM_16h_10_79556700_ENSG00000133678	B2	TEM_16h	10	79556700	ENSG00000133678	2	-0.0188597	0.0329295	0.566828					0.00723243	0.918593	FALSE
B2_TEM_40h_10_79556700_ENSG00000133678	B2	TEM_40h	10	79556700	ENSG00000133678	2	-0.0405725	0.132333	0.759152					0.00716297	0.964834	FALSE
B2_TEM_5d_10_79556700_ENSG00000133678	B2	TEM_5d	10	79556700	ENSG00000133678	2	-0.0570469	0.103066	0.579922					0.000759064	0.919764	FALSE
B2_TEMRA_0h_10_79556700_ENSG00000133678	B2	TEMRA_0h	10	79556700	ENSG00000133678	2	-0.00338434	0.0542119	0.950222					0.00135708	0.996012	FALSE
B2_TEMRA_16h_10_79556700_ENSG00000133678	B2	TEMRA_16h	10	79556700	ENSG00000133678	2	0.00849482	0.0303867	0.779817					0.00234326	0.970402	FALSE
B2_TEMRA_40h_10_79556700_ENSG00000133678	B2	TEMRA_40h	10	79556700	ENSG00000133678	1	-0.0249398	0.0216233	0.248756					3.15909e-05	0.739036	FALSE
B2_TEMRA_5d_10_79556700_ENSG00000133678	B2	TEMRA_5d	10	79556700	ENSG00000133678	1	0.068474	0.0493363	0.165167					0.000517352	0.639081	FALSE
B2_nTreg_0h_10_79556700_ENSG00000133678	B2	nTreg_0h	10	79556700	ENSG00000133678	2	-0.130195	0.0337621	0.000115136					0.0293418	0.00399944	TRUE
B2_nTreg_16h_10_79556700_ENSG00000133678	B2	nTreg_16h	10	79556700	ENSG00000133678	2	-0.0449598	0.0260227	0.0840389					0.00658341	0.461258	FALSE
B2_nTreg_40h_10_79556700_ENSG00000133678	B2	nTreg_40h	10	79556700	ENSG00000133678	2	-0.07811	0.0291315	0.00733392					0.00311737	0.105597	FALSE
B2_TEMRA_5d_10_79556700_ENSG00000165424	B2	TEMRA_5d	10	79556700	ENSG00000165424	4	-0.0298303	0.0155252	0.0546804	-0.0223971	-0.0223529	-0.0576362	0.432462	1.17826e-05	0.36554	FALSE
B2_CD4_Memory_uns_0h_10_79556700_ENSG00000225484	B2	CD4_Memory_uns_0h	10	79556700	ENSG00000225484	2	-0.0795346	0.0394938	0.044025					0.0118425	0.326444	FALSE
B2_CD4_Memory_stim_16h_10_79556700_ENSG00000225484	B2	CD4_Memory_stim_16h	10	79556700	ENSG00000225484	2	0.0307226	0.0795505	0.699347					0.000329279	0.94912	FALSE
B2_CD4_Memory_stim_40h_10_79556700_ENSG00000225484	B2	CD4_Memory_stim_40h	10	79556700	ENSG00000225484	2	-0.127594	0.0764605	0.0951656					0.000609073	0.493346	FALSE
B2_CD4_Memory_stim_5d_10_79556700_ENSG00000225484	B2	CD4_Memory_stim_5d	10	79556700	ENSG00000225484	2	-0.0527434	0.0511121	0.302112					0.00292636	0.785966	FALSE
B2_CD4_Naive_uns_0h_10_79556700_ENSG00000225484	B2	CD4_Naive_uns_0h	10	79556700	ENSG00000225484	2	0.12881	0.0472668	0.00642684					0.0257043	0.0972398	FALSE
B2_CD4_Naive_stim_16h_10_79556700_ENSG00000225484	B2	CD4_Naive_stim_16h	10	79556700	ENSG00000225484	3	-0.00854203	0.123971	0.945066	-0.0689211	-0.0718205	-0.408066	0.136907	0.0156976	0.994428	FALSE
B2_CD4_Naive_stim_40h_10_79556700_ENSG00000225484	B2	CD4_Naive_stim_40h	10	79556700	ENSG00000225484	3	-0.104682	0.0425252	0.0138303	-0.101905	-0.109252	-0.0592833	0.805923	0.000128302	0.164124	FALSE
B2_CD4_Naive_stim_5d_10_79556700_ENSG00000225484	B2	CD4_Naive_stim_5d	10	79556700	ENSG00000225484	2	-0.0420854	0.0197664	0.0332433					3.00136e-06	0.282691	FALSE
B2_TN_0h_10_79556700_ENSG00000225484	B2	TN_0h	10	79556700	ENSG00000225484	2	0.114611	0.0403511	0.00450646					0.00800412	0.0732331	FALSE
B2_TN_16h_10_79556700_ENSG00000225484	B2	TN_16h	10	79556700	ENSG00000225484	2	-0.0748651	0.0806085	0.353019					0.0328097	0.824813	FALSE
B2_TN_40h_10_79556700_ENSG00000225484	B2	TN_40h	10	79556700	ENSG00000225484	3	-0.0197767	0.0804303	0.805771	-0.0512275	-0.0538449	-0.341727	0.192676	0.000144692	0.976598	FALSE
B2_TN_5d_10_79556700_ENSG00000225484	B2	TN_5d	10	79556700	ENSG00000225484	2	-0.0417262	0.0181979	0.0218528					1.22271e-06	0.220023	FALSE
B2_TCM_0h_10_79556700_ENSG00000225484	B2	TCM_0h	10	79556700	ENSG00000225484	2	-0.15663	0.212802	0.46171					0.0243114	0.883058	FALSE
B2_TCM_16h_10_79556700_ENSG00000225484	B2	TCM_16h	10	79556700	ENSG00000225484	2	-0.283441	0.0507186	2.2903e-08					0.0507042	2.83209e-06	FALSE
B2_TCM_40h_10_79556700_ENSG00000225484	B2	TCM_40h	10	79556700	ENSG00000225484	3	0.0943885	0.0803419	0.240061	0.0375725	-0.0619667	-0.213252	0.35959	0.000329493	0.730679	FALSE
B2_TCM_5d_10_79556700_ENSG00000225484	B2	TCM_5d	10	79556700	ENSG00000225484	2	0.0151725	0.0873729	0.862138					0.00257021	0.9866	FALSE
B2_TEM_0h_10_79556700_ENSG00000225484	B2	TEM_0h	10	79556700	ENSG00000225484	3	-0.0504614	0.111372	0.650486	-0.130465	-0.139797	-0.147813	0.789241	0.0291906	0.940845	FALSE
B2_TEM_16h_10_79556700_ENSG00000225484	B2	TEM_16h	10	79556700	ENSG00000225484	2	-0.0372459	0.118659	0.753605					0.00936989	0.963768	FALSE
B2_TEM_40h_10_79556700_ENSG00000225484	B2	TEM_40h	10	79556700	ENSG00000225484	2	-0.00348708	0.0976816	0.971523					0.000387112	0.998077	FALSE
B2_TEM_5d_10_79556700_ENSG00000225484	B2	TEM_5d	10	79556700	ENSG00000225484	3	0.055758	0.109781	0.611523	0.104615	0.10401	0.598254	0.144959	0.016272	0.931045	FALSE
B2_TEMRA_0h_10_79556700_ENSG00000225484	B2	TEMRA_0h	10	79556700	ENSG00000225484	2	-0.0743617	0.115253	0.518796					0.00249172	0.903522	FALSE
B2_TEMRA_16h_10_79556700_ENSG00000225484	B2	TEMRA_16h	10	79556700	ENSG00000225484	2	0.0583395	0.0339895	0.0860889					0.0138918	0.46763	FALSE
B2_TEMRA_40h_10_79556700_ENSG00000225484	B2	TEMRA_40h	10	79556700	ENSG00000225484	2	-0.0475377	0.0700806	0.497563					0.0171527	0.895176	FALSE
B2_TEMRA_5d_10_79556700_ENSG00000225484	B2	TEMRA_5d	10	79556700	ENSG00000225484	3	-0.12717	0.0371709	0.000623385	-0.101107	-0.0986359	-0.0687658	0.644057	0.00232047	0.0161498	TRUE
B2_nTreg_0h_10_79556700_ENSG00000225484	B2	nTreg_0h	10	79556700	ENSG00000225484	2	-0.0491423	0.0279355	0.0785545					0.000700482	0.446995	FALSE
B2_nTreg_16h_10_79556700_ENSG00000225484	B2	nTreg_16h	10	79556700	ENSG00000225484	2	-0.081084	0.0533955	0.128875					2.29051e-05	0.571977	FALSE
B2_nTreg_40h_10_79556700_ENSG00000225484	B2	nTreg_40h	10	79556700	ENSG00000225484	3	-0.0984468	0.0590102	0.0952556	-0.108881	-0.110067	-0.164364	0.610413	0.000969067	0.493459	FALSE
B2_CD4_Memory_uns_0h_10_79556700_ENSG00000244733	B2	CD4_Memory_uns_0h	10	79556700	ENSG00000244733	2	-0.013424	0.144501	0.925984					0.0120961	0.992745	FALSE
B2_CD4_Memory_stim_16h_10_79556700_ENSG00000244733	B2	CD4_Memory_stim_16h	10	79556700	ENSG00000244733	2	0.126729	0.0539809	0.0188916					0.000893952	0.200425	FALSE
B2_CD4_Naive_stim_16h_10_79556700_ENSG00000244733	B2	CD4_Naive_stim_16h	10	79556700	ENSG00000244733	3	-0.0121415	0.0249273	0.626205	0.000435985	0.00832217	0.0864877	0.326828	0.000530394	0.93401	FALSE
B2_TN_16h_10_79556700_ENSG00000244733	B2	TN_16h	10	79556700	ENSG00000244733	3	0.017443	0.107749	0.871396	0.0281349	0.0240984	0.210887	0.154154	0.00714449	0.988653	FALSE
B2_TCM_0h_10_79556700_ENSG00000244733	B2	TCM_0h	10	79556700	ENSG00000244733	2	-0.0612402	0.0353396	0.0831122					0.0141831	0.45891	FALSE
B2_TCM_16h_10_79556700_ENSG00000244733	B2	TCM_16h	10	79556700	ENSG00000244733	2	0.0961366	0.176554	0.586085					0.0828293	0.921209	FALSE
B2_TEM_16h_10_79556700_ENSG00000244733	B2	TEM_16h	10	79556700	ENSG00000244733	2	0.103236	0.125874	0.41213					0.0735882	0.857923	FALSE
B2_TEMRA_0h_10_79556700_ENSG00000244733	B2	TEMRA_0h	10	79556700	ENSG00000244733	4	0.0198171	0.031799	0.533154	-0.0159608	-0.0147549	0.0499864	0.674912	0.000348395	0.909205	FALSE
B2_TEMRA_16h_10_79556700_ENSG00000244733	B2	TEMRA_16h	10	79556700	ENSG00000244733	3	-0.000298304	0.0479383	0.995035	-0.0140036	-0.0145537	-0.152513	0.200884	0.000475838	0.999504	FALSE
B2_nTreg_16h_10_79556700_ENSG00000244733	B2	nTreg_16h	10	79556700	ENSG00000244733	3	0.0443582	0.0350599	0.205795	0.0401021	0.0409497	-0.0390117	0.434664	4.14912e-05	0.69011	FALSE
B2_CD4_Memory_uns_0h_10_79556700_ENSG00000253626	B2	CD4_Memory_uns_0h	10	79556700	ENSG00000253626	4	-0.0364876	0.0872479	0.675797	-0.0474613	-0.047021	0.196825	0.44855	0.00464079	0.946985	FALSE
B2_CD4_Memory_stim_16h_10_79556700_ENSG00000253626	B2	CD4_Memory_stim_16h	10	79556700	ENSG00000253626	3	0.0115172	0.0297462	0.698622	-0.00976471	-0.0121158	-0.287717	0.306458	1.15607e-06	0.94912	FALSE
B2_CD4_Memory_stim_40h_10_79556700_ENSG00000253626	B2	CD4_Memory_stim_40h	10	79556700	ENSG00000253626	3	0.0827038	0.0498732	0.0972603	0.0558657	0.0485085	0.725955	0.318803	0.000723526	0.499327	FALSE
B2_CD4_Memory_stim_5d_10_79556700_ENSG00000253626	B2	CD4_Memory_stim_5d	10	79556700	ENSG00000253626	3	0.049157	0.0209035	0.018692	0.044252	0.0427779	0.054353	0.900783	0.000849811	0.199097	FALSE
B2_CD4_Naive_uns_0h_10_79556700_ENSG00000253626	B2	CD4_Naive_uns_0h	10	79556700	ENSG00000253626	4	0.0411775	0.0376564	0.274172	0.0161591	-0.00574024	-0.0317577	0.383882	5.17876e-06	0.762366	FALSE
B2_CD4_Naive_stim_16h_10_79556700_ENSG00000253626	B2	CD4_Naive_stim_16h	10	79556700	ENSG00000253626	4	0.0607407	0.0652081	0.351601	0.00550166	0.00339243	-0.204078	0.172846	0.000147835	0.823572	FALSE
B2_CD4_Naive_stim_40h_10_79556700_ENSG00000253626	B2	CD4_Naive_stim_40h	10	79556700	ENSG00000253626	3	0.0519758	0.0562076	0.355115	0.0155574	0.00616455	-0.462228	0.34359	0.00608278	0.826272	FALSE
B2_CD4_Naive_stim_5d_10_79556700_ENSG00000253626	B2	CD4_Naive_stim_5d	10	79556700	ENSG00000253626	4	0.0651817	0.0465395	0.161344	0.0362565	0.0419283	0.00194102	0.612503	0.00154912	0.632371	FALSE
B2_TN_0h_10_79556700_ENSG00000253626	B2	TN_0h	10	79556700	ENSG00000253626	4	0.0268836	0.0391793	0.492607	0.00602275	0.00143639	-0.050413	0.414715	3.73818e-05	0.894279	FALSE
B2_TN_16h_10_79556700_ENSG00000253626	B2	TN_16h	10	79556700	ENSG00000253626	4	0.0491519	0.029158	0.0918516	0.0267824	0.0222372	0.00362748	0.705618	6.75335e-06	0.483776	FALSE
B2_TN_40h_10_79556700_ENSG00000253626	B2	TN_40h	10	79556700	ENSG00000253626	3	-0.00187332	0.0694413	0.978478	-0.0196045	-0.0193818	-0.185956	0.415076	0.00650029	0.998273	FALSE
B2_TN_5d_10_79556700_ENSG00000253626	B2	TN_5d	10	79556700	ENSG00000253626	3	0.0792001	0.0210779	0.000171624	0.0747046	0.0755929	0.0963355	0.707028	0.00242741	0.00559346	TRUE
B2_TCM_0h_10_79556700_ENSG00000253626	B2	TCM_0h	10	79556700	ENSG00000253626	3	0.083999	0.034757	0.0156597	0.057904	0.0580451	0.198788	0.438699	0.000860773	0.177889	FALSE
B2_TCM_16h_10_79556700_ENSG00000253626	B2	TCM_16h	10	79556700	ENSG00000253626	4	0.0424953	0.037504	0.257178	-0.0159787	-0.00625334	-0.0559654	0.487195	8.10439e-05	0.74821	FALSE
B2_TCM_40h_10_79556700_ENSG00000253626	B2	TCM_40h	10	79556700	ENSG00000253626	3	0.0301524	0.024166	0.212135	0.019265	0.0181455	0.326221	0.339115	9.63232e-06	0.69748	FALSE
B2_TCM_5d_10_79556700_ENSG00000253626	B2	TCM_5d	10	79556700	ENSG00000253626	4	0.0727932	0.0256611	0.00455811	0.0629831	0.0642408	0.120803	0.599061	0.000283792	0.0736657	FALSE
B2_TEM_0h_10_79556700_ENSG00000253626	B2	TEM_0h	10	79556700	ENSG00000253626	4	-0.0498217	0.0246947	0.0436428	-0.0307398	-0.0321719	-0.0715195	0.632812	0.000669388	0.324837	FALSE
B2_TEM_16h_10_79556700_ENSG00000253626	B2	TEM_16h	10	79556700	ENSG00000253626	4	-0.0186939	0.0720149	0.795185	-0.0133835	-0.0126303	0.140591	0.25789	0.00021829	0.974098	FALSE
B2_TEM_40h_10_79556700_ENSG00000253626	B2	TEM_40h	10	79556700	ENSG00000253626	2	0.0696502	0.0397586	0.0798035					0.000546528	0.450782	FALSE
B2_TEM_5d_10_79556700_ENSG00000253626	B2	TEM_5d	10	79556700	ENSG00000253626	3	0.0804866	0.0241952	0.000879273	0.0763428	0.0861653	0.0996028	0.749867	0.00273609	0.021272	TRUE
B2_TEMRA_0h_10_79556700_ENSG00000253626	B2	TEMRA_0h	10	79556700	ENSG00000253626	3	0.0431869	0.0354855	0.223593	0.0164533	0.00904818	-0.062601	0.371839	0.00386603	0.711675	FALSE
B2_TEMRA_16h_10_79556700_ENSG00000253626	B2	TEMRA_16h	10	79556700	ENSG00000253626	2	0.0397119	0.0777184	0.609371					0.00198786	0.929816	FALSE
B2_TEMRA_40h_10_79556700_ENSG00000253626	B2	TEMRA_40h	10	79556700	ENSG00000253626	3	0.0792263	0.0321744	0.013801	0.0580785	0.0566995	0.0590568	0.840662	0.00374527	0.163842	FALSE
B2_TEMRA_5d_10_79556700_ENSG00000253626	B2	TEMRA_5d	10	79556700	ENSG00000253626	3	0.0536808	0.0186723	0.00404169	0.056382	0.0580121	0.0944529	0.46944	7.50099e-05	0.067892	FALSE
B2_nTreg_0h_10_79556700_ENSG00000253626	B2	nTreg_0h	10	79556700	ENSG00000253626	4	0.0598849	0.0357738	0.0941329	0.0442446	0.0464186	0.0410879	0.582803	0.0300075	0.49036	FALSE
B2_nTreg_16h_10_79556700_ENSG00000253626	B2	nTreg_16h	10	79556700	ENSG00000253626	3	0.0901909	0.061804	0.144481	0.0354637	-0.0177556	0.041308	0.894099	0.000341041	0.603427	FALSE
B2_nTreg_40h_10_79556700_ENSG00000253626	B2	nTreg_40h	10	79556700	ENSG00000253626	4	0.0426016	0.0343027	0.214262	0.00246861	-0.0170414	0.0412982	0.983879	0.00029625	0.70056	FALSE
B2_CD4_Memory_uns_0h_10_79556700_ENSG00000272447	B2	CD4_Memory_uns_0h	10	79556700	ENSG00000272447	3	-0.060178	0.0823824	0.465102	-0.0595111	-0.0572125	-0.165747	0.600419	0.000364105	0.883608	FALSE
B2_CD4_Memory_stim_16h_10_79556700_ENSG00000272447	B2	CD4_Memory_stim_16h	10	79556700	ENSG00000272447	2	0.149554	0.0580569	0.00999526					0.0330478	0.131615	FALSE
B2_CD4_Memory_stim_40h_10_79556700_ENSG00000272447	B2	CD4_Memory_stim_40h	10	79556700	ENSG00000272447	1	-0.0987635	0.0332809	0.00300166					0.00462253	0.0555112	FALSE
B2_CD4_Memory_stim_5d_10_79556700_ENSG00000272447	B2	CD4_Memory_stim_5d	10	79556700	ENSG00000272447	2	-0.0509858	0.0768149	0.506851					0.00160229	0.898517	FALSE
B2_CD4_Naive_uns_0h_10_79556700_ENSG00000272447	B2	CD4_Naive_uns_0h	10	79556700	ENSG00000272447	3	0.102885	0.0497786	0.0387478	0.0416337	0.0182655	0.364591	0.267107	0.0121766	0.305771	FALSE
B2_CD4_Naive_stim_16h_10_79556700_ENSG00000272447	B2	CD4_Naive_stim_16h	10	79556700	ENSG00000272447	2	0.0441591	0.0455826	0.332659					4.1566e-05	0.808236	FALSE
B2_CD4_Naive_stim_40h_10_79556700_ENSG00000272447	B2	CD4_Naive_stim_40h	10	79556700	ENSG00000272447	3	0.347998	0.0797799	1.28893e-05	0.332866	0.334577	0.311897	0.835553	0.195668	0.000674966	FALSE
B2_CD4_Naive_stim_5d_10_79556700_ENSG00000272447	B2	CD4_Naive_stim_5d	10	79556700	ENSG00000272447	2	-0.057126	0.0616011	0.353743					0.000362696	0.825108	FALSE
B2_TN_0h_10_79556700_ENSG00000272447	B2	TN_0h	10	79556700	ENSG00000272447	3	0.0450881	0.0859668	0.599943	0.0907038	0.0930818	0.168605	0.57172	0.0103308	0.924707	FALSE
B2_TN_16h_10_79556700_ENSG00000272447	B2	TN_16h	10	79556700	ENSG00000272447	2	0.00188909	0.0661834	0.977229					0.00583696	0.998273	FALSE
B2_TN_40h_10_79556700_ENSG00000272447	B2	TN_40h	10	79556700	ENSG00000272447	1	-0.095146	0.0320619	0.00300166					0.0073705	0.0555112	FALSE
B2_TN_5d_10_79556700_ENSG00000272447	B2	TN_5d	10	79556700	ENSG00000272447	3	-0.0829183	0.0360989	0.02162	-0.0711826	-0.0691158	-0.0387996	0.354758	0.00527524	0.218202	FALSE
B2_TCM_0h_10_79556700_ENSG00000272447	B2	TCM_0h	10	79556700	ENSG00000272447	2	-0.0767313	0.0677784	0.257596					5.8225e-05	0.748573	FALSE
B2_TCM_16h_10_79556700_ENSG00000272447	B2	TCM_16h	10	79556700	ENSG00000272447	3	-0.0545047	0.0416351	0.190498	-0.0593435	-0.0593562	-0.0905542	0.509742	0.0018199	0.674329	FALSE
B2_TCM_40h_10_79556700_ENSG00000272447	B2	TCM_40h	10	79556700	ENSG00000272447	3	0.0261543	0.0723694	0.717801	0.0299285	0.0395086	-0.092456	0.706028	0.000117729	0.954753	FALSE
B2_TCM_5d_10_79556700_ENSG00000272447	B2	TCM_5d	10	79556700	ENSG00000272447	2	0.136968	0.0325767	2.61686e-05					0.0197543	0.0011359	TRUE
B2_TEM_0h_10_79556700_ENSG00000272447	B2	TEM_0h	10	79556700	ENSG00000272447	2	-0.0800727	0.0354053	0.023722					0.0033981	0.231171	FALSE
B2_TEM_16h_10_79556700_ENSG00000272447	B2	TEM_16h	10	79556700	ENSG00000272447	3	-0.0301256	0.0879582	0.731976	-0.0754425	-0.0803974	-0.186014	0.430097	0.000248976	0.957874	FALSE
B2_TEM_40h_10_79556700_ENSG00000272447	B2	TEM_40h	10	79556700	ENSG00000272447	3	-0.0562697	0.0437288	0.198168	-0.0355	-0.0354331	-0.00154786	0.65887	0.0136358	0.683284	FALSE
B2_TEM_5d_10_79556700_ENSG00000272447	B2	TEM_5d	10	79556700	ENSG00000272447	2	-0.0217149	0.0843349	0.796805					0.00036032	0.974333	FALSE
B2_TEMRA_0h_10_79556700_ENSG00000272447	B2	TEMRA_0h	10	79556700	ENSG00000272447	2	0.0422657	0.0602806	0.48321					7.87935e-05	0.891668	FALSE
B2_TEMRA_16h_10_79556700_ENSG00000272447	B2	TEMRA_16h	10	79556700	ENSG00000272447	1	-0.0659087	0.0469323	0.160219					0.0105792	0.630909	FALSE
B2_TEMRA_40h_10_79556700_ENSG00000272447	B2	TEMRA_40h	10	79556700	ENSG00000272447	3	-0.140475	0.0351168	6.3281e-05	-0.135809	-0.134172	-0.0812944	0.338084	0.0189996	0.00238154	TRUE
B2_TEMRA_5d_10_79556700_ENSG00000272447	B2	TEMRA_5d	10	79556700	ENSG00000272447	2	-0.0510773	0.024563	0.0375766					0.0191659	0.301131	FALSE
B2_nTreg_0h_10_79556700_ENSG00000272447	B2	nTreg_0h	10	79556700	ENSG00000272447	2	0.0520257	0.104316	0.617968					0.0124408	0.932991	FALSE
B2_nTreg_16h_10_79556700_ENSG00000272447	B2	nTreg_16h	10	79556700	ENSG00000272447	3	0.0423491	0.054118	0.433901	0.0589452	0.0612465	0.235568	0.252409	0.0347603	0.868156	FALSE
B2_nTreg_40h_10_79556700_ENSG00000272447	B2	nTreg_40h	10	79556700	ENSG00000272447	3	0.0566732	0.0960161	0.555025	-0.0220358	-0.0285748	-0.267249	0.48731	0.0426312	0.916076	FALSE
B2_CD4_Memory_uns_0h_11_1219991_ENSG00000070047	B2	CD4_Memory_uns_0h	11	1219991	ENSG00000070047	2	0.00919969	0.0659215	0.889011					0.03078	0.990518	FALSE
B2_CD4_Memory_stim_16h_11_1219991_ENSG00000070047	B2	CD4_Memory_stim_16h	11	1219991	ENSG00000070047	2	-0.0317852	0.111725	0.776031					0.147623	0.970148	FALSE
B2_CD4_Memory_stim_40h_11_1219991_ENSG00000070047	B2	CD4_Memory_stim_40h	11	1219991	ENSG00000070047	2	0.121436	0.0649428	0.0614995					0.0107747	0.394148	FALSE
B2_CD4_Memory_stim_5d_11_1219991_ENSG00000070047	B2	CD4_Memory_stim_5d	11	1219991	ENSG00000070047	2	0.0281479	0.0638202	0.659177					0.040615	0.943055	FALSE
B2_CD4_Naive_uns_0h_11_1219991_ENSG00000070047	B2	CD4_Naive_uns_0h	11	1219991	ENSG00000070047	2	-0.0315972	0.0405982	0.436397					0.00815919	0.869485	FALSE
B2_CD4_Naive_stim_16h_11_1219991_ENSG00000070047	B2	CD4_Naive_stim_16h	11	1219991	ENSG00000070047	2	0.0697797	0.0343014	0.0419204					0.000318205	0.317069	FALSE
B2_CD4_Naive_stim_40h_11_1219991_ENSG00000070047	B2	CD4_Naive_stim_40h	11	1219991	ENSG00000070047	2	0.00185503	0.0923915	0.983981					0.00550958	0.99833	FALSE
B2_CD4_Naive_stim_5d_11_1219991_ENSG00000070047	B2	CD4_Naive_stim_5d	11	1219991	ENSG00000070047	2	-0.0346933	0.0396781	0.381917					0.00378718	0.842561	FALSE
B2_TN_0h_11_1219991_ENSG00000070047	B2	TN_0h	11	1219991	ENSG00000070047	2	0.0761632	0.0345697	0.0275824					0.00812558	0.253434	FALSE
B2_TN_16h_11_1219991_ENSG00000070047	B2	TN_16h	11	1219991	ENSG00000070047	1	0.0594326	0.0509603	0.243512					0.0141896	0.734129	FALSE
B2_TN_40h_11_1219991_ENSG00000070047	B2	TN_40h	11	1219991	ENSG00000070047	2	-0.108715	0.101652	0.284855					0.120722	0.771532	FALSE
B2_TN_5d_11_1219991_ENSG00000070047	B2	TN_5d	11	1219991	ENSG00000070047	2	-0.0575445	0.0644189	0.371704					0.105873	0.837551	FALSE
B2_TCM_0h_11_1219991_ENSG00000070047	B2	TCM_0h	11	1219991	ENSG00000070047	2	-0.00617147	0.0632668	0.922292					0.0422425	0.992745	FALSE
B2_TCM_16h_11_1219991_ENSG00000070047	B2	TCM_16h	11	1219991	ENSG00000070047	1	-0.178161	0.108849	0.101678					0.0437027	0.509602	FALSE
B2_TCM_40h_11_1219991_ENSG00000070047	B2	TCM_40h	11	1219991	ENSG00000070047	2	0.135581	0.0656075	0.0387768					0.0592243	0.30587	FALSE
B2_TCM_5d_11_1219991_ENSG00000070047	B2	TCM_5d	11	1219991	ENSG00000070047	2	0.0653492	0.0420627	0.120276					0.0162897	0.552215	FALSE
B2_TEM_0h_11_1219991_ENSG00000070047	B2	TEM_0h	11	1219991	ENSG00000070047	2	-0.0709368	0.0329757	0.0314619					0.0102951	0.273676	FALSE
B2_TEM_16h_11_1219991_ENSG00000070047	B2	TEM_16h	11	1219991	ENSG00000070047	1	-0.15597	0.0808761	0.053793					0.112538	0.36327	FALSE
B2_TEM_40h_11_1219991_ENSG00000070047	B2	TEM_40h	11	1219991	ENSG00000070047	1	0.0518121	0.0633128	0.413156					0.0243478	0.857923	FALSE
B2_TEM_5d_11_1219991_ENSG00000070047	B2	TEM_5d	11	1219991	ENSG00000070047	2	-0.0239662	0.104172	0.818042					0.0486489	0.978182	FALSE
B2_TEMRA_0h_11_1219991_ENSG00000070047	B2	TEMRA_0h	11	1219991	ENSG00000070047	2	-0.0486835	0.0645468	0.450707					0.0661218	0.877154	FALSE
B2_TEMRA_16h_11_1219991_ENSG00000070047	B2	TEMRA_16h	11	1219991	ENSG00000070047	1	-0.10809	0.0595437	0.0694759					0.226729	0.422628	FALSE
B2_TEMRA_40h_11_1219991_ENSG00000070047	B2	TEMRA_40h	11	1219991	ENSG00000070047	2	-0.0708399	0.058013	0.222047					0.111285	0.710694	FALSE
B2_TEMRA_5d_11_1219991_ENSG00000070047	B2	TEMRA_5d	11	1219991	ENSG00000070047	2	-0.0476583	0.0319299	0.135543					0.00783317	0.584801	FALSE
B2_nTreg_0h_11_1219991_ENSG00000070047	B2	nTreg_0h	11	1219991	ENSG00000070047	2	0.11523	0.0700195	0.0998294					0.283815	0.50575	FALSE
B2_nTreg_40h_11_1219991_ENSG00000070047	B2	nTreg_40h	11	1219991	ENSG00000070047	2	0.0515393	0.0434302	0.23534					0.0377736	0.724994	FALSE
B2_CD4_Memory_uns_0h_11_1219991_ENSG00000078902	B2	CD4_Memory_uns_0h	11	1219991	ENSG00000078902	3	-0.0116397	0.0218582	0.594375	-0.00691156	-0.00362215	0.0301749	0.540925	0.00188603	0.923504	FALSE
B2_CD4_Memory_stim_16h_11_1219991_ENSG00000078902	B2	CD4_Memory_stim_16h	11	1219991	ENSG00000078902	4	-0.021475	0.021357	0.314643	-0.0229582	-0.0262285	0.00224312	0.669562	4.81823e-05	0.794095	FALSE
B2_CD4_Memory_stim_40h_11_1219991_ENSG00000078902	B2	CD4_Memory_stim_40h	11	1219991	ENSG00000078902	3	-0.00712901	0.0825781	0.931204	-0.00629885	-0.00892912	0.043877	0.87722	0.006662	0.993158	FALSE
B2_CD4_Memory_stim_5d_11_1219991_ENSG00000078902	B2	CD4_Memory_stim_5d	11	1219991	ENSG00000078902	3	0.0754867	0.0294654	0.010411	0.07402	0.0761137	0.103274	0.946628	4.00171e-05	0.135513	FALSE
B2_CD4_Naive_uns_0h_11_1219991_ENSG00000078902	B2	CD4_Naive_uns_0h	11	1219991	ENSG00000078902	3	-0.0882	0.0493323	0.0737965	-0.0871666	-0.0881873	-0.114621	0.868468	0.10057	0.43611	FALSE
B2_CD4_Naive_stim_16h_11_1219991_ENSG00000078902	B2	CD4_Naive_stim_16h	11	1219991	ENSG00000078902	3	0.0148319	0.0296107	0.616444	0.018614	0.0368319	0.0362398	0.784868	0.00100783	0.93225	FALSE
B2_CD4_Naive_stim_40h_11_1219991_ENSG00000078902	B2	CD4_Naive_stim_40h	11	1219991	ENSG00000078902	3	0.102639	0.0642213	0.109997	0.0635594	0.0572785	0.192588	0.637709	0.0192047	0.528784	FALSE
B2_CD4_Naive_stim_5d_11_1219991_ENSG00000078902	B2	CD4_Naive_stim_5d	11	1219991	ENSG00000078902	3	-0.00530399	0.0366717	0.885	0.0172711	0.01805	0.0819398	0.508524	0.00352795	0.989735	FALSE
B2_TN_0h_11_1219991_ENSG00000078902	B2	TN_0h	11	1219991	ENSG00000078902	4	0.00321278	0.0715471	0.964184	-0.0230272	-0.0214554	-0.103567	0.405722	0.00179796	0.996434	FALSE
B2_TN_16h_11_1219991_ENSG00000078902	B2	TN_16h	11	1219991	ENSG00000078902	3	-0.00441338	0.0292899	0.880229	-0.00385031	-0.00235088	-0.00564707	0.984445	0.000504504	0.989223	FALSE
B2_TN_40h_11_1219991_ENSG00000078902	B2	TN_40h	11	1219991	ENSG00000078902	3	0.0365066	0.0385039	0.343065	0.0277822	0.0255431	-0.0617912	0.775729	0.00324257	0.816597	FALSE
B2_TN_5d_11_1219991_ENSG00000078902	B2	TN_5d	11	1219991	ENSG00000078902	3	0.0616058	0.0298659	0.0391364	0.05607	0.0587674	0.00492483	0.566679	0.000372715	0.30663	FALSE
B2_TCM_0h_11_1219991_ENSG00000078902	B2	TCM_0h	11	1219991	ENSG00000078902	3	0.0201855	0.0287077	0.48197	0.0174061	0.0164168	-0.0302879	0.883403	0.00258105	0.89137	FALSE
B2_TCM_16h_11_1219991_ENSG00000078902	B2	TCM_16h	11	1219991	ENSG00000078902	3	-0.0331635	0.0514883	0.519513	-0.056693	-0.067651	-0.0837919	0.796346	1.29017e-06	0.903685	FALSE
B2_TCM_40h_11_1219991_ENSG00000078902	B2	TCM_40h	11	1219991	ENSG00000078902	3	0.0386288	0.0312809	0.216867	0.0449587	0.0539469	0.106932	0.586241	0.00123521	0.705029	FALSE
B2_TCM_5d_11_1219991_ENSG00000078902	B2	TCM_5d	11	1219991	ENSG00000078902	4	0.0700003	0.033201	0.0349983	0.0597775	0.0575735	0.100582	0.596407	0.0101033	0.288681	FALSE
B2_TEM_0h_11_1219991_ENSG00000078902	B2	TEM_0h	11	1219991	ENSG00000078902	3	0.0396062	0.0187783	0.0349315	0.0259975	0.0158579	0.193454	0.553727	2.98606e-05	0.288316	FALSE
B2_TEM_16h_11_1219991_ENSG00000078902	B2	TEM_16h	11	1219991	ENSG00000078902	3	0.0167687	0.0744758	0.821857	-0.0628071	-0.0656039	0.0060178	0.964227	0.000752984	0.978542	FALSE
B2_TEM_40h_11_1219991_ENSG00000078902	B2	TEM_40h	11	1219991	ENSG00000078902	3	-0.0334261	0.0796355	0.674676	-0.00546389	0.00296788	0.11626	0.529894	0.0023403	0.946826	FALSE
B2_TEM_5d_11_1219991_ENSG00000078902	B2	TEM_5d	11	1219991	ENSG00000078902	2	-0.0138295	0.0346457	0.689769					0.000189218	0.948099	FALSE
B2_TEMRA_0h_11_1219991_ENSG00000078902	B2	TEMRA_0h	11	1219991	ENSG00000078902	4	0.0131098	0.0413287	0.751086	0.0305555	0.0300494	0.0510574	0.616086	0.000687096	0.963444	FALSE
B2_TEMRA_16h_11_1219991_ENSG00000078902	B2	TEMRA_16h	11	1219991	ENSG00000078902	3	-0.0317687	0.037568	0.397758	-0.0241543	-0.0224409	-0.0740459	0.793553	0.000220434	0.850331	FALSE
B2_TEMRA_40h_11_1219991_ENSG00000078902	B2	TEMRA_40h	11	1219991	ENSG00000078902	3	-0.018342	0.038755	0.636012	0.00025265	0.00835731	0.0455578	0.331626	0.0283374	0.937485	FALSE
B2_TEMRA_5d_11_1219991_ENSG00000078902	B2	TEMRA_5d	11	1219991	ENSG00000078902	2	0.0058602	0.0320086	0.854734					0.0294962	0.985289	FALSE
B2_nTreg_0h_11_1219991_ENSG00000078902	B2	nTreg_0h	11	1219991	ENSG00000078902	3	-0.013748	0.0400508	0.7314	-0.00784807	-0.0135551	0.054697	0.436965	0.000495219	0.957778	FALSE
B2_nTreg_16h_11_1219991_ENSG00000078902	B2	nTreg_16h	11	1219991	ENSG00000078902	3	0.0170134	0.0395543	0.667102	0.017407	0.0636486	-0.00364066	0.915407	0.00249089	0.945656	FALSE
B2_nTreg_40h_11_1219991_ENSG00000078902	B2	nTreg_40h	11	1219991	ENSG00000078902	3	-0.0399664	0.0947796	0.673261	0.023752	0.0293424	0.136702	0.602215	0.0208381	0.946307	FALSE
B2_CD4_Memory_uns_0h_11_1219991_ENSG00000099849	B2	CD4_Memory_uns_0h	11	1219991	ENSG00000099849	1	0.16195	0.0892132	0.0694759					0.328111	0.422628	FALSE
B2_CD4_Memory_stim_16h_11_1219991_ENSG00000099849	B2	CD4_Memory_stim_16h	11	1219991	ENSG00000099849	1	0.187305	0.10318	0.0694759					0.171521	0.422628	FALSE
B2_CD4_Memory_stim_40h_11_1219991_ENSG00000099849	B2	CD4_Memory_stim_40h	11	1219991	ENSG00000099849	1	-0.16864	0.103032	0.101678					0.0287168	0.509602	FALSE
B2_CD4_Memory_stim_5d_11_1219991_ENSG00000099849	B2	CD4_Memory_stim_5d	11	1219991	ENSG00000099849	1	-0.0786942	0.0503125	0.117792					0.0950669	0.547737	FALSE
B2_CD4_Naive_uns_0h_11_1219991_ENSG00000099849	B2	CD4_Naive_uns_0h	11	1219991	ENSG00000099849	1	-0.134306	0.139579	0.33594					0.383787	0.810585	FALSE
B2_CD4_Naive_stim_16h_11_1219991_ENSG00000099849	B2	CD4_Naive_stim_16h	11	1219991	ENSG00000099849	1	0.0725973	0.0887115	0.413156					0.0988599	0.857923	FALSE
B2_CD4_Naive_stim_40h_11_1219991_ENSG00000099849	B2	CD4_Naive_stim_40h	11	1219991	ENSG00000099849	1	-0.0775567	0.0581872	0.18257					0.161066	0.666132	FALSE
B2_CD4_Naive_stim_5d_11_1219991_ENSG00000099849	B2	CD4_Naive_stim_5d	11	1219991	ENSG00000099849	1	-0.13462	0.176395	0.44536					0.524038	0.873797	FALSE
B2_TN_16h_11_1219991_ENSG00000099849	B2	TN_16h	11	1219991	ENSG00000099849	1	-0.0554831	0.072009	0.441002					0.187858	0.8718	FALSE
B2_TN_40h_11_1219991_ENSG00000099849	B2	TN_40h	11	1219991	ENSG00000099849	1	-0.0904513	0.0469024	0.053793					0.0218222	0.36327	FALSE
B2_TN_5d_11_1219991_ENSG00000099849	B2	TN_5d	11	1219991	ENSG00000099849	1	-0.0474478	0.0615804	0.441002					0.0768522	0.8718	FALSE
B2_TCM_0h_11_1219991_ENSG00000099849	B2	TCM_0h	11	1219991	ENSG00000099849	1	0.0837101	0.0461133	0.0694759					0.0519076	0.422628	FALSE
B2_TCM_16h_11_1219991_ENSG00000099849	B2	TCM_16h	11	1219991	ENSG00000099849	1	-0.095566	0.0716988	0.18257					0.0481532	0.666132	FALSE
B2_TCM_40h_11_1219991_ENSG00000099849	B2	TCM_40h	11	1219991	ENSG00000099849	1	-0.0709175	0.0524431	0.176287					0.0898272	0.658178	FALSE
B2_TCM_5d_11_1219991_ENSG00000099849	B2	TCM_5d	11	1219991	ENSG00000099849	1	-0.0647917	0.0414241	0.117792					0.0456139	0.547737	FALSE
B2_TEM_0h_11_1219991_ENSG00000099849	B2	TEM_0h	11	1219991	ENSG00000099849	1	-0.0589999	0.0505893	0.243512					0.133776	0.734129	FALSE
B2_TEM_16h_11_1219991_ENSG00000099849	B2	TEM_16h	11	1219991	ENSG00000099849	1	-0.0170286	0.0400066	0.670366					0.00401554	0.945656	FALSE
B2_TEM_40h_11_1219991_ENSG00000099849	B2	TEM_40h	11	1219991	ENSG00000099849	1	-0.0650781	0.0488251	0.18257					0.0228812	0.666132	FALSE
B2_TEM_5d_11_1219991_ENSG00000099849	B2	TEM_5d	11	1219991	ENSG00000099849	1	0.0416371	0.0508792	0.413156					0.0122539	0.857923	FALSE
B2_TEMRA_0h_11_1219991_ENSG00000099849	B2	TEMRA_0h	11	1219991	ENSG00000099849	1	-0.154895	0.0990307	0.117792					0.487902	0.547737	FALSE
B2_TEMRA_16h_11_1219991_ENSG00000099849	B2	TEMRA_16h	11	1219991	ENSG00000099849	1	-0.102587	0.0537537	0.0563322					0.18155	0.372113	FALSE
B2_TEMRA_40h_11_1219991_ENSG00000099849	B2	TEMRA_40h	11	1219991	ENSG00000099849	1	0.0415285	0.0507465	0.413156					0.0526988	0.857923	FALSE
B2_TEMRA_5d_11_1219991_ENSG00000099849	B2	TEMRA_5d	11	1219991	ENSG00000099849	1	-0.0961854	0.0579153	0.0967547					0.1327	0.497826	FALSE
B2_nTreg_0h_11_1219991_ENSG00000099849	B2	nTreg_0h	11	1219991	ENSG00000099849	1	-0.0395863	0.0483731	0.413156					0.12157	0.857923	FALSE
B2_nTreg_16h_11_1219991_ENSG00000099849	B2	nTreg_16h	11	1219991	ENSG00000099849	1	0.111277	0.0822887	0.176287					0.336041	0.658178	FALSE
B2_nTreg_40h_11_1219991_ENSG00000099849	B2	nTreg_40h	11	1219991	ENSG00000099849	1	-0.0452507	0.0300259	0.131796					0.0185408	0.577498	FALSE
B2_CD4_Memory_uns_0h_11_1219991_ENSG00000117984	B2	CD4_Memory_uns_0h	11	1219991	ENSG00000117984	3	0.00310012	0.0423946	0.941706	0.0195566	0.0268705	0.110179	0.349391	0.00606308	0.994023	FALSE
B2_CD4_Memory_stim_16h_11_1219991_ENSG00000117984	B2	CD4_Memory_stim_16h	11	1219991	ENSG00000117984	3	0.0405602	0.0288941	0.160393	0.0364419	0.0171948	-0.014062	0.552324	4.92077e-06	0.630979	FALSE
B2_CD4_Memory_stim_40h_11_1219991_ENSG00000117984	B2	CD4_Memory_stim_40h	11	1219991	ENSG00000117984	3	0.11254	0.0809381	0.164394	0.0548958	-0.00858503	0.0687505	0.831214	0.00197074	0.638442	FALSE
B2_CD4_Memory_stim_5d_11_1219991_ENSG00000117984	B2	CD4_Memory_stim_5d	11	1219991	ENSG00000117984	3	0.0606321	0.036995	0.101228	0.0526377	0.0552862	0.00480875	0.746957	0.00192531	0.508283	FALSE
B2_CD4_Naive_uns_0h_11_1219991_ENSG00000117984	B2	CD4_Naive_uns_0h	11	1219991	ENSG00000117984	2	0.03009	0.03601	0.40338					0.0541907	0.853428	FALSE
B2_CD4_Naive_stim_16h_11_1219991_ENSG00000117984	B2	CD4_Naive_stim_16h	11	1219991	ENSG00000117984	2	0.00315405	0.0861213	0.970785					0.000965452	0.997909	FALSE
B2_CD4_Naive_stim_40h_11_1219991_ENSG00000117984	B2	CD4_Naive_stim_40h	11	1219991	ENSG00000117984	2	-0.0478625	0.028507	0.0931571					0.0010035	0.487745	FALSE
B2_CD4_Naive_stim_5d_11_1219991_ENSG00000117984	B2	CD4_Naive_stim_5d	11	1219991	ENSG00000117984	3	-0.044971	0.0773631	0.56104	-0.0892039	-0.103906	-0.0650694	0.938599	0.0932315	0.916893	FALSE
B2_TN_0h_11_1219991_ENSG00000117984	B2	TN_0h	11	1219991	ENSG00000117984	2	0.0322984	0.0444029	0.466985					0.0584834	0.884557	FALSE
B2_TN_16h_11_1219991_ENSG00000117984	B2	TN_16h	11	1219991	ENSG00000117984	2	0.0494047	0.0331536	0.136177					0.000896981	0.586006	FALSE
B2_TN_40h_11_1219991_ENSG00000117984	B2	TN_40h	11	1219991	ENSG00000117984	3	-0.00931255	0.0273154	0.733159	-0.00376739	0.00504807	0.0332851	0.639307	0.00112327	0.958343	FALSE
B2_TN_5d_11_1219991_ENSG00000117984	B2	TN_5d	11	1219991	ENSG00000117984	2	0.0786329	0.0771899	0.308348					0.00815041	0.788729	FALSE
B2_TCM_0h_11_1219991_ENSG00000117984	B2	TCM_0h	11	1219991	ENSG00000117984	3	0.0125786	0.0236375	0.594625	0.0116197	0.0125797	0.0481498	0.517516	0.000924423	0.923522	FALSE
B2_TCM_16h_11_1219991_ENSG00000117984	B2	TCM_16h	11	1219991	ENSG00000117984	3	0.0139326	0.0218509	0.523721	0.00692104	0.003751	-0.0299633	0.445433	0.000192556	0.905641	FALSE
B2_TCM_40h_11_1219991_ENSG00000117984	B2	TCM_40h	11	1219991	ENSG00000117984	1	0.0829586	0.0345144	0.0162346					0.000218605	0.182361	FALSE
B2_TCM_5d_11_1219991_ENSG00000117984	B2	TCM_5d	11	1219991	ENSG00000117984	3	0.0436052	0.0402365	0.278489	0.0324605	0.0312314	-0.0754275	0.407148	0.0342152	0.765845	FALSE
B2_TEM_0h_11_1219991_ENSG00000117984	B2	TEM_0h	11	1219991	ENSG00000117984	1	0.0159305	0.0581257	0.78403					0.152198	0.971947	FALSE
B2_TEM_16h_11_1219991_ENSG00000117984	B2	TEM_16h	11	1219991	ENSG00000117984	3	-0.0863824	0.0589463	0.1428	-0.0844018	-0.0931377	-0.143917	0.698853	0.0181309	0.600373	FALSE
B2_TEM_40h_11_1219991_ENSG00000117984	B2	TEM_40h	11	1219991	ENSG00000117984	2	0.0660971	0.038464	0.0857206					7.02548e-05	0.466694	FALSE
B2_TEM_5d_11_1219991_ENSG00000117984	B2	TEM_5d	11	1219991	ENSG00000117984	2	0.0259029	0.0210385	0.218242					0.000475111	0.706158	FALSE
B2_TEMRA_0h_11_1219991_ENSG00000117984	B2	TEMRA_0h	11	1219991	ENSG00000117984	3	-0.00114728	0.018865	0.951507	0.00485567	0.00734885	0.0759555	0.335106	1.61026e-06	0.996012	FALSE
B2_TEMRA_16h_11_1219991_ENSG00000117984	B2	TEMRA_16h	11	1219991	ENSG00000117984	2	-0.005153	0.110699	0.962872					0.0653722	0.996434	FALSE
B2_TEMRA_40h_11_1219991_ENSG00000117984	B2	TEMRA_40h	11	1219991	ENSG00000117984	2	-0.0402034	0.0260596	0.122892					0.000124233	0.557447	FALSE
B2_TEMRA_5d_11_1219991_ENSG00000117984	B2	TEMRA_5d	11	1219991	ENSG00000117984	2	0.0671582	0.0515263	0.192446					0.0177857	0.677799	FALSE
B2_nTreg_0h_11_1219991_ENSG00000117984	B2	nTreg_0h	11	1219991	ENSG00000117984	2	0.0207023	0.0291552	0.477659					0.01492	0.889547	FALSE
B2_nTreg_16h_11_1219991_ENSG00000117984	B2	nTreg_16h	11	1219991	ENSG00000117984	3	-0.0769166	0.0584027	0.187837	-0.0235273	-0.0199889	-0.107155	0.903005	0.0143386	0.669661	FALSE
B2_nTreg_40h_11_1219991_ENSG00000117984	B2	nTreg_40h	11	1219991	ENSG00000117984	3	-0.0204534	0.0249824	0.412952	-0.0201216	-0.0200684	-0.020165	0.991721	0.013412	0.857923	FALSE
B2_CD4_Memory_uns_0h_11_1219991_ENSG00000130592	B2	CD4_Memory_uns_0h	11	1219991	ENSG00000130592	2	-0.00742489	0.0857435	0.930994					0.00559099	0.993158	FALSE
B2_CD4_Memory_stim_16h_11_1219991_ENSG00000130592	B2	CD4_Memory_stim_16h	11	1219991	ENSG00000130592	2	0.00622513	0.0718174	0.930926					0.0158176	0.993158	FALSE
B2_CD4_Memory_stim_40h_11_1219991_ENSG00000130592	B2	CD4_Memory_stim_40h	11	1219991	ENSG00000130592	2	0.142887	0.11348	0.207979					0.00494223	0.692232	FALSE
B2_CD4_Memory_stim_5d_11_1219991_ENSG00000130592	B2	CD4_Memory_stim_5d	11	1219991	ENSG00000130592	3	0.0258881	0.0223506	0.246751	0.021434	0.00603565	0.0635553	0.782774	0.000444893	0.737267	FALSE
B2_CD4_Naive_uns_0h_11_1219991_ENSG00000130592	B2	CD4_Naive_uns_0h	11	1219991	ENSG00000130592	2	-0.0490368	0.0278646	0.078437					0.00162305	0.446732	FALSE
B2_CD4_Naive_stim_16h_11_1219991_ENSG00000130592	B2	CD4_Naive_stim_16h	11	1219991	ENSG00000130592	2	-0.0885182	0.0551319	0.108368					0.00032069	0.526194	FALSE
B2_CD4_Naive_stim_40h_11_1219991_ENSG00000130592	B2	CD4_Naive_stim_40h	11	1219991	ENSG00000130592	2	0.031971	0.0848503	0.706328					0.0412067	0.951095	FALSE
B2_CD4_Naive_stim_5d_11_1219991_ENSG00000130592	B2	CD4_Naive_stim_5d	11	1219991	ENSG00000130592	2	0.0675686	0.0333737	0.0429079					1.88787e-05	0.321563	FALSE
B2_TN_0h_11_1219991_ENSG00000130592	B2	TN_0h	11	1219991	ENSG00000130592	2	-0.0425009	0.0243113	0.0804305					0.000281211	0.451209	FALSE
B2_TN_16h_11_1219991_ENSG00000130592	B2	TN_16h	11	1219991	ENSG00000130592	3	0.000913162	0.0387473	0.981198	-0.0162741	-0.0172458	-0.0739165	0.530557	0.0101984	0.998273	FALSE
B2_TN_40h_11_1219991_ENSG00000130592	B2	TN_40h	11	1219991	ENSG00000130592	2	0.0373899	0.107096	0.726996					0.0169654	0.956743	FALSE
B2_TN_5d_11_1219991_ENSG00000130592	B2	TN_5d	11	1219991	ENSG00000130592	3	0.0391684	0.0336534	0.244474	0.0426955	0.0528019	0.0858518	0.536322	0.000255752	0.735597	FALSE
B2_TCM_0h_11_1219991_ENSG00000130592	B2	TCM_0h	11	1219991	ENSG00000130592	2	-0.0278443	0.103885	0.788676					0.0181684	0.97278	FALSE
B2_TCM_16h_11_1219991_ENSG00000130592	B2	TCM_16h	11	1219991	ENSG00000130592	3	0.0371368	0.0392102	0.343577	0.0319242	0.0697296	0.077963	0.619496	0.002314	0.816892	FALSE
B2_TCM_40h_11_1219991_ENSG00000130592	B2	TCM_40h	11	1219991	ENSG00000130592	2	0.112335	0.0375398	0.00276778					0.039588	0.0522487	FALSE
B2_TCM_5d_11_1219991_ENSG00000130592	B2	TCM_5d	11	1219991	ENSG00000130592	2	0.00365452	0.028519	0.898036					0.00128644	0.991414	FALSE
B2_TEM_0h_11_1219991_ENSG00000130592	B2	TEM_0h	11	1219991	ENSG00000130592	2	0.00137877	0.0917191	0.988006					0.0366173	0.998553	FALSE
B2_TEM_16h_11_1219991_ENSG00000130592	B2	TEM_16h	11	1219991	ENSG00000130592	2	0.00301481	0.0502505	0.952159					0.00560636	0.996012	FALSE
B2_TEM_40h_11_1219991_ENSG00000130592	B2	TEM_40h	11	1219991	ENSG00000130592	2	0.107727	0.0359903	0.00276048					0.00714645	0.0521444	FALSE
B2_TEM_5d_11_1219991_ENSG00000130592	B2	TEM_5d	11	1219991	ENSG00000130592	2	0.0256734	0.046028	0.576996					0.0255688	0.919764	FALSE
B2_TEMRA_0h_11_1219991_ENSG00000130592	B2	TEMRA_0h	11	1219991	ENSG00000130592	1	-0.0102548	0.0374166	0.78403					0.00909655	0.971947	FALSE
B2_TEMRA_16h_11_1219991_ENSG00000130592	B2	TEMRA_16h	11	1219991	ENSG00000130592	2	0.0482958	0.0660675	0.464775					0.117058	0.883608	FALSE
B2_TEMRA_40h_11_1219991_ENSG00000130592	B2	TEMRA_40h	11	1219991	ENSG00000130592	2	-0.0495169	0.0433035	0.252837					0.0270054	0.744304	FALSE
B2_TEMRA_5d_11_1219991_ENSG00000130592	B2	TEMRA_5d	11	1219991	ENSG00000130592	2	-0.00864233	0.113576	0.939345					0.0529315	0.993564	FALSE
B2_nTreg_0h_11_1219991_ENSG00000130592	B2	nTreg_0h	11	1219991	ENSG00000130592	2	-0.01038	0.0331406	0.75412					7.23694e-05	0.963768	FALSE
B2_nTreg_16h_11_1219991_ENSG00000130592	B2	nTreg_16h	11	1219991	ENSG00000130592	3	-0.0149827	0.0654469	0.818924	-0.0491881	-0.0556199	-0.130029	0.525189	0.00192225	0.978252	FALSE
B2_nTreg_40h_11_1219991_ENSG00000130592	B2	nTreg_40h	11	1219991	ENSG00000130592	1	0.0243674	0.0393589	0.535845					0.0101577	0.909903	FALSE
B2_CD4_Memory_uns_0h_11_1219991_ENSG00000161328	B2	CD4_Memory_uns_0h	11	1219991	ENSG00000161328	1	0.0125031	0.0293745	0.670366					0.037623	0.945656	FALSE
B2_TCM_0h_11_1219991_ENSG00000161328	B2	TCM_0h	11	1219991	ENSG00000161328	1	-0.0719672	0.0644871	0.264425					0.226185	0.754916	FALSE
B2_TEM_0h_11_1219991_ENSG00000161328	B2	TEM_0h	11	1219991	ENSG00000161328	1	0.0143422	0.0336952	0.670366					0.0981215	0.945656	FALSE
B2_nTreg_0h_11_1219991_ENSG00000161328	B2	nTreg_0h	11	1219991	ENSG00000161328	1	-0.0745746	0.0386697	0.053793					0.134238	0.36327	FALSE
B2_CD4_Memory_uns_0h_11_1219991_ENSG00000174775	B2	CD4_Memory_uns_0h	11	1219991	ENSG00000174775	1	-0.0233762	0.0549194	0.670366					0.294338	0.945656	FALSE
B2_CD4_Memory_stim_16h_11_1219991_ENSG00000174775	B2	CD4_Memory_stim_16h	11	1219991	ENSG00000174775	1	-0.092549	0.0592064	0.118015					0.0561216	0.54782	FALSE
B2_CD4_Memory_stim_40h_11_1219991_ENSG00000174775	B2	CD4_Memory_stim_40h	11	1219991	ENSG00000174775	1	-0.128299	0.0851325	0.131796					0.00709835	0.577498	FALSE
B2_CD4_Memory_stim_5d_11_1219991_ENSG00000174775	B2	CD4_Memory_stim_5d	11	1219991	ENSG00000174775	1	-0.094342	0.0980464	0.33594					0.0852505	0.810585	FALSE
B2_CD4_Naive_uns_0h_11_1219991_ENSG00000174775	B2	CD4_Naive_uns_0h	11	1219991	ENSG00000174775	1	-0.0691511	0.036234	0.0563322					0.02152	0.372113	FALSE
B2_CD4_Naive_stim_16h_11_1219991_ENSG00000174775	B2	CD4_Naive_stim_16h	11	1219991	ENSG00000174775	1	-0.0685748	0.0712674	0.33594					0.0424866	0.810585	FALSE
B2_CD4_Naive_stim_40h_11_1219991_ENSG00000174775	B2	CD4_Naive_stim_40h	11	1219991	ENSG00000174775	1	-0.0908434	0.0602788	0.131796					0.0272519	0.577498	FALSE
B2_CD4_Naive_stim_5d_11_1219991_ENSG00000174775	B2	CD4_Naive_stim_5d	11	1219991	ENSG00000174775	1	-0.0553801	0.0354283	0.118015					0.00468066	0.54782	FALSE
B2_TN_16h_11_1219991_ENSG00000174775	B2	TN_16h	11	1219991	ENSG00000174775	1	-0.0475787	0.0315707	0.131796					0.00651623	0.577498	FALSE
B2_TN_40h_11_1219991_ENSG00000174775	B2	TN_40h	11	1219991	ENSG00000174775	1	-0.0555307	0.0368471	0.131796					0.00313087	0.577498	FALSE
B2_TN_5d_11_1219991_ENSG00000174775	B2	TN_5d	11	1219991	ENSG00000174775	1	-0.0585674	0.0374673	0.118015					0.0221794	0.54782	FALSE
B2_TCM_0h_11_1219991_ENSG00000174775	B2	TCM_0h	11	1219991	ENSG00000174775	1	-0.073801	0.0545754	0.176287					0.249549	0.658178	FALSE
B2_TCM_16h_11_1219991_ENSG00000174775	B2	TCM_16h	11	1219991	ENSG00000174775	1	-0.0593902	0.0394081	0.131796					0.0181099	0.577498	FALSE
B2_TCM_40h_11_1219991_ENSG00000174775	B2	TCM_40h	11	1219991	ENSG00000174775	1	0.0414428	0.0506418	0.413156					0.0193263	0.857923	FALSE
B2_TCM_5d_11_1219991_ENSG00000174775	B2	TCM_5d	11	1219991	ENSG00000174775	1	-0.134491	0.0994555	0.176287					0.158224	0.658178	FALSE
B2_TEM_0h_11_1219991_ENSG00000174775	B2	TEM_0h	11	1219991	ENSG00000174775	1	-0.110262	0.0577757	0.0563322					0.204534	0.372113	FALSE
B2_TEM_16h_11_1219991_ENSG00000174775	B2	TEM_16h	11	1219991	ENSG00000174775	1	-0.12662	0.0840181	0.131796					0.0526609	0.577498	FALSE
B2_TEM_40h_11_1219991_ENSG00000174775	B2	TEM_40h	11	1219991	ENSG00000174775	1	-0.0659999	0.0744526	0.375365					0.0246899	0.839187	FALSE
B2_TEM_5d_11_1219991_ENSG00000174775	B2	TEM_5d	11	1219991	ENSG00000174775	1	-0.0881339	0.0584809	0.131796					0.0423437	0.577498	FALSE
B2_TEMRA_0h_11_1219991_ENSG00000174775	B2	TEMRA_0h	11	1219991	ENSG00000174775	1	-0.100233	0.0525206	0.0563322					0.189288	0.372113	FALSE
B2_TEMRA_16h_11_1219991_ENSG00000174775	B2	TEMRA_16h	11	1219991	ENSG00000174775	1	-0.0313663	0.040709	0.441002					0.0277	0.8718	FALSE
B2_TEMRA_40h_11_1219991_ENSG00000174775	B2	TEMRA_40h	11	1219991	ENSG00000174775	1	-0.0602094	0.0445245	0.176287					0.0769547	0.658178	FALSE
B2_TEMRA_5d_11_1219991_ENSG00000174775	B2	TEMRA_5d	11	1219991	ENSG00000174775	1	-0.0553837	0.0338371	0.101678					0.0135507	0.509602	FALSE
B2_nTreg_0h_11_1219991_ENSG00000174775	B2	nTreg_0h	11	1219991	ENSG00000174775	1	0.0409739	0.0425827	0.33594					0.0785657	0.810585	FALSE
B2_nTreg_16h_11_1219991_ENSG00000174775	B2	nTreg_16h	11	1219991	ENSG00000174775	1	0.150788	0.135116	0.264425					0.367573	0.754916	FALSE
B2_nTreg_40h_11_1219991_ENSG00000174775	B2	nTreg_40h	11	1219991	ENSG00000174775	1	-0.0473429	0.0614442	0.441002					0.236114	0.8718	FALSE
B2_CD4_Memory_uns_0h_11_1219991_ENSG00000177030	B2	CD4_Memory_uns_0h	11	1219991	ENSG00000177030	1	0.0266058	0.0492399	0.58897					0.057466	0.921585	FALSE
B2_CD4_Memory_stim_16h_11_1219991_ENSG00000177030	B2	CD4_Memory_stim_16h	11	1219991	ENSG00000177030	3	-0.0720185	0.0362365	0.0468716	-0.0568517	-0.0562406	0.0719262	0.422195	0.00552905	0.339094	FALSE
B2_CD4_Memory_stim_40h_11_1219991_ENSG00000177030	B2	CD4_Memory_stim_40h	11	1219991	ENSG00000177030	2	-0.00487442	0.109399	0.964461					0.027891	0.996434	FALSE
B2_CD4_Memory_stim_5d_11_1219991_ENSG00000177030	B2	CD4_Memory_stim_5d	11	1219991	ENSG00000177030	2	0.041045	0.0760171	0.589236					0.0979517	0.921585	FALSE
B2_CD4_Naive_uns_0h_11_1219991_ENSG00000177030	B2	CD4_Naive_uns_0h	11	1219991	ENSG00000177030	2	0.0168212	0.0441478	0.703188					0.00207697	0.950132	FALSE
B2_CD4_Naive_stim_16h_11_1219991_ENSG00000177030	B2	CD4_Naive_stim_16h	11	1219991	ENSG00000177030	3	0.0247425	0.0371582	0.505495	0.0169982	0.0191972	-0.0573728	0.740351	4.15062e-06	0.897945	FALSE
B2_CD4_Naive_stim_40h_11_1219991_ENSG00000177030	B2	CD4_Naive_stim_40h	11	1219991	ENSG00000177030	2	-0.048705	0.0314435	0.121389					0.000147503	0.554648	FALSE
B2_CD4_Naive_stim_5d_11_1219991_ENSG00000177030	B2	CD4_Naive_stim_5d	11	1219991	ENSG00000177030	2	0.0372694	0.0237253	0.116212					0.000147941	0.544347	FALSE
B2_TN_0h_11_1219991_ENSG00000177030	B2	TN_0h	11	1219991	ENSG00000177030	2	0.0102052	0.0432871	0.813623					0.00115236	0.977941	FALSE
B2_TN_16h_11_1219991_ENSG00000177030	B2	TN_16h	11	1219991	ENSG00000177030	3	0.0108966	0.0531458	0.837548	-0.00985433	-0.0233743	-0.154207	0.328601	0.00390758	0.981636	FALSE
B2_TN_5d_11_1219991_ENSG00000177030	B2	TN_5d	11	1219991	ENSG00000177030	2	0.0336938	0.01949	0.083849					0.000402141	0.460731	FALSE
B2_TCM_0h_11_1219991_ENSG00000177030	B2	TCM_0h	11	1219991	ENSG00000177030	2	0.0538521	0.0368668	0.144092					0.00643781	0.602846	FALSE
B2_TCM_40h_11_1219991_ENSG00000177030	B2	TCM_40h	11	1219991	ENSG00000177030	2	0.0111008	0.0500453	0.824457					0.0113802	0.978891	FALSE
B2_TCM_5d_11_1219991_ENSG00000177030	B2	TCM_5d	11	1219991	ENSG00000177030	2	0.0541821	0.0624637	0.385714					0.0283496	0.844166	FALSE
B2_TEM_16h_11_1219991_ENSG00000177030	B2	TEM_16h	11	1219991	ENSG00000177030	2	0.0413237	0.0541058	0.445011					0.0365978	0.873797	FALSE
B2_TEM_40h_11_1219991_ENSG00000177030	B2	TEM_40h	11	1219991	ENSG00000177030	2	-0.053397	0.0454955	0.240525					0.0134087	0.730758	FALSE
B2_TEM_5d_11_1219991_ENSG00000177030	B2	TEM_5d	11	1219991	ENSG00000177030	2	-0.0273419	0.0767483	0.72165					0.0941082	0.955878	FALSE
B2_TEMRA_0h_11_1219991_ENSG00000177030	B2	TEMRA_0h	11	1219991	ENSG00000177030	2	0.0556321	0.04184	0.183638					0.0610302	0.666476	FALSE
B2_TEMRA_16h_11_1219991_ENSG00000177030	B2	TEMRA_16h	11	1219991	ENSG00000177030	2	0.0420859	0.04285	0.326017					0.0577881	0.802995	FALSE
B2_TEMRA_40h_11_1219991_ENSG00000177030	B2	TEMRA_40h	11	1219991	ENSG00000177030	2	0.0113875	0.045265	0.80137					0.0594408	0.975214	FALSE
B2_nTreg_0h_11_1219991_ENSG00000177030	B2	nTreg_0h	11	1219991	ENSG00000177030	2	0.0327775	0.0345779	0.343164					0.0105953	0.816612	FALSE
B2_nTreg_16h_11_1219991_ENSG00000177030	B2	nTreg_16h	11	1219991	ENSG00000177030	1	0.0500273	0.0611317	0.413156					0.088684	0.857923	FALSE
B2_nTreg_40h_11_1219991_ENSG00000177030	B2	nTreg_40h	11	1219991	ENSG00000177030	2	-0.0524732	0.0395453	0.184537					0.0541322	0.666897	FALSE
B2_CD4_Memory_uns_0h_11_1219991_ENSG00000177042	B2	CD4_Memory_uns_0h	11	1219991	ENSG00000177042	1	0.0228284	0.0278956	0.413156					0.00519164	0.857923	FALSE
B2_CD4_Memory_stim_16h_11_1219991_ENSG00000177042	B2	CD4_Memory_stim_16h	11	1219991	ENSG00000177042	2	0.0144731	0.0656742	0.825578					0.00662713	0.979158	FALSE
B2_CD4_Memory_stim_40h_11_1219991_ENSG00000177042	B2	CD4_Memory_stim_40h	11	1219991	ENSG00000177042	2	-0.0287238	0.0992403	0.772247					0.0160672	0.96968	FALSE
B2_CD4_Memory_stim_5d_11_1219991_ENSG00000177042	B2	CD4_Memory_stim_5d	11	1219991	ENSG00000177042	1	0.0249562	0.0304956	0.413156					0.000928566	0.857923	FALSE
B2_CD4_Naive_uns_0h_11_1219991_ENSG00000177042	B2	CD4_Naive_uns_0h	11	1219991	ENSG00000177042	2	-0.0587398	0.0353893	0.0969512					0.019746	0.498492	FALSE
B2_CD4_Naive_stim_16h_11_1219991_ENSG00000177042	B2	CD4_Naive_stim_16h	11	1219991	ENSG00000177042	2	0.00143728	0.0595705	0.980751					0.000728978	0.998273	FALSE
B2_CD4_Naive_stim_40h_11_1219991_ENSG00000177042	B2	CD4_Naive_stim_40h	11	1219991	ENSG00000177042	3	-0.0475897	0.0480205	0.321672	-0.0353374	-0.0341872	0.0282194	0.337478	0.00511416	0.798719	FALSE
B2_CD4_Naive_stim_5d_11_1219991_ENSG00000177042	B2	CD4_Naive_stim_5d	11	1219991	ENSG00000177042	1	0.0281077	0.0343467	0.413156					0.00641781	0.857923	FALSE
B2_TN_0h_11_1219991_ENSG00000177042	B2	TN_0h	11	1219991	ENSG00000177042	2	-0.0432336	0.0421069	0.304534					0.0226414	0.787658	FALSE
B2_TN_16h_11_1219991_ENSG00000177042	B2	TN_16h	11	1219991	ENSG00000177042	3	-0.0324284	0.0438473	0.459558	-0.0406808	-0.0396927	-0.127107	0.350482	0.00724556	0.88228	FALSE
B2_TN_40h_11_1219991_ENSG00000177042	B2	TN_40h	11	1219991	ENSG00000177042	2	-0.0811064	0.0477985	0.089727					0.0580996	0.478122	FALSE
B2_TN_5d_11_1219991_ENSG00000177042	B2	TN_5d	11	1219991	ENSG00000177042	2	-0.0397675	0.0405661	0.326931					0.0281429	0.803002	FALSE
B2_TCM_0h_11_1219991_ENSG00000177042	B2	TCM_0h	11	1219991	ENSG00000177042	1	0.0223658	0.0273303	0.413156					0.00233752	0.857923	FALSE
B2_TCM_16h_11_1219991_ENSG00000177042	B2	TCM_16h	11	1219991	ENSG00000177042	2	-0.0732136	0.0609871	0.229954					0.0966751	0.718961	FALSE
B2_TCM_40h_11_1219991_ENSG00000177042	B2	TCM_40h	11	1219991	ENSG00000177042	2	-0.036092	0.0662973	0.586168					0.140678	0.921273	FALSE
B2_TCM_5d_11_1219991_ENSG00000177042	B2	TCM_5d	11	1219991	ENSG00000177042	2	-0.017262	0.0379899	0.649553					0.00022081	0.940845	FALSE
B2_TEM_0h_11_1219991_ENSG00000177042	B2	TEM_0h	11	1219991	ENSG00000177042	1	0.0798528	0.0414067	0.053793					0.0142423	0.36327	FALSE
B2_TEM_40h_11_1219991_ENSG00000177042	B2	TEM_40h	11	1219991	ENSG00000177042	2	0.0114137	0.0475646	0.81036					0.000754811	0.977728	FALSE
B2_TEM_5d_11_1219991_ENSG00000177042	B2	TEM_5d	11	1219991	ENSG00000177042	2	-0.0326538	0.025979	0.208779					0.00290703	0.693259	FALSE
B2_TEMRA_0h_11_1219991_ENSG00000177042	B2	TEMRA_0h	11	1219991	ENSG00000177042	2	0.024666	0.0336576	0.46365					0.0074309	0.883129	FALSE
B2_TEMRA_16h_11_1219991_ENSG00000177042	B2	TEMRA_16h	11	1219991	ENSG00000177042	2	-0.00676303	0.0655561	0.917833					0.0143709	0.992432	FALSE
B2_TEMRA_40h_11_1219991_ENSG00000177042	B2	TEMRA_40h	11	1219991	ENSG00000177042	2	0.0332895	0.019413	0.0863807					0.000314323	0.468433	FALSE
B2_TEMRA_5d_11_1219991_ENSG00000177042	B2	TEMRA_5d	11	1219991	ENSG00000177042	2	-0.00451241	0.0273541	0.868973					0.00197619	0.988272	FALSE
B2_nTreg_0h_11_1219991_ENSG00000177042	B2	nTreg_0h	11	1219991	ENSG00000177042	2	-0.0463679	0.0270048	0.0859745					0.00638374	0.467283	FALSE
B2_nTreg_16h_11_1219991_ENSG00000177042	B2	nTreg_16h	11	1219991	ENSG00000177042	2	0.0111843	0.0460357	0.808045					0.0222027	0.976899	FALSE
B2_nTreg_40h_11_1219991_ENSG00000177042	B2	nTreg_40h	11	1219991	ENSG00000177042	2	-0.0281983	0.0228818	0.21782					0.00302184	0.705794	FALSE
B2_CD4_Memory_uns_0h_11_1219991_ENSG00000177106	B2	CD4_Memory_uns_0h	11	1219991	ENSG00000177106	1	0.137781	0.1704	0.418758					0.000392256	0.860014	FALSE
B2_CD4_Memory_stim_16h_11_1219991_ENSG00000177106	B2	CD4_Memory_stim_16h	11	1219991	ENSG00000177106	2	0.0282934	0.016698	0.0901854					7.00736e-07	0.479301	FALSE
B2_CD4_Memory_stim_40h_11_1219991_ENSG00000177106	B2	CD4_Memory_stim_40h	11	1219991	ENSG00000177106	2	0.0672033	0.0350178	0.0549696					1.76026e-05	0.366672	FALSE
B2_CD4_Memory_stim_5d_11_1219991_ENSG00000177106	B2	CD4_Memory_stim_5d	11	1219991	ENSG00000177106	3	0.0446026	0.0283143	0.115194	0.0520981	0.0531817	0.119517	0.438875	1.06187e-08	0.541647	FALSE
B2_CD4_Naive_uns_0h_11_1219991_ENSG00000177106	B2	CD4_Naive_uns_0h	11	1219991	ENSG00000177106	1	0.0296337	0.0171133	0.0833425					9.03462e-08	0.459578	FALSE
B2_CD4_Naive_stim_16h_11_1219991_ENSG00000177106	B2	CD4_Naive_stim_16h	11	1219991	ENSG00000177106	2	0.0243203	0.0130322	0.0620177					2.45179e-09	0.396944	FALSE
B2_CD4_Naive_stim_40h_11_1219991_ENSG00000177106	B2	CD4_Naive_stim_40h	11	1219991	ENSG00000177106	2	0.0242628	0.020854	0.244643					5.59866e-07	0.73573	FALSE
B2_CD4_Naive_stim_5d_11_1219991_ENSG00000177106	B2	CD4_Naive_stim_5d	11	1219991	ENSG00000177106	2	0.0638924	0.0358796	0.0749546					0.000113001	0.438203	FALSE
B2_TN_0h_11_1219991_ENSG00000177106	B2	TN_0h	11	1219991	ENSG00000177106	1	0.0288209	0.016644	0.0833425					3.67744e-08	0.459578	FALSE
B2_TN_16h_11_1219991_ENSG00000177106	B2	TN_16h	11	1219991	ENSG00000177106	2	0.0229483	0.0124539	0.0653779					2.24599e-09	0.409116	FALSE
B2_TN_40h_11_1219991_ENSG00000177106	B2	TN_40h	11	1219991	ENSG00000177106	2	0.0256978	0.0217651	0.237727					6.599e-07	0.727179	FALSE
B2_TN_5d_11_1219991_ENSG00000177106	B2	TN_5d	11	1219991	ENSG00000177106	3	0.0870021	0.0452696	0.0546226	0.0788385	0.06696	0.0303391	0.63616	0.000206068	0.36554	FALSE
B2_TCM_0h_11_1219991_ENSG00000177106	B2	TCM_0h	11	1219991	ENSG00000177106	2	0.036613	0.0252026	0.146294					0.00289501	0.606021	FALSE
B2_TCM_16h_11_1219991_ENSG00000177106	B2	TCM_16h	11	1219991	ENSG00000177106	2	0.0326101	0.0189576	0.0854033					2.65704e-07	0.465621	FALSE
B2_TCM_40h_11_1219991_ENSG00000177106	B2	TCM_40h	11	1219991	ENSG00000177106	2	0.0226731	0.0312027	0.467447					0.000235966	0.884767	FALSE
B2_TCM_5d_11_1219991_ENSG00000177106	B2	TCM_5d	11	1219991	ENSG00000177106	3	0.0416258	0.0333543	0.212035	0.0615286	0.0633296	0.239544	0.367963	2.48083e-06	0.697384	FALSE
B2_TEM_0h_11_1219991_ENSG00000177106	B2	TEM_0h	11	1219991	ENSG00000177106	2	0.0398012	0.0354178	0.261113					0.00726848	0.752295	FALSE
B2_TEM_16h_11_1219991_ENSG00000177106	B2	TEM_16h	11	1219991	ENSG00000177106	2	0.066008	0.0400616	0.0994221					0.0117125	0.505651	FALSE
B2_TEM_40h_11_1219991_ENSG00000177106	B2	TEM_40h	11	1219991	ENSG00000177106	2	0.0520081	0.0553989	0.347837					0.00749112	0.820457	FALSE
B2_TEM_5d_11_1219991_ENSG00000177106	B2	TEM_5d	11	1219991	ENSG00000177106	2	0.0298609	0.0239	0.211515					7.69815e-05	0.696408	FALSE
B2_TEMRA_0h_11_1219991_ENSG00000177106	B2	TEMRA_0h	11	1219991	ENSG00000177106	2	0.0458484	0.0323278	0.156123					0.017945	0.623104	FALSE
B2_TEMRA_16h_11_1219991_ENSG00000177106	B2	TEMRA_16h	11	1219991	ENSG00000177106	2	0.0110351	0.0261049	0.6725					0.00144354	0.946307	FALSE
B2_TEMRA_40h_11_1219991_ENSG00000177106	B2	TEMRA_40h	11	1219991	ENSG00000177106	3	-0.00628309	0.046227	0.891886	0.000187261	0.00250246	-0.100859	0.706592	0.0445178	0.99054	FALSE
B2_TEMRA_5d_11_1219991_ENSG00000177106	B2	TEMRA_5d	11	1219991	ENSG00000177106	2	-0.00595237	0.0369538	0.872034					0.000984242	0.988694	FALSE
B2_nTreg_0h_11_1219991_ENSG00000177106	B2	nTreg_0h	11	1219991	ENSG00000177106	2	0.0622604	0.0579236	0.282432					0.158747	0.769844	FALSE
B2_nTreg_16h_11_1219991_ENSG00000177106	B2	nTreg_16h	11	1219991	ENSG00000177106	2	0.0367633	0.0302696	0.224546					0.00184938	0.713032	FALSE
B2_nTreg_40h_11_1219991_ENSG00000177106	B2	nTreg_40h	11	1219991	ENSG00000177106	2	-0.0489229	0.0437485	0.263449					0.0161617	0.754017	FALSE
B2_CD4_Memory_uns_0h_11_1219991_ENSG00000177156	B2	CD4_Memory_uns_0h	11	1219991	ENSG00000177156	3	0.0339861	0.0379916	0.371018	0.0404583	0.040491	0.0859469	0.526874	0.00817076	0.836799	FALSE
B2_CD4_Memory_stim_16h_11_1219991_ENSG00000177156	B2	CD4_Memory_stim_16h	11	1219991	ENSG00000177156	3	0.0543612	0.0936485	0.56159	0.0187678	0.0160323	-0.101591	0.361241	0.0311108	0.91711	FALSE
B2_CD4_Memory_stim_40h_11_1219991_ENSG00000177156	B2	CD4_Memory_stim_40h	11	1219991	ENSG00000177156	2	0.336645	0.253944	0.18495					0.00662652	0.667126	FALSE
B2_CD4_Memory_stim_5d_11_1219991_ENSG00000177156	B2	CD4_Memory_stim_5d	11	1219991	ENSG00000177156	2	0.162522	0.0844006	0.0541539					8.83191e-06	0.364203	FALSE
B2_CD4_Naive_stim_16h_11_1219991_ENSG00000177156	B2	CD4_Naive_stim_16h	11	1219991	ENSG00000177156	2	0.00712158	0.121307	0.953186					0.0010499	0.996012	FALSE
B2_CD4_Naive_stim_40h_11_1219991_ENSG00000177156	B2	CD4_Naive_stim_40h	11	1219991	ENSG00000177156	2	0.120642	0.0941584	0.200102					0.0310719	0.686606	FALSE
B2_CD4_Naive_stim_5d_11_1219991_ENSG00000177156	B2	CD4_Naive_stim_5d	11	1219991	ENSG00000177156	2	0.097976	0.0954242	0.304542					0.00696914	0.787658	FALSE
B2_TN_0h_11_1219991_ENSG00000177156	B2	TN_0h	11	1219991	ENSG00000177156	3	0.0272365	0.041505	0.511682	0.0151404	0.0131438	-0.0594065	0.334394	0.00588397	0.900894	FALSE
B2_TN_16h_11_1219991_ENSG00000177156	B2	TN_16h	11	1219991	ENSG00000177156	2	0.0400711	0.070984	0.572407					0.000677705	0.919598	FALSE
B2_TN_40h_11_1219991_ENSG00000177156	B2	TN_40h	11	1219991	ENSG00000177156	3	0.00449377	0.0376537	0.905002	0.0209511	-0.0388219	0.0979155	0.580036	0.00107744	0.992247	FALSE
B2_TN_5d_11_1219991_ENSG00000177156	B2	TN_5d	11	1219991	ENSG00000177156	2	0.027302	0.134104	0.838675					0.00705142	0.982062	FALSE
B2_TCM_0h_11_1219991_ENSG00000177156	B2	TCM_0h	11	1219991	ENSG00000177156	3	0.0183958	0.0297889	0.536879	0.0194546	0.0193354	0.0365377	0.742007	0.0136226	0.910663	FALSE
B2_TCM_16h_11_1219991_ENSG00000177156	B2	TCM_16h	11	1219991	ENSG00000177156	2	0.030542	0.0494342	0.536687					7.26913e-05	0.910462	FALSE
B2_TCM_40h_11_1219991_ENSG00000177156	B2	TCM_40h	11	1219991	ENSG00000177156	2	0.00775999	0.0941862	0.934337					0.00712392	0.993464	FALSE
B2_TCM_5d_11_1219991_ENSG00000177156	B2	TCM_5d	11	1219991	ENSG00000177156	2	0.118129	0.0613365	0.0541141					7.78333e-05	0.364078	FALSE
B2_TEM_0h_11_1219991_ENSG00000177156	B2	TEM_0h	11	1219991	ENSG00000177156	2	0.0365124	0.0349651	0.296369					0.0585054	0.780993	FALSE
B2_TEM_16h_11_1219991_ENSG00000177156	B2	TEM_16h	11	1219991	ENSG00000177156	2	-0.0417342	0.13589	0.758753					0.0109593	0.964834	FALSE
B2_TEM_40h_11_1219991_ENSG00000177156	B2	TEM_40h	11	1219991	ENSG00000177156	2	-0.00129569	0.103773	0.990038					0.0288633	0.998553	FALSE
B2_TEM_5d_11_1219991_ENSG00000177156	B2	TEM_5d	11	1219991	ENSG00000177156	2	0.132561	0.122328	0.27852					0.0342405	0.765845	FALSE
B2_TEMRA_0h_11_1219991_ENSG00000177156	B2	TEMRA_0h	11	1219991	ENSG00000177156	2	-0.0012619	0.103545	0.990276					0.0370556	0.998553	FALSE
B2_TEMRA_16h_11_1219991_ENSG00000177156	B2	TEMRA_16h	11	1219991	ENSG00000177156	2	-0.0140453	0.0481606	0.770566					0.0104207	0.969135	FALSE
B2_TEMRA_40h_11_1219991_ENSG00000177156	B2	TEMRA_40h	11	1219991	ENSG00000177156	3	0.101953	0.0490182	0.0375341	0.0816776	0.0796032	-0.0741227	0.40651	0.000497	0.30111	FALSE
B2_TEMRA_5d_11_1219991_ENSG00000177156	B2	TEMRA_5d	11	1219991	ENSG00000177156	2	0.035155	0.0832384	0.672776					0.0189	0.946307	FALSE
B2_nTreg_0h_11_1219991_ENSG00000177156	B2	nTreg_0h	11	1219991	ENSG00000177156	3	-0.0358813	0.0283875	0.206237	-0.0278967	-0.027711	-0.00304388	0.691078	0.00327958	0.690515	FALSE
B2_nTreg_16h_11_1219991_ENSG00000177156	B2	nTreg_16h	11	1219991	ENSG00000177156	3	0.0337742	0.0243073	0.164692	0.0341251	0.0378394	-0.019035	0.895416	0.00118394	0.638988	FALSE
B2_nTreg_40h_11_1219991_ENSG00000177156	B2	nTreg_40h	11	1219991	ENSG00000177156	3	-0.0807893	0.0529252	0.12689	-0.0678701	-0.0651813	-0.04384	0.802054	0.0339135	0.567474	FALSE
B2_CD4_Memory_uns_0h_11_1219991_ENSG00000177225	B2	CD4_Memory_uns_0h	11	1219991	ENSG00000177225	2	0.00222408	0.0398584	0.955501					0.00140716	0.996012	FALSE
B2_CD4_Memory_stim_16h_11_1219991_ENSG00000177225	B2	CD4_Memory_stim_16h	11	1219991	ENSG00000177225	2	-0.0410743	0.0378294	0.277577					0.0275939	0.765013	FALSE
B2_CD4_Memory_stim_40h_11_1219991_ENSG00000177225	B2	CD4_Memory_stim_40h	11	1219991	ENSG00000177225	2	-0.0537951	0.0385567	0.16295					0.000572716	0.635179	FALSE
B2_CD4_Memory_stim_5d_11_1219991_ENSG00000177225	B2	CD4_Memory_stim_5d	11	1219991	ENSG00000177225	2	-0.0404227	0.0247457	0.102359					1.22678e-06	0.511186	FALSE
B2_CD4_Naive_uns_0h_11_1219991_ENSG00000177225	B2	CD4_Naive_uns_0h	11	1219991	ENSG00000177225	2	-0.0646517	0.0382547	0.0910216					0.0187364	0.481339	FALSE
B2_CD4_Naive_stim_16h_11_1219991_ENSG00000177225	B2	CD4_Naive_stim_16h	11	1219991	ENSG00000177225	3	0.0302163	0.0394796	0.444055	0.0193438	0.0177941	-0.0788745	0.327755	0.00560046	0.873039	FALSE
B2_CD4_Naive_stim_40h_11_1219991_ENSG00000177225	B2	CD4_Naive_stim_40h	11	1219991	ENSG00000177225	2	-0.0324064	0.0270435	0.230798					0.00401218	0.720258	FALSE
B2_CD4_Naive_stim_5d_11_1219991_ENSG00000177225	B2	CD4_Naive_stim_5d	11	1219991	ENSG00000177225	2	-0.0301271	0.0282711	0.286582					0.000117969	0.772591	FALSE
B2_TN_0h_11_1219991_ENSG00000177225	B2	TN_0h	11	1219991	ENSG00000177225	2	-0.0416523	0.0480244	0.38577					0.00714368	0.844166	FALSE
B2_TN_16h_11_1219991_ENSG00000177225	B2	TN_16h	11	1219991	ENSG00000177225	2	-0.0038852	0.0444556	0.930358					0.0325011	0.993158	FALSE
B2_TN_40h_11_1219991_ENSG00000177225	B2	TN_40h	11	1219991	ENSG00000177225	2	-0.0413671	0.0227552	0.0690765					0.000443618	0.421331	FALSE
B2_TN_5d_11_1219991_ENSG00000177225	B2	TN_5d	11	1219991	ENSG00000177225	2	-0.0298884	0.0282756	0.290495					3.73192e-05	0.77532	FALSE
B2_TCM_0h_11_1219991_ENSG00000177225	B2	TCM_0h	11	1219991	ENSG00000177225	2	-0.0312916	0.047343	0.508641					0.0317764	0.898949	FALSE
B2_TCM_16h_11_1219991_ENSG00000177225	B2	TCM_16h	11	1219991	ENSG00000177225	2	-5.20435e-05	0.0663788	0.999374					0.0589848	0.99979	FALSE
B2_TCM_40h_11_1219991_ENSG00000177225	B2	TCM_40h	11	1219991	ENSG00000177225	2	-0.0224368	0.0296956	0.449913					8.40426e-05	0.876896	FALSE
B2_TCM_5d_11_1219991_ENSG00000177225	B2	TCM_5d	11	1219991	ENSG00000177225	2	-0.00554974	0.0244977	0.82078					0.00356436	0.978465	FALSE
B2_TEM_0h_11_1219991_ENSG00000177225	B2	TEM_0h	11	1219991	ENSG00000177225	3	0.0277602	0.0224326	0.215904	0.0288648	0.029479	0.026649	0.984078	0.000164122	0.702881	FALSE
B2_TEM_16h_11_1219991_ENSG00000177225	B2	TEM_16h	11	1219991	ENSG00000177225	3	-0.013374	0.060829	0.825979	0.0149354	0.0405324	0.206078	0.283679	0.00234495	0.979225	FALSE
B2_TEM_40h_11_1219991_ENSG00000177225	B2	TEM_40h	11	1219991	ENSG00000177225	2	-0.00471777	0.0338387	0.889119					0.00856684	0.990518	FALSE
B2_TEM_5d_11_1219991_ENSG00000177225	B2	TEM_5d	11	1219991	ENSG00000177225	2	-0.0639314	0.0333517	0.0552525					0.00596767	0.367905	FALSE
B2_TEMRA_0h_11_1219991_ENSG00000177225	B2	TEMRA_0h	11	1219991	ENSG00000177225	2	-0.0160195	0.0257199	0.533386					0.00165467	0.909205	FALSE
B2_TEMRA_16h_11_1219991_ENSG00000177225	B2	TEMRA_16h	11	1219991	ENSG00000177225	2	-0.0156079	0.0558446	0.77987					0.0254245	0.970419	FALSE
B2_TEMRA_40h_11_1219991_ENSG00000177225	B2	TEMRA_40h	11	1219991	ENSG00000177225	2	-0.0211311	0.0586927	0.718825					0.0583504	0.954939	FALSE
B2_TEMRA_5d_11_1219991_ENSG00000177225	B2	TEMRA_5d	11	1219991	ENSG00000177225	2	0.0261864	0.0413393	0.52644					0.0150272	0.905935	FALSE
B2_nTreg_0h_11_1219991_ENSG00000177225	B2	nTreg_0h	11	1219991	ENSG00000177225	3	0.000912041	0.0417913	0.982589	0.0120478	0.0159821	0.0906681	0.309039	0.00444401	0.998273	FALSE
B2_nTreg_16h_11_1219991_ENSG00000177225	B2	nTreg_16h	11	1219991	ENSG00000177225	3	0.0200353	0.0274559	0.465557	0.0116897	0.00260893	-0.085177	0.510492	0.00762687	0.88371	FALSE
B2_nTreg_40h_11_1219991_ENSG00000177225	B2	nTreg_40h	11	1219991	ENSG00000177225	2	0.00900354	0.0511106	0.86017					0.066413	0.98617	FALSE
B2_CD4_Memory_uns_0h_11_1219991_ENSG00000177542	B2	CD4_Memory_uns_0h	11	1219991	ENSG00000177542	3	-0.0365959	0.0261232	0.161246	-0.0369022	-0.0365404	-0.0660033	0.630805	0.00275471	0.632371	FALSE
B2_CD4_Memory_stim_16h_11_1219991_ENSG00000177542	B2	CD4_Memory_stim_16h	11	1219991	ENSG00000177542	2	-0.0225275	0.0983021	0.81874					0.0748796	0.97822	FALSE
B2_CD4_Memory_stim_40h_11_1219991_ENSG00000177542	B2	CD4_Memory_stim_40h	11	1219991	ENSG00000177542	3	0.0632389	0.066182	0.339309	0.0611764	0.0556141	0.118205	0.703911	0.000247359	0.813778	FALSE
B2_CD4_Memory_stim_5d_11_1219991_ENSG00000177542	B2	CD4_Memory_stim_5d	11	1219991	ENSG00000177542	1	0.0268993	0.0497832	0.58897					0.025701	0.921585	FALSE
B2_CD4_Naive_uns_0h_11_1219991_ENSG00000177542	B2	CD4_Naive_uns_0h	11	1219991	ENSG00000177542	3	0.0204227	0.0194014	0.292504	0.0187147	0.0162675	0.00673895	0.633984	0.000213126	0.777786	FALSE
B2_CD4_Naive_stim_5d_11_1219991_ENSG00000177542	B2	CD4_Naive_stim_5d	11	1219991	ENSG00000177542	3	0.0123759	0.0630596	0.84441	0.018365	0.0167092	0.154239	0.382174	0.0832322	0.983457	FALSE
B2_TN_0h_11_1219991_ENSG00000177542	B2	TN_0h	11	1219991	ENSG00000177542	3	0.0375226	0.0226364	0.0973935	0.025415	0.0234164	0.00117244	0.578148	0.000508353	0.499549	FALSE
B2_TN_16h_11_1219991_ENSG00000177542	B2	TN_16h	11	1219991	ENSG00000177542	3	-0.055632	0.0612408	0.363659	-0.0232967	-0.0119238	0.127132	0.355857	0.013835	0.831453	FALSE
B2_TN_40h_11_1219991_ENSG00000177542	B2	TN_40h	11	1219991	ENSG00000177542	2	0.0249169	0.0455516	0.584376					0.0210873	0.921209	FALSE
B2_TN_5d_11_1219991_ENSG00000177542	B2	TN_5d	11	1219991	ENSG00000177542	3	0.02887	0.0434377	0.506287	0.0390645	0.0420189	0.149281	0.643167	0.0542329	0.898389	FALSE
B2_TCM_0h_11_1219991_ENSG00000177542	B2	TCM_0h	11	1219991	ENSG00000177542	3	-0.0380018	0.0335477	0.257312	-0.0356361	-0.0287161	-0.0252863	0.923296	0.0211415	0.748289	FALSE
B2_TCM_16h_11_1219991_ENSG00000177542	B2	TCM_16h	11	1219991	ENSG00000177542	3	-0.0176649	0.0624178	0.777169	-0.0110053	0.00490735	-0.159192	0.552433	0.018569	0.970382	FALSE
B2_TCM_40h_11_1219991_ENSG00000177542	B2	TCM_40h	11	1219991	ENSG00000177542	2	0.0162206	0.0513438	0.752063					0.0241278	0.963444	FALSE
B2_TCM_5d_11_1219991_ENSG00000177542	B2	TCM_5d	11	1219991	ENSG00000177542	3	-0.0114004	0.0417727	0.784919	-0.0238903	-0.0284995	-0.142245	0.310421	0.00240524	0.971986	FALSE
B2_TEM_0h_11_1219991_ENSG00000177542	B2	TEM_0h	11	1219991	ENSG00000177542	2	-0.0308685	0.0300532	0.30436					0.0118353	0.787658	FALSE
B2_TEM_16h_11_1219991_ENSG00000177542	B2	TEM_16h	11	1219991	ENSG00000177542	2	0.052018	0.083481	0.533212					0.0165196	0.909205	FALSE
B2_TEM_40h_11_1219991_ENSG00000177542	B2	TEM_40h	11	1219991	ENSG00000177542	2	-0.00903448	0.108488	0.933632					0.0235034	0.993457	FALSE
B2_TEM_5d_11_1219991_ENSG00000177542	B2	TEM_5d	11	1219991	ENSG00000177542	1	0.1387	0.080099	0.0833425					0.00318956	0.459578	FALSE
B2_TEMRA_0h_11_1219991_ENSG00000177542	B2	TEMRA_0h	11	1219991	ENSG00000177542	2	0.0245717	0.0321891	0.445252					0.00029041	0.873797	FALSE
B2_TEMRA_16h_11_1219991_ENSG00000177542	B2	TEMRA_16h	11	1219991	ENSG00000177542	2	-0.0212174	0.0272047	0.435439					0.0108122	0.868791	FALSE
B2_TEMRA_40h_11_1219991_ENSG00000177542	B2	TEMRA_40h	11	1219991	ENSG00000177542	3	-0.0481019	0.0393875	0.221992	-0.0346004	-0.0312205	0.0234136	0.368418	0.0192714	0.710694	FALSE
B2_TEMRA_5d_11_1219991_ENSG00000177542	B2	TEMRA_5d	11	1219991	ENSG00000177542	2	-0.00511972	0.0387716	0.894946					0.0376002	0.990947	FALSE
B2_nTreg_0h_11_1219991_ENSG00000177542	B2	nTreg_0h	11	1219991	ENSG00000177542	2	0.0275206	0.0822292	0.737865					0.0714776	0.959118	FALSE
B2_nTreg_16h_11_1219991_ENSG00000177542	B2	nTreg_16h	11	1219991	ENSG00000177542	2	-0.0307409	0.085478	0.71912					0.0243916	0.955046	FALSE
B2_nTreg_40h_11_1219991_ENSG00000177542	B2	nTreg_40h	11	1219991	ENSG00000177542	2	-0.0450213	0.0324262	0.165008					0.015906	0.639081	FALSE
B2_CD4_Memory_uns_0h_11_1219991_ENSG00000177595	B2	CD4_Memory_uns_0h	11	1219991	ENSG00000177595	1	0.0267661	0.0327073	0.413156					0.00689124	0.857923	FALSE
B2_CD4_Memory_stim_16h_11_1219991_ENSG00000177595	B2	CD4_Memory_stim_16h	11	1219991	ENSG00000177595	2	0.0184168	0.0469972	0.695154					0.0117263	0.948249	FALSE
B2_CD4_Memory_stim_40h_11_1219991_ENSG00000177595	B2	CD4_Memory_stim_40h	11	1219991	ENSG00000177595	1	0.0219475	0.0268191	0.413156					2.62811e-10	0.857923	FALSE
B2_CD4_Memory_stim_5d_11_1219991_ENSG00000177595	B2	CD4_Memory_stim_5d	11	1219991	ENSG00000177595	2	0.0374742	0.0212834	0.0782843					2.63628e-06	0.446321	FALSE
B2_CD4_Naive_uns_0h_11_1219991_ENSG00000177595	B2	CD4_Naive_uns_0h	11	1219991	ENSG00000177595	2	-0.0740103	0.0435632	0.0893345					0.0379117	0.477153	FALSE
B2_CD4_Naive_stim_16h_11_1219991_ENSG00000177595	B2	CD4_Naive_stim_16h	11	1219991	ENSG00000177595	3	-0.036211	0.0253475	0.153123	-0.0362705	-0.0372324	-0.03358	0.978489	0.000132062	0.61782	FALSE
B2_CD4_Naive_stim_40h_11_1219991_ENSG00000177595	B2	CD4_Naive_stim_40h	11	1219991	ENSG00000177595	3	0.0655965	0.0365631	0.0728031	0.0601429	0.0441842	0.0503758	0.786811	1.54415e-07	0.432673	FALSE
B2_CD4_Naive_stim_5d_11_1219991_ENSG00000177595	B2	CD4_Naive_stim_5d	11	1219991	ENSG00000177595	2	0.0311172	0.0287441	0.279003					0.00365016	0.766326	FALSE
B2_TN_0h_11_1219991_ENSG00000177595	B2	TN_0h	11	1219991	ENSG00000177595	2	-0.0543117	0.050137	0.278691					0.0589723	0.766173	FALSE
B2_TN_16h_11_1219991_ENSG00000177595	B2	TN_16h	11	1219991	ENSG00000177595	2	0.0282841	0.0371548	0.446508					0.0103512	0.874881	FALSE
B2_TN_40h_11_1219991_ENSG00000177595	B2	TN_40h	11	1219991	ENSG00000177595	1	0.0314876	0.0384768	0.413156					2.94488e-08	0.857923	FALSE
B2_TN_5d_11_1219991_ENSG00000177595	B2	TN_5d	11	1219991	ENSG00000177595	2	0.0506937	0.0309315	0.101233					0.00587917	0.508283	FALSE
B2_TCM_0h_11_1219991_ENSG00000177595	B2	TCM_0h	11	1219991	ENSG00000177595	3	-0.00699791	0.0314674	0.824013	0.000695905	0.00233429	0.0734154	0.328512	0.0155919	0.978748	FALSE
B2_TCM_16h_11_1219991_ENSG00000177595	B2	TCM_16h	11	1219991	ENSG00000177595	2	0.0597354	0.0347266	0.0854026					0.00223329	0.465621	FALSE
B2_TCM_40h_11_1219991_ENSG00000177595	B2	TCM_40h	11	1219991	ENSG00000177595	1	0.0161253	0.0197046	0.413156					2.57902e-09	0.857923	FALSE
B2_TCM_5d_11_1219991_ENSG00000177595	B2	TCM_5d	11	1219991	ENSG00000177595	1	0.197919	0.244774	0.418758					0.0117658	0.860014	FALSE
B2_TEM_0h_11_1219991_ENSG00000177595	B2	TEM_0h	11	1219991	ENSG00000177595	1	-0.0113189	0.0209481	0.58897					4.22276e-05	0.921585	FALSE
B2_TEM_16h_11_1219991_ENSG00000177595	B2	TEM_16h	11	1219991	ENSG00000177595	2	0.006192	0.0411363	0.880351					0.00172998	0.989223	FALSE
B2_TEM_40h_11_1219991_ENSG00000177595	B2	TEM_40h	11	1219991	ENSG00000177595	1	0.0312834	0.0382273	0.413156					1.79048e-06	0.857923	FALSE
B2_TEM_5d_11_1219991_ENSG00000177595	B2	TEM_5d	11	1219991	ENSG00000177595	2	0.039267	0.0313289	0.210067					0.000290671	0.695021	FALSE
B2_TEMRA_0h_11_1219991_ENSG00000177595	B2	TEMRA_0h	11	1219991	ENSG00000177595	2	0.0515446	0.0476073	0.27894					0.0747683	0.766326	FALSE
B2_TEMRA_16h_11_1219991_ENSG00000177595	B2	TEMRA_16h	11	1219991	ENSG00000177595	2	-0.0547216	0.0387296	0.157681					0.053757	0.626256	FALSE
B2_TEMRA_40h_11_1219991_ENSG00000177595	B2	TEMRA_40h	11	1219991	ENSG00000177595	2	0.00952296	0.0308502	0.757562					0.00863022	0.964356	FALSE
B2_TEMRA_5d_11_1219991_ENSG00000177595	B2	TEMRA_5d	11	1219991	ENSG00000177595	2	0.0311691	0.0217116	0.151118					0.0098642	0.615386	FALSE
B2_nTreg_0h_11_1219991_ENSG00000177595	B2	nTreg_0h	11	1219991	ENSG00000177595	3	-0.0113356	0.0197617	0.56623	-0.0196175	-0.0225886	-0.0256875	0.897739	0.000198991	0.918485	FALSE
B2_nTreg_16h_11_1219991_ENSG00000177595	B2	nTreg_16h	11	1219991	ENSG00000177595	2	-0.0343437	0.0195597	0.0791159					0.000281904	0.448924	FALSE
B2_nTreg_40h_11_1219991_ENSG00000177595	B2	nTreg_40h	11	1219991	ENSG00000177595	2	-0.0153949	0.0213866	0.471624					7.85263e-05	0.886378	FALSE
B2_CD4_Memory_uns_0h_11_1219991_ENSG00000177600	B2	CD4_Memory_uns_0h	11	1219991	ENSG00000177600	2	-0.0323172	0.0387459	0.404236					2.51425e-05	0.853953	FALSE
B2_CD4_Memory_stim_16h_11_1219991_ENSG00000177600	B2	CD4_Memory_stim_16h	11	1219991	ENSG00000177600	2	-0.0623368	0.0723309	0.388782					0.000254665	0.84497	FALSE
B2_CD4_Memory_stim_40h_11_1219991_ENSG00000177600	B2	CD4_Memory_stim_40h	11	1219991	ENSG00000177600	2	-0.020366	0.0649221	0.75375					0.00478164	0.963768	FALSE
B2_CD4_Memory_stim_5d_11_1219991_ENSG00000177600	B2	CD4_Memory_stim_5d	11	1219991	ENSG00000177600	2	-0.0843333	0.0987804	0.393246					0.0126545	0.847237	FALSE
B2_CD4_Naive_uns_0h_11_1219991_ENSG00000177600	B2	CD4_Naive_uns_0h	11	1219991	ENSG00000177600	2	-0.0354783	0.0421585	0.400042					2.47702e-08	0.851316	FALSE
B2_CD4_Naive_stim_16h_11_1219991_ENSG00000177600	B2	CD4_Naive_stim_16h	11	1219991	ENSG00000177600	2	-0.0532184	0.061635	0.387893					4.12827e-06	0.84452	FALSE
B2_CD4_Naive_stim_40h_11_1219991_ENSG00000177600	B2	CD4_Naive_stim_40h	11	1219991	ENSG00000177600	2	-0.042607	0.0607379	0.482997					0.00612017	0.891668	FALSE
B2_CD4_Naive_stim_5d_11_1219991_ENSG00000177600	B2	CD4_Naive_stim_5d	11	1219991	ENSG00000177600	2	-0.0720485	0.0834705	0.388048					0.000271978	0.84452	FALSE
B2_TN_0h_11_1219991_ENSG00000177600	B2	TN_0h	11	1219991	ENSG00000177600	2	-0.0336099	0.0396032	0.396066					3.73058e-08	0.84842	FALSE
B2_TN_16h_11_1219991_ENSG00000177600	B2	TN_16h	11	1219991	ENSG00000177600	3	-0.00938275	0.0483253	0.846052	-0.0110922	-0.0109216	-0.0594249	0.751038	0.00200683	0.98371	FALSE
B2_TN_40h_11_1219991_ENSG00000177600	B2	TN_40h	11	1219991	ENSG00000177600	3	-0.0164839	0.0444159	0.710543	-0.0232135	-0.0232625	-0.0527671	0.676478	0.000819609	0.952152	FALSE
B2_TN_5d_11_1219991_ENSG00000177600	B2	TN_5d	11	1219991	ENSG00000177600	2	-0.0408259	0.0490575	0.405294					0.000122751	0.854802	FALSE
B2_TCM_0h_11_1219991_ENSG00000177600	B2	TCM_0h	11	1219991	ENSG00000177600	2	-0.0698731	0.0340073	0.0399131					0.000110788	0.308873	FALSE
B2_TCM_16h_11_1219991_ENSG00000177600	B2	TCM_16h	11	1219991	ENSG00000177600	2	-0.0579747	0.104542	0.579198					0.0211986	0.919764	FALSE
B2_TCM_40h_11_1219991_ENSG00000177600	B2	TCM_40h	11	1219991	ENSG00000177600	3	-0.0353621	0.0632135	0.575884	-0.0427284	-0.0428725	-0.109143	0.622992	0.0342261	0.919764	FALSE
B2_TCM_5d_11_1219991_ENSG00000177600	B2	TCM_5d	11	1219991	ENSG00000177600	2	-0.0633103	0.0871304	0.467461					0.00509493	0.884767	FALSE
B2_TEM_0h_11_1219991_ENSG00000177600	B2	TEM_0h	11	1219991	ENSG00000177600	2	-0.0297339	0.0344783	0.38847					0.006249	0.844868	FALSE
B2_TEM_16h_11_1219991_ENSG00000177600	B2	TEM_16h	11	1219991	ENSG00000177600	3	-0.0194643	0.0361934	0.590725	-0.0115239	-0.0112853	0.0278297	0.299139	0.000491114	0.921585	FALSE
B2_TEM_40h_11_1219991_ENSG00000177600	B2	TEM_40h	11	1219991	ENSG00000177600	3	0.000371816	0.057759	0.994864	0.00252525	0.00799596	0.0222911	0.803294	0.0289273	0.999483	FALSE
B2_TEM_5d_11_1219991_ENSG00000177600	B2	TEM_5d	11	1219991	ENSG00000177600	2	-0.0334046	0.0395902	0.398803					6.92706e-06	0.850865	FALSE
B2_TEMRA_0h_11_1219991_ENSG00000177600	B2	TEMRA_0h	11	1219991	ENSG00000177600	2	0.0274555	0.0492373	0.577107					0.00685031	0.919764	FALSE
B2_TEMRA_16h_11_1219991_ENSG00000177600	B2	TEMRA_16h	11	1219991	ENSG00000177600	2	0.0163181	0.023735	0.491759					0.000196682	0.894206	FALSE
B2_TEMRA_40h_11_1219991_ENSG00000177600	B2	TEMRA_40h	11	1219991	ENSG00000177600	3	0.0127439	0.0358827	0.722474	0.00797086	0.00565505	-0.00643059	0.783721	0.0100224	0.956059	FALSE
B2_TEMRA_5d_11_1219991_ENSG00000177600	B2	TEMRA_5d	11	1219991	ENSG00000177600	2	0.00182691	0.0773096	0.981147					0.0082715	0.998273	FALSE
B2_nTreg_0h_11_1219991_ENSG00000177600	B2	nTreg_0h	11	1219991	ENSG00000177600	3	-0.0232265	0.0249302	0.351513	-0.0101263	-0.00857682	-0.0261969	0.983293	0.0044243	0.823518	FALSE
B2_nTreg_16h_11_1219991_ENSG00000177600	B2	nTreg_16h	11	1219991	ENSG00000177600	2	0.0283491	0.0455056	0.533298					0.0163937	0.909205	FALSE
B2_nTreg_40h_11_1219991_ENSG00000177600	B2	nTreg_40h	11	1219991	ENSG00000177600	3	-0.0289182	0.0403191	0.473231	-0.015506	-0.017835	0.0944365	0.51859	0.00520168	0.887478	FALSE
B2_CD4_Memory_uns_0h_11_1219991_ENSG00000177666	B2	CD4_Memory_uns_0h	11	1219991	ENSG00000177666	3	0.0200398	0.045776	0.661547	0.0421999	0.0419361	0.0414794	0.866851	0.00119427	0.944249	FALSE
B2_CD4_Memory_stim_16h_11_1219991_ENSG00000177666	B2	CD4_Memory_stim_16h	11	1219991	ENSG00000177666	3	0.020716	0.026089	0.427167	0.00972232	0.0088105	-0.0520106	0.444595	7.48201e-08	0.864998	FALSE
B2_CD4_Memory_stim_40h_11_1219991_ENSG00000177666	B2	CD4_Memory_stim_40h	11	1219991	ENSG00000177666	3	0.0499747	0.0647501	0.440228	0.0517168	0.0551267	0.128295	0.83237	2.24761e-05	0.87148	FALSE
B2_CD4_Memory_stim_5d_11_1219991_ENSG00000177666	B2	CD4_Memory_stim_5d	11	1219991	ENSG00000177666	2	0.0388532	0.0618363	0.529792					0.000158162	0.907061	FALSE
B2_CD4_Naive_uns_0h_11_1219991_ENSG00000177666	B2	CD4_Naive_uns_0h	11	1219991	ENSG00000177666	3	0.0122025	0.0458585	0.790169	0.0255534	0.0378971	0.329166	0.536657	0.00146324	0.973076	FALSE
B2_CD4_Naive_stim_16h_11_1219991_ENSG00000177666	B2	CD4_Naive_stim_16h	11	1219991	ENSG00000177666	3	-0.0245967	0.0429935	0.567252	-0.0166374	0.00455872	-0.00137585	0.842533	0.0028459	0.918593	FALSE
B2_CD4_Naive_stim_40h_11_1219991_ENSG00000177666	B2	CD4_Naive_stim_40h	11	1219991	ENSG00000177666	2	0.0392195	0.0270672	0.147347					4.01461e-06	0.607853	FALSE
B2_CD4_Naive_stim_5d_11_1219991_ENSG00000177666	B2	CD4_Naive_stim_5d	11	1219991	ENSG00000177666	3	-0.0042519	0.0385124	0.912089	-0.0150396	-0.0153289	-0.0481004	0.604155	2.95148e-05	0.992432	FALSE
B2_TN_0h_11_1219991_ENSG00000177666	B2	TN_0h	11	1219991	ENSG00000177666	3	0.00823618	0.0391711	0.833463	0.010307	0.0113598	0.0386139	0.809237	0.00521337	0.981209	FALSE
B2_TN_16h_11_1219991_ENSG00000177666	B2	TN_16h	11	1219991	ENSG00000177666	3	0.0629936	0.0327016	0.0540651	0.0609739	0.0591975	0.0527289	0.889657	0.00220996	0.364046	FALSE
B2_TN_40h_11_1219991_ENSG00000177666	B2	TN_40h	11	1219991	ENSG00000177666	2	0.0324356	0.0221705	0.143466					1.50701e-07	0.601942	FALSE
B2_TN_5d_11_1219991_ENSG00000177666	B2	TN_5d	11	1219991	ENSG00000177666	3	0.0138006	0.027211	0.612034	0.0114287	0.00827969	0.0212594	0.893966	4.58858e-05	0.931239	FALSE
B2_TCM_0h_11_1219991_ENSG00000177666	B2	TCM_0h	11	1219991	ENSG00000177666	4	0.0231552	0.0261592	0.376067	0.0232593	0.0257173	0.00248141	0.633052	8.22938e-05	0.839187	FALSE
B2_TCM_16h_11_1219991_ENSG00000177666	B2	TCM_16h	11	1219991	ENSG00000177666	2	0.0520712	0.029727	0.079835					0.00033286	0.450782	FALSE
B2_TCM_40h_11_1219991_ENSG00000177666	B2	TCM_40h	11	1219991	ENSG00000177666	3	0.0591356	0.0350895	0.0919348	0.0602381	0.0616867	0.104423	0.524535	0.000409172	0.483923	FALSE
B2_TCM_5d_11_1219991_ENSG00000177666	B2	TCM_5d	11	1219991	ENSG00000177666	3	-0.0208077	0.026385	0.430334	-0.00878083	-0.0081286	0.103219	0.412217	0.000987927	0.866489	FALSE
B2_TEM_0h_11_1219991_ENSG00000177666	B2	TEM_0h	11	1219991	ENSG00000177666	3	-0.0003529	0.0411621	0.993159	0.0149263	0.0255398	0.0939984	0.344597	0.0114833	0.998756	FALSE
B2_TEM_16h_11_1219991_ENSG00000177666	B2	TEM_16h	11	1219991	ENSG00000177666	3	0.018561	0.0430635	0.666458	0.00941933	0.00829703	-0.0624773	0.393782	0.00151457	0.945656	FALSE
B2_TEM_40h_11_1219991_ENSG00000177666	B2	TEM_40h	11	1219991	ENSG00000177666	1	0.0783295	0.0968733	0.418758					0.000284024	0.860014	FALSE
B2_TEM_5d_11_1219991_ENSG00000177666	B2	TEM_5d	11	1219991	ENSG00000177666	3	0.0361902	0.0313626	0.248529	0.0334614	0.0387832	0.113706	0.591323	3.83354e-05	0.738619	FALSE
B2_TEMRA_0h_11_1219991_ENSG00000177666	B2	TEMRA_0h	11	1219991	ENSG00000177666	2	-0.0462049	0.0340228	0.174445					0.0316162	0.655088	FALSE
B2_TEMRA_16h_11_1219991_ENSG00000177666	B2	TEMRA_16h	11	1219991	ENSG00000177666	2	0.016835	0.0213912	0.431278					0.00235364	0.866791	FALSE
B2_TEMRA_40h_11_1219991_ENSG00000177666	B2	TEMRA_40h	11	1219991	ENSG00000177666	3	-0.0142619	0.0358615	0.690856	-0.00603309	-0.00668347	0.0434438	0.44209	0.0165114	0.948099	FALSE
B2_TEMRA_5d_11_1219991_ENSG00000177666	B2	TEMRA_5d	11	1219991	ENSG00000177666	3	0.00101227	0.0242352	0.966683	0.00978135	0.0105328	0.186308	0.494718	0.0014831	0.996828	FALSE
B2_nTreg_0h_11_1219991_ENSG00000177666	B2	nTreg_0h	11	1219991	ENSG00000177666	3	0.0371097	0.0363346	0.307097	0.0324518	0.0361819	-0.00396219	0.672307	0.00823615	0.787798	FALSE
B2_nTreg_16h_11_1219991_ENSG00000177666	B2	nTreg_16h	11	1219991	ENSG00000177666	3	0.0213412	0.0367531	0.561466	0.00674595	0.000390886	-0.0899098	0.381503	0.00123556	0.917086	FALSE
B2_nTreg_40h_11_1219991_ENSG00000177666	B2	nTreg_40h	11	1219991	ENSG00000177666	3	0.046525	0.0228637	0.041863	0.0452541	0.0451715	0.0559885	0.890304	0.000221774	0.316783	FALSE
B2_CD4_Memory_stim_5d_11_1219991_ENSG00000177685	B2	CD4_Memory_stim_5d	11	1219991	ENSG00000177685	2	0.0448731	0.0238283	0.0596751					0.00119237	0.386326	FALSE
B2_CD4_Naive_stim_5d_11_1219991_ENSG00000177685	B2	CD4_Naive_stim_5d	11	1219991	ENSG00000177685	2	-0.00504198	0.0310173	0.87087					0.0021725	0.98863	FALSE
B2_TN_5d_11_1219991_ENSG00000177685	B2	TN_5d	11	1219991	ENSG00000177685	4	0.0200155	0.0264678	0.449517	0.0207085	0.0185028	0.0497887	0.415003	0.000863579	0.876896	FALSE
B2_TCM_5d_11_1219991_ENSG00000177685	B2	TCM_5d	11	1219991	ENSG00000177685	3	0.0357838	0.0343265	0.297201	0.0351189	0.0350711	0.0320063	0.96364	0.0246128	0.781158	FALSE
B2_TEM_5d_11_1219991_ENSG00000177685	B2	TEM_5d	11	1219991	ENSG00000177685	3	0.042552	0.0223163	0.0565511	0.0403991	0.040523	0.0116009	0.751042	0.00177416	0.372994	FALSE
B2_TEMRA_5d_11_1219991_ENSG00000177685	B2	TEMRA_5d	11	1219991	ENSG00000177685	2	0.0121457	0.0155028	0.433364					0.000437234	0.86784	FALSE
B2_CD4_Memory_uns_0h_11_1219991_ENSG00000177697	B2	CD4_Memory_uns_0h	11	1219991	ENSG00000177697	4	-0.017384	0.0164231	0.289823	-0.0159764	-0.0137995	-0.00773748	0.747989	9.72801e-09	0.77455	FALSE
B2_CD4_Memory_stim_16h_11_1219991_ENSG00000177697	B2	CD4_Memory_stim_16h	11	1219991	ENSG00000177697	4	-0.0147493	0.0164934	0.371186	-0.0135687	-0.0113768	0.00105988	0.393298	1.13238e-15	0.836931	FALSE
B2_CD4_Memory_stim_40h_11_1219991_ENSG00000177697	B2	CD4_Memory_stim_40h	11	1219991	ENSG00000177697	2	-0.0115194	0.0180441	0.523213					4.3093e-21	0.905295	FALSE
B2_CD4_Memory_stim_5d_11_1219991_ENSG00000177697	B2	CD4_Memory_stim_5d	11	1219991	ENSG00000177697	3	-0.00697318	0.0294712	0.812959	-0.00755484	-0.0135461	-0.0124554	0.961256	3.34936e-07	0.977941	FALSE
B2_CD4_Naive_uns_0h_11_1219991_ENSG00000177697	B2	CD4_Naive_uns_0h	11	1219991	ENSG00000177697	3	-0.00431056	0.0147456	0.770035	-0.00758658	-0.0117274	-0.0324376	0.781897	1.31462e-08	0.969006	FALSE
B2_CD4_Naive_stim_16h_11_1219991_ENSG00000177697	B2	CD4_Naive_stim_16h	11	1219991	ENSG00000177697	4	-0.0139687	0.0128808	0.278162	-0.0126988	-0.00958052	-0.00518392	0.614445	5.7125e-21	0.765509	FALSE
B2_CD4_Naive_stim_40h_11_1219991_ENSG00000177697	B2	CD4_Naive_stim_40h	11	1219991	ENSG00000177697	2	-0.00645745	0.0101521	0.52473					9.62881e-24	0.90585	FALSE
B2_CD4_Naive_stim_5d_11_1219991_ENSG00000177697	B2	CD4_Naive_stim_5d	11	1219991	ENSG00000177697	4	-0.0126197	0.0129977	0.331589	-0.0112849	-0.0102646	-0.0038234	0.614476	4.7214e-19	0.807034	FALSE
B2_TN_0h_11_1219991_ENSG00000177697	B2	TN_0h	11	1219991	ENSG00000177697	3	-0.00550507	0.0141831	0.69791	-0.00955926	-0.011137	-0.0323699	0.688946	3.21632e-10	0.948838	FALSE
B2_TN_16h_11_1219991_ENSG00000177697	B2	TN_16h	11	1219991	ENSG00000177697	4	-0.00982008	0.0107986	0.363149	-0.00945844	-0.00859395	-0.00122503	0.509015	1.59261e-28	0.831452	FALSE
B2_TN_40h_11_1219991_ENSG00000177697	B2	TN_40h	11	1219991	ENSG00000177697	2	-0.00618867	0.00972589	0.524575					7.5518e-27	0.90585	FALSE
B2_TN_5d_11_1219991_ENSG00000177697	B2	TN_5d	11	1219991	ENSG00000177697	3	-0.00953645	0.017841	0.592979	-0.0132358	-0.0136016	-0.0347082	0.628907	5.37738e-09	0.922862	FALSE
B2_TCM_0h_11_1219991_ENSG00000177697	B2	TCM_0h	11	1219991	ENSG00000177697	4	-0.0255749	0.0201192	0.203669	-0.0307721	-0.0330274	-0.0546608	0.510634	4.96718e-06	0.68902	FALSE
B2_TCM_16h_11_1219991_ENSG00000177697	B2	TCM_16h	11	1219991	ENSG00000177697	2	-0.00894645	0.0139665	0.521804					1.87294e-18	0.904239	FALSE
B2_TCM_40h_11_1219991_ENSG00000177697	B2	TCM_40h	11	1219991	ENSG00000177697	2	-0.00733011	0.0114612	0.522461					2.03186e-24	0.904915	FALSE
B2_TCM_5d_11_1219991_ENSG00000177697	B2	TCM_5d	11	1219991	ENSG00000177697	4	-0.02382	0.0270167	0.377952	-0.0187434	-0.0167677	0.00337806	0.494971	9.58551e-10	0.839798	FALSE
B2_TEM_0h_11_1219991_ENSG00000177697	B2	TEM_0h	11	1219991	ENSG00000177697	4	-0.0123073	0.0120483	0.30702	-0.0126192	-0.00926266	-0.0131907	0.971047	2.7617e-13	0.787798	FALSE
B2_TEM_16h_11_1219991_ENSG00000177697	B2	TEM_16h	11	1219991	ENSG00000177697	4	-0.0104429	0.014227	0.462935	-0.00850771	-0.00921453	-0.00560682	0.784288	1.56558e-17	0.883058	FALSE
B2_TEM_40h_11_1219991_ENSG00000177697	B2	TEM_40h	11	1219991	ENSG00000177697	2	-0.0110931	0.0172894	0.521124					1.23462e-13	0.904054	FALSE
B2_TEM_5d_11_1219991_ENSG00000177697	B2	TEM_5d	11	1219991	ENSG00000177697	3	-0.0108002	0.0165804	0.514798	-0.00434512	-0.00342907	0.0237186	0.41898	5.5172e-09	0.901656	FALSE
B2_TEMRA_0h_11_1219991_ENSG00000177697	B2	TEMRA_0h	11	1219991	ENSG00000177697	3	0.0236115	0.029881	0.42942	0.0183321	0.0284819	0.0243128	0.993049	0.000173338	0.865546	FALSE
B2_TEMRA_16h_11_1219991_ENSG00000177697	B2	TEMRA_16h	11	1219991	ENSG00000177697	3	0.00437773	0.0302769	0.885035	-0.00525649	-0.0140601	-0.154526	0.342432	0.000397246	0.989735	FALSE
B2_TEMRA_40h_11_1219991_ENSG00000177697	B2	TEMRA_40h	11	1219991	ENSG00000177697	4	-0.0242191	0.0274899	0.378307	-0.018824	-0.0176693	-0.0149448	0.847893	0.000621724	0.839856	FALSE
B2_TEMRA_5d_11_1219991_ENSG00000177697	B2	TEMRA_5d	11	1219991	ENSG00000177697	3	0.0699533	0.0340568	0.0399736	0.070233	0.0700303	0.093288	0.697875	0.00722163	0.308934	FALSE
B2_nTreg_0h_11_1219991_ENSG00000177697	B2	nTreg_0h	11	1219991	ENSG00000177697	3	0.0148852	0.0268125	0.578787	0.0121091	0.032198	0.0973244	0.381431	0.00954971	0.919764	FALSE
B2_nTreg_16h_11_1219991_ENSG00000177697	B2	nTreg_16h	11	1219991	ENSG00000177697	3	-0.0153696	0.0212429	0.469363	-0.0154731	-0.0147021	-0.0215622	0.857724	0.000109112	0.886214	FALSE
B2_nTreg_40h_11_1219991_ENSG00000177697	B2	nTreg_40h	11	1219991	ENSG00000177697	2	-0.0143102	0.0228468	0.531083					0.00417643	0.907916	FALSE
B2_CD4_Memory_uns_0h_11_1219991_ENSG00000177700	B2	CD4_Memory_uns_0h	11	1219991	ENSG00000177700	4	-0.0191239	0.0219743	0.384145	-0.015893	-0.0172312	-0.000887519	0.612681	6.8219e-05	0.843372	FALSE
B2_CD4_Memory_stim_16h_11_1219991_ENSG00000177700	B2	CD4_Memory_stim_16h	11	1219991	ENSG00000177700	4	-0.0414998	0.0358448	0.246961	-0.028806	-0.0299839	-0.019974	0.65309	4.76678e-05	0.737267	FALSE
B2_CD4_Memory_stim_40h_11_1219991_ENSG00000177700	B2	CD4_Memory_stim_40h	11	1219991	ENSG00000177700	3	0.0362364	0.108296	0.737922	0.0160975	-0.0662304	-0.224872	0.486068	1.73251e-05	0.959118	FALSE
B2_CD4_Memory_stim_5d_11_1219991_ENSG00000177700	B2	CD4_Memory_stim_5d	11	1219991	ENSG00000177700	2	0.0981919	0.0705822	0.164174					4.21009e-06	0.638092	FALSE
B2_CD4_Naive_uns_0h_11_1219991_ENSG00000177700	B2	CD4_Naive_uns_0h	11	1219991	ENSG00000177700	3	0.00214739	0.0238068	0.928128	0.00404581	0.00469624	0.00631934	0.9403	3.51843e-06	0.992745	FALSE
B2_CD4_Naive_stim_16h_11_1219991_ENSG00000177700	B2	CD4_Naive_stim_16h	11	1219991	ENSG00000177700	4	-0.0356818	0.0508659	0.482999	-0.0086837	-0.00784555	0.00517202	0.784871	8.5574e-05	0.891668	FALSE
B2_CD4_Naive_stim_40h_11_1219991_ENSG00000177700	B2	CD4_Naive_stim_40h	11	1219991	ENSG00000177700	4	0.0117138	0.0408142	0.77411	0.0464565	0.048364	0.135251	0.35022	6.13969e-05	0.969997	FALSE
B2_CD4_Naive_stim_5d_11_1219991_ENSG00000177700	B2	CD4_Naive_stim_5d	11	1219991	ENSG00000177700	3	-0.0147003	0.0347315	0.672109	-0.00502051	-0.00648787	0.0725757	0.366045	1.1872e-07	0.94619	FALSE
B2_TN_0h_11_1219991_ENSG00000177700	B2	TN_0h	11	1219991	ENSG00000177700	2	0.0124766	0.0293184	0.670433					3.63058e-05	0.945656	FALSE
B2_TN_16h_11_1219991_ENSG00000177700	B2	TN_16h	11	1219991	ENSG00000177700	4	-0.026329	0.0200749	0.189675	-0.0177888	-0.018223	-0.0144915	0.70874	7.03587e-08	0.672383	FALSE
B2_TN_40h_11_1219991_ENSG00000177700	B2	TN_40h	11	1219991	ENSG00000177700	3	0.0133899	0.0515359	0.795004	-0.000957504	-0.0124445	-0.0415593	0.698587	0.0109697	0.974051	FALSE
B2_TN_5d_11_1219991_ENSG00000177700	B2	TN_5d	11	1219991	ENSG00000177700	2	-0.0553205	0.053005	0.296631					0.000496211	0.780993	FALSE
B2_TCM_0h_11_1219991_ENSG00000177700	B2	TCM_0h	11	1219991	ENSG00000177700	4	-0.0193235	0.0198353	0.329958	-0.0198425	-0.0198183	-0.00834851	0.67371	0.000172286	0.805026	FALSE
B2_TCM_16h_11_1219991_ENSG00000177700	B2	TCM_16h	11	1219991	ENSG00000177700	2	-0.0219322	0.0331304	0.507974					0.00196563	0.898712	FALSE
B2_TCM_40h_11_1219991_ENSG00000177700	B2	TCM_40h	11	1219991	ENSG00000177700	4	-0.0370407	0.0347156	0.285983	-0.0228922	-0.00957557	0.0356665	0.393588	8.96037e-05	0.772336	FALSE
B2_TCM_5d_11_1219991_ENSG00000177700	B2	TCM_5d	11	1219991	ENSG00000177700	3	-0.0460203	0.034802	0.186052	-0.0388026	-0.0368354	0.0280226	0.416145	0.000183953	0.667908	FALSE
B2_TEM_0h_11_1219991_ENSG00000177700	B2	TEM_0h	11	1219991	ENSG00000177700	4	-0.020046	0.0225749	0.374554	-0.0192666	-0.0200632	-0.0128803	0.872632	0.000624995	0.839187	FALSE
B2_TEM_16h_11_1219991_ENSG00000177700	B2	TEM_16h	11	1219991	ENSG00000177700	3	0.0358652	0.0285121	0.208429	0.038386	0.0447127	0.0790641	0.476534	0.00145287	0.692567	FALSE
B2_TEM_40h_11_1219991_ENSG00000177700	B2	TEM_40h	11	1219991	ENSG00000177700	4	-0.0357517	0.0324134	0.27003	-0.0231656	-0.0241437	-0.0199664	0.780331	3.62523e-05	0.760318	FALSE
B2_TEM_5d_11_1219991_ENSG00000177700	B2	TEM_5d	11	1219991	ENSG00000177700	3	-0.0212697	0.0363123	0.558047	-0.00727342	-0.00707001	0.0865142	0.382301	2.96792e-05	0.916669	FALSE
B2_TEMRA_0h_11_1219991_ENSG00000177700	B2	TEMRA_0h	11	1219991	ENSG00000177700	3	0.0103689	0.0146991	0.480555	0.00961603	0.00773983	6.52669e-05	0.657473	0.000135422	0.890847	FALSE
B2_TEMRA_16h_11_1219991_ENSG00000177700	B2	TEMRA_16h	11	1219991	ENSG00000177700	3	-0.0304787	0.0248647	0.22028	-0.0303688	-0.0303291	-0.0306255	0.998955	0.00275625	0.708377	FALSE
B2_TEMRA_40h_11_1219991_ENSG00000177700	B2	TEMRA_40h	11	1219991	ENSG00000177700	3	-0.00144901	0.0446197	0.974094	0.00170742	0.00740962	0.0211044	0.890294	0.0017883	0.998273	FALSE
B2_TEMRA_5d_11_1219991_ENSG00000177700	B2	TEMRA_5d	11	1219991	ENSG00000177700	3	0.0497998	0.0307988	0.105891	0.0460543	0.0456856	0.0350049	0.827633	7.55963e-05	0.521222	FALSE
B2_nTreg_0h_11_1219991_ENSG00000177700	B2	nTreg_0h	11	1219991	ENSG00000177700	3	-0.00321887	0.0271163	0.905508	0.0169958	0.017502	0.0477902	0.782852	0.00835665	0.992247	FALSE
B2_nTreg_16h_11_1219991_ENSG00000177700	B2	nTreg_16h	11	1219991	ENSG00000177700	4	-0.0175888	0.0205617	0.392323	-0.0261422	-0.0255699	-0.0562394	0.482754	3.13492e-05	0.84675	FALSE
B2_nTreg_40h_11_1219991_ENSG00000177700	B2	nTreg_40h	11	1219991	ENSG00000177700	3	0.0498434	0.0449609	0.267605	0.0278506	0.0269019	-0.130907	0.401084	0.0166961	0.757927	FALSE
B2_CD4_Memory_uns_0h_11_1219991_ENSG00000177830	B2	CD4_Memory_uns_0h	11	1219991	ENSG00000177830	3	0.0236644	0.0271642	0.383666	0.0330004	0.0329262	0.121986	0.319887	2.26018e-05	0.842708	FALSE
B2_CD4_Memory_stim_16h_11_1219991_ENSG00000177830	B2	CD4_Memory_stim_16h	11	1219991	ENSG00000177830	3	0.023474	0.0218509	0.282697	0.020579	0.0205117	-0.00869348	0.372096	1.67794e-10	0.770207	FALSE
B2_CD4_Memory_stim_40h_11_1219991_ENSG00000177830	B2	CD4_Memory_stim_40h	11	1219991	ENSG00000177830	3	0.0384926	0.0838469	0.646175	0.0561275	0.0589505	0.230739	0.332997	5.20169e-09	0.94012	FALSE
B2_CD4_Memory_stim_5d_11_1219991_ENSG00000177830	B2	CD4_Memory_stim_5d	11	1219991	ENSG00000177830	3	0.00252096	0.0502817	0.960013	-0.0108112	-0.0179201	-0.106849	0.413737	5.69045e-07	0.996434	FALSE
B2_CD4_Naive_uns_0h_11_1219991_ENSG00000177830	B2	CD4_Naive_uns_0h	11	1219991	ENSG00000177830	3	-0.0023289	0.0351073	0.94711	0.00940044	0.0102533	0.120641	0.597317	0.00549958	0.99523	FALSE
B2_CD4_Naive_stim_16h_11_1219991_ENSG00000177830	B2	CD4_Naive_stim_16h	11	1219991	ENSG00000177830	3	-0.00564704	0.0320123	0.859978	-0.00672677	-0.00732495	-0.0189111	0.817066	5.45438e-07	0.98617	FALSE
B2_CD4_Naive_stim_40h_11_1219991_ENSG00000177830	B2	CD4_Naive_stim_40h	11	1219991	ENSG00000177830	2	0.0151878	0.0241904	0.530107					6.02264e-09	0.907354	FALSE
B2_CD4_Naive_stim_5d_11_1219991_ENSG00000177830	B2	CD4_Naive_stim_5d	11	1219991	ENSG00000177830	4	0.0128473	0.0488178	0.79242	-0.00803225	-0.0152151	-0.0326052	0.676892	0.0122803	0.973612	FALSE
B2_TN_0h_11_1219991_ENSG00000177830	B2	TN_0h	11	1219991	ENSG00000177830	3	-0.042147	0.0312805	0.177855	-0.0397824	-0.0345649	0.0131906	0.769104	0.00660557	0.659861	FALSE
B2_TN_16h_11_1219991_ENSG00000177830	B2	TN_16h	11	1219991	ENSG00000177830	3	-0.00305515	0.0227946	0.893379	-0.00724653	-0.00903321	-0.0578117	0.315737	1.10566e-05	0.990848	FALSE
B2_TN_40h_11_1219991_ENSG00000177830	B2	TN_40h	11	1219991	ENSG00000177830	2	0.00961296	0.0184815	0.602967					2.32845e-09	0.926437	FALSE
B2_TN_5d_11_1219991_ENSG00000177830	B2	TN_5d	11	1219991	ENSG00000177830	4	0.0170373	0.0280619	0.543764	0.0215679	0.0216396	-0.016083	0.628582	0.000241709	0.912569	FALSE
B2_TCM_0h_11_1219991_ENSG00000177830	B2	TCM_0h	11	1219991	ENSG00000177830	3	-0.0353605	0.0223783	0.114079	-0.035033	-0.0423858	-0.173887	0.46119	0.00139344	0.538629	FALSE
B2_TCM_16h_11_1219991_ENSG00000177830	B2	TCM_16h	11	1219991	ENSG00000177830	3	0.00830232	0.0168169	0.621525	0.0112081	-0.00511259	0.00800442	0.993949	1.47472e-07	0.933846	FALSE
B2_TCM_40h_11_1219991_ENSG00000177830	B2	TCM_40h	11	1219991	ENSG00000177830	4	0.0216405	0.0267337	0.418237	0.0252055	0.0256465	0.0361614	0.599331	2.62085e-05	0.860014	FALSE
B2_TCM_5d_11_1219991_ENSG00000177830	B2	TCM_5d	11	1219991	ENSG00000177830	4	0.00562869	0.0254553	0.824999	-0.00773635	-0.0158662	-0.235525	0.227566	7.00517e-08	0.97899	FALSE
B2_TEM_0h_11_1219991_ENSG00000177830	B2	TEM_0h	11	1219991	ENSG00000177830	4	0.0479884	0.0377852	0.204073	0.0309415	0.0240015	0.0573477	0.911879	0.00298708	0.68902	FALSE
B2_TEM_16h_11_1219991_ENSG00000177830	B2	TEM_16h	11	1219991	ENSG00000177830	4	0.0124437	0.0495247	0.801611	0.0470798	0.0590421	0.301824	0.369059	7.03693e-05	0.975214	FALSE
B2_TEM_40h_11_1219991_ENSG00000177830	B2	TEM_40h	11	1219991	ENSG00000177830	3	-0.0146208	0.0321404	0.649179	-0.00604663	-0.00640692	0.0622874	0.395513	2.34066e-07	0.940845	FALSE
B2_TEM_5d_11_1219991_ENSG00000177830	B2	TEM_5d	11	1219991	ENSG00000177830	1	0.0328853	0.034435	0.33958					0.00108112	0.813877	FALSE
B2_TEMRA_0h_11_1219991_ENSG00000177830	B2	TEMRA_0h	11	1219991	ENSG00000177830	4	0.000703935	0.0262158	0.978578	0.00170785	0.00207383	-0.0466221	0.434263	0.00211805	0.998273	FALSE
B2_TEMRA_16h_11_1219991_ENSG00000177830	B2	TEMRA_16h	11	1219991	ENSG00000177830	3	-0.0712678	0.0346437	0.0396702	-0.0710456	-0.070164	-0.0620204	0.92247	0.00629292	0.307863	FALSE
B2_TEMRA_40h_11_1219991_ENSG00000177830	B2	TEMRA_40h	11	1219991	ENSG00000177830	4	0.0203616	0.0191931	0.288744	0.0244806	0.0258378	0.0706315	0.460712	4.96027e-07	0.773568	FALSE
B2_TEMRA_5d_11_1219991_ENSG00000177830	B2	TEMRA_5d	11	1219991	ENSG00000177830	3	0.0109734	0.0292481	0.707524	0.0093805	0.0375328	0.0680021	0.460266	0.00133053	0.951622	FALSE
B2_nTreg_0h_11_1219991_ENSG00000177830	B2	nTreg_0h	11	1219991	ENSG00000177830	4	-1.74823e-05	0.0223279	0.999375	0.00310853	0.00308599	-0.0036004	0.936187	0.000376987	0.99979	FALSE
B2_nTreg_16h_11_1219991_ENSG00000177830	B2	nTreg_16h	11	1219991	ENSG00000177830	4	2.08941e-05	0.0462941	0.99964	0.0114022	0.0149839	0.117028	0.458091	0.000850828	0.999878	FALSE
B2_nTreg_40h_11_1219991_ENSG00000177830	B2	nTreg_40h	11	1219991	ENSG00000177830	3	0.025095	0.0238186	0.292071	0.0332339	0.0343918	0.119338	0.398567	0.00672321	0.777359	FALSE
B2_CD4_Memory_uns_0h_11_1219991_ENSG00000182208	B2	CD4_Memory_uns_0h	11	1219991	ENSG00000182208	3	-0.0384777	0.0332228	0.246795	-0.019402	-0.0172012	0.0545939	0.606941	0.00910355	0.737267	FALSE
B2_CD4_Memory_stim_16h_11_1219991_ENSG00000182208	B2	CD4_Memory_stim_16h	11	1219991	ENSG00000182208	3	0.0346323	0.0847063	0.682649	-0.0357918	-0.0384679	-0.130402	0.648644	0.00310756	0.947551	FALSE
B2_CD4_Memory_stim_40h_11_1219991_ENSG00000182208	B2	CD4_Memory_stim_40h	11	1219991	ENSG00000182208	3	0.0836328	0.0473248	0.0771935	0.0779813	0.0780084	0.0602076	0.801639	0.000228092	0.44233	FALSE
B2_CD4_Memory_stim_5d_11_1219991_ENSG00000182208	B2	CD4_Memory_stim_5d	11	1219991	ENSG00000182208	3	-0.0197145	0.0229858	0.39107	-0.0224616	-0.0231801	-0.0365004	0.637121	0.000275217	0.845931	FALSE
B2_CD4_Naive_uns_0h_11_1219991_ENSG00000182208	B2	CD4_Naive_uns_0h	11	1219991	ENSG00000182208	3	-0.0570798	0.0257661	0.0267391	-0.054612	-0.0642578	-0.110062	0.635806	0.00113346	0.249423	FALSE
B2_CD4_Naive_stim_16h_11_1219991_ENSG00000182208	B2	CD4_Naive_stim_16h	11	1219991	ENSG00000182208	3	-0.0189108	0.0719604	0.792709	-0.0639035	-0.0637586	-0.378122	0.186911	0.000185571	0.973694	FALSE
B2_CD4_Naive_stim_40h_11_1219991_ENSG00000182208	B2	CD4_Naive_stim_40h	11	1219991	ENSG00000182208	3	-0.0422552	0.0253808	0.0959433	-0.0233292	-0.0139519	0.021755	0.585273	0.00222673	0.495545	FALSE
B2_CD4_Naive_stim_5d_11_1219991_ENSG00000182208	B2	CD4_Naive_stim_5d	11	1219991	ENSG00000182208	3	-0.0197149	0.0303589	0.516083	-0.0206988	-0.031061	0.0189864	0.873918	0.00471504	0.902616	FALSE
B2_TN_0h_11_1219991_ENSG00000182208	B2	TN_0h	11	1219991	ENSG00000182208	4	-0.0582538	0.0260432	0.0252985	-0.0546666	-0.0639963	-0.075185	0.636111	7.836e-05	0.240638	FALSE
B2_TN_16h_11_1219991_ENSG00000182208	B2	TN_16h	11	1219991	ENSG00000182208	4	0.00462291	0.023967	0.847048	0.00395156	0.00227407	0.0160321	0.729962	0.00182573	0.98371	FALSE
B2_TN_40h_11_1219991_ENSG00000182208	B2	TN_40h	11	1219991	ENSG00000182208	4	0.00169654	0.0264244	0.948808	-0.00803153	-0.00755547	-0.0727308	0.17222	6.60013e-05	0.995719	FALSE
B2_TN_5d_11_1219991_ENSG00000182208	B2	TN_5d	11	1219991	ENSG00000182208	2	-0.0152063	0.0409964	0.710699					0.000569062	0.952152	FALSE
B2_TCM_0h_11_1219991_ENSG00000182208	B2	TCM_0h	11	1219991	ENSG00000182208	3	-0.0288173	0.0237404	0.224804	-0.0242075	-0.0363912	-0.0749288	0.49905	0.00619097	0.713202	FALSE
B2_TCM_16h_11_1219991_ENSG00000182208	B2	TCM_16h	11	1219991	ENSG00000182208	3	-0.0128553	0.0410971	0.75443	-0.0140093	-0.0153988	-0.148073	0.72986	0.00232263	0.963768	FALSE
B2_TCM_40h_11_1219991_ENSG00000182208	B2	TCM_40h	11	1219991	ENSG00000182208	3	0.0314294	0.0435155	0.470136	0.0292438	0.0290559	0.0156369	0.914849	0.00098087	0.886214	FALSE
B2_TCM_5d_11_1219991_ENSG00000182208	B2	TCM_5d	11	1219991	ENSG00000182208	3	0.00604835	0.0424123	0.886599	-0.014712	-0.0165221	-0.10096	0.414519	2.66544e-05	0.989978	FALSE
B2_TEM_0h_11_1219991_ENSG00000182208	B2	TEM_0h	11	1219991	ENSG00000182208	3	-0.0716187	0.0535583	0.181154	-0.0402937	-0.0396076	-0.0172609	0.597387	0.0173274	0.664812	FALSE
B2_TEM_16h_11_1219991_ENSG00000182208	B2	TEM_16h	11	1219991	ENSG00000182208	3	-0.0456875	0.0415804	0.271866	-0.0445384	-0.0427041	-0.0690198	0.868209	0.000495681	0.760538	FALSE
B2_TEM_40h_11_1219991_ENSG00000182208	B2	TEM_40h	11	1219991	ENSG00000182208	3	-0.0486981	0.0249997	0.0514211	-0.0346262	-0.034555	0.010437	0.547403	0.00208427	0.355023	FALSE
B2_TEM_5d_11_1219991_ENSG00000182208	B2	TEM_5d	11	1219991	ENSG00000182208	3	-0.0144369	0.0387442	0.70943	-0.0187114	-0.0384541	-0.0229827	0.963026	6.10848e-05	0.952092	FALSE
B2_TEMRA_0h_11_1219991_ENSG00000182208	B2	TEMRA_0h	11	1219991	ENSG00000182208	4	-0.00646659	0.0267266	0.808816	-0.00975131	-0.011712	-0.0289915	0.710107	0.00762283	0.976953	FALSE
B2_TEMRA_16h_11_1219991_ENSG00000182208	B2	TEMRA_16h	11	1219991	ENSG00000182208	4	-0.0271679	0.0161932	0.0933977	-0.0227721	-0.0418974	-0.0513516	0.635744	6.59376e-06	0.488601	FALSE
B2_TEMRA_40h_11_1219991_ENSG00000182208	B2	TEMRA_40h	11	1219991	ENSG00000182208	3	0.00222687	0.0263898	0.932751	-0.00436066	-0.00496323	-0.000721085	0.98643	0.00470822	0.993441	FALSE
B2_TEMRA_5d_11_1219991_ENSG00000182208	B2	TEMRA_5d	11	1219991	ENSG00000182208	4	-0.00797349	0.0306806	0.794951	-0.0167755	-0.0194462	-0.0890689	0.179223	0.000379068	0.974051	FALSE
B2_nTreg_0h_11_1219991_ENSG00000182208	B2	nTreg_0h	11	1219991	ENSG00000182208	3	-0.0220622	0.0448618	0.622874	0.00538357	0.00689663	-0.00311616	0.920817	0.014826	0.933846	FALSE
B2_nTreg_16h_11_1219991_ENSG00000182208	B2	nTreg_16h	11	1219991	ENSG00000182208	3	0.086141	0.053551	0.107708	0.0546102	0.00918039	0.456819	0.282792	0.0030046	0.525016	FALSE
B2_nTreg_40h_11_1219991_ENSG00000182208	B2	nTreg_40h	11	1219991	ENSG00000182208	3	-0.0317977	0.0208436	0.127124	-0.0207692	-0.0203768	0.0383125	0.420631	0.000938543	0.567718	FALSE
B2_CD4_Memory_uns_0h_11_1219991_ENSG00000183020	B2	CD4_Memory_uns_0h	11	1219991	ENSG00000183020	2	0.0060077	0.0229517	0.793511					0.000147572	0.973865	FALSE
B2_CD4_Memory_stim_16h_11_1219991_ENSG00000183020	B2	CD4_Memory_stim_16h	11	1219991	ENSG00000183020	4	-0.0166856	0.035658	0.639831	-0.0272189	-0.0283592	-0.088255	0.158516	0.000109822	0.938399	FALSE
B2_CD4_Memory_stim_40h_11_1219991_ENSG00000183020	B2	CD4_Memory_stim_40h	11	1219991	ENSG00000183020	4	0.0210545	0.0805705	0.793847	0.0961032	0.0990957	0.0216598	0.998693	0.000839382	0.973865	FALSE
B2_CD4_Memory_stim_5d_11_1219991_ENSG00000183020	B2	CD4_Memory_stim_5d	11	1219991	ENSG00000183020	4	-0.0179495	0.0366236	0.624058	-0.0367966	-0.0186977	-0.00585255	0.871851	0.00285739	0.933846	FALSE
B2_CD4_Naive_uns_0h_11_1219991_ENSG00000183020	B2	CD4_Naive_uns_0h	11	1219991	ENSG00000183020	3	-0.0347749	0.0444862	0.43439	-0.00748684	-0.0075736	0.169724	0.319134	0.0065769	0.868162	FALSE
B2_CD4_Naive_stim_16h_11_1219991_ENSG00000183020	B2	CD4_Naive_stim_16h	11	1219991	ENSG00000183020	4	-0.0138346	0.0361419	0.701879	0.0146108	0.016309	0.0447384	0.502094	0.000545324	0.949488	FALSE
B2_CD4_Naive_stim_40h_11_1219991_ENSG00000183020	B2	CD4_Naive_stim_40h	11	1219991	ENSG00000183020	3	0.0282999	0.0398464	0.477565	0.0304296	0.0323672	0.0330871	0.969129	0.000817779	0.88953	FALSE
B2_CD4_Naive_stim_5d_11_1219991_ENSG00000183020	B2	CD4_Naive_stim_5d	11	1219991	ENSG00000183020	5	0.00447777	0.0369836	0.903632	-0.00458655	0.00494616	0.085518	0.11606	0.000614099	0.992137	FALSE
B2_TN_0h_11_1219991_ENSG00000183020	B2	TN_0h	11	1219991	ENSG00000183020	4	-0.0400266	0.0369617	0.278844	-0.0171572	-0.0337715	-0.0392704	0.992774	0.00836865	0.766326	FALSE
B2_TN_16h_11_1219991_ENSG00000183020	B2	TN_16h	11	1219991	ENSG00000183020	5	0.0101045	0.0238984	0.672434	0.00414249	0.00179276	-0.0399032	0.355286	0.00117726	0.946307	FALSE
B2_TN_40h_11_1219991_ENSG00000183020	B2	TN_40h	11	1219991	ENSG00000183020	4	0.0425863	0.0492821	0.387515	0.0419748	0.0419872	0.036192	0.946357	0.00125472	0.844444	FALSE
B2_TN_5d_11_1219991_ENSG00000183020	B2	TN_5d	11	1219991	ENSG00000183020	4	0.0131894	0.0374884	0.724969	0.0148833	0.0174595	0.0710447	0.664555	7.08766e-05	0.956491	FALSE
B2_TCM_0h_11_1219991_ENSG00000183020	B2	TCM_0h	11	1219991	ENSG00000183020	4	0.0175727	0.0188004	0.349946	0.0166328	0.0165933	0.00245507	0.79406	4.02873e-05	0.822413	FALSE
B2_TCM_16h_11_1219991_ENSG00000183020	B2	TCM_16h	11	1219991	ENSG00000183020	5	0.0805468	0.0330191	0.0147118	0.0539605	0.0517566	0.00865685	0.223095	0.00217192	0.170283	FALSE
B2_TCM_40h_11_1219991_ENSG00000183020	B2	TCM_40h	11	1219991	ENSG00000183020	3	-0.051977	0.0350292	0.137856	-0.0390394	-0.035839	-0.0462978	0.972719	0.00113544	0.588852	FALSE
B2_TCM_5d_11_1219991_ENSG00000183020	B2	TCM_5d	11	1219991	ENSG00000183020	3	-0.0164521	0.0246162	0.503913	-0.0102665	0.0109409	0.06189	0.38725	0.000872007	0.897279	FALSE
B2_TEM_0h_11_1219991_ENSG00000183020	B2	TEM_0h	11	1219991	ENSG00000183020	3	0.0257569	0.0217148	0.235566	0.0172706	0.0132106	-0.00412323	0.722349	1.06153e-07	0.724994	FALSE
B2_TEM_16h_11_1219991_ENSG00000183020	B2	TEM_16h	11	1219991	ENSG00000183020	4	0.0345534	0.0375011	0.356844	0.04198	0.0441611	0.379349	0.176351	6.07813e-06	0.827143	FALSE
B2_TEM_40h_11_1219991_ENSG00000183020	B2	TEM_40h	11	1219991	ENSG00000183020	4	0.0935616	0.0542583	0.0846402	0.0821544	0.081832	0.0415022	0.712476	0.0252013	0.4633	FALSE
B2_TEM_5d_11_1219991_ENSG00000183020	B2	TEM_5d	11	1219991	ENSG00000183020	3	0.027018	0.0302175	0.371259	0.0263009	0.0192585	0.0291231	0.977517	0.0025713	0.836931	FALSE
B2_TEMRA_0h_11_1219991_ENSG00000183020	B2	TEMRA_0h	11	1219991	ENSG00000183020	4	-0.0183605	0.0350105	0.599981	-0.00810739	-0.0163604	-0.0324089	0.867481	0.00168195	0.924707	FALSE
B2_TEMRA_16h_11_1219991_ENSG00000183020	B2	TEMRA_16h	11	1219991	ENSG00000183020	4	0.0202512	0.0170298	0.234374	0.0208979	0.023263	0.0217182	0.963693	5.17299e-08	0.724994	FALSE
B2_TEMRA_40h_11_1219991_ENSG00000183020	B2	TEMRA_40h	11	1219991	ENSG00000183020	4	0.0162072	0.0341623	0.635203	-0.0257567	-0.0290328	-0.0510779	0.455898	0.000983953	0.936912	FALSE
B2_TEMRA_5d_11_1219991_ENSG00000183020	B2	TEMRA_5d	11	1219991	ENSG00000183020	4	0.0181476	0.0163087	0.265814	0.0250174	0.0262043	0.0386948	0.729033	1.58664e-05	0.7561	FALSE
B2_nTreg_0h_11_1219991_ENSG00000183020	B2	nTreg_0h	11	1219991	ENSG00000183020	3	-0.00923641	0.0243993	0.70502	-0.00900247	-0.0200672	-0.0169781	0.903278	0.000270155	0.950717	FALSE
B2_nTreg_16h_11_1219991_ENSG00000183020	B2	nTreg_16h	11	1219991	ENSG00000183020	4	0.0408771	0.0456541	0.370591	0.038374	0.0372509	0.133176	0.480159	1.79089e-05	0.836659	FALSE
B2_nTreg_40h_11_1219991_ENSG00000183020	B2	nTreg_40h	11	1219991	ENSG00000183020	3	0.0292438	0.0264932	0.26967	0.0283189	0.0282662	0.0232813	0.916561	0.000619535	0.760232	FALSE
B2_CD4_Memory_stim_40h_11_1219991_ENSG00000184524	B2	CD4_Memory_stim_40h	11	1219991	ENSG00000184524	3	0.0347282	0.0275495	0.207462	0.0337023	0.0337611	0.0134481	0.679532	1.76534e-07	0.691774	FALSE
B2_CD4_Memory_stim_5d_11_1219991_ENSG00000184524	B2	CD4_Memory_stim_5d	11	1219991	ENSG00000184524	2	0.0608705	0.0320974	0.0579035					0.000728794	0.378269	FALSE
B2_TCM_40h_11_1219991_ENSG00000184524	B2	TCM_40h	11	1219991	ENSG00000184524	3	0.0368924	0.0321554	0.25125	0.0235636	0.0186259	-0.123682	0.456463	4.77284e-05	0.74225	FALSE
B2_TCM_5d_11_1219991_ENSG00000184524	B2	TCM_5d	11	1219991	ENSG00000184524	2	0.0568317	0.0553132	0.304208					0.013603	0.787547	FALSE
B2_TEM_40h_11_1219991_ENSG00000184524	B2	TEM_40h	11	1219991	ENSG00000184524	1	0.0214929	0.124137	0.862543					0.00911527	0.986704	FALSE
B2_TEM_5d_11_1219991_ENSG00000184524	B2	TEM_5d	11	1219991	ENSG00000184524	2	0.0084112	0.039323	0.830625					0.00442245	0.980525	FALSE
B2_TEMRA_40h_11_1219991_ENSG00000184524	B2	TEMRA_40h	11	1219991	ENSG00000184524	2	0.0210808	0.0344289	0.540341					0.00202504	0.911423	FALSE
B2_nTreg_16h_11_1219991_ENSG00000184524	B2	nTreg_16h	11	1219991	ENSG00000184524	2	0.00993686	0.0167337	0.55263					0.000348411	0.916076	FALSE
B2_nTreg_40h_11_1219991_ENSG00000184524	B2	nTreg_40h	11	1219991	ENSG00000184524	3	0.0150674	0.0280315	0.590911	0.0218288	0.0261246	0.0685379	0.483122	0.0295351	0.921585	FALSE
B2_CD4_Memory_uns_0h_11_1219991_ENSG00000184545	B2	CD4_Memory_uns_0h	11	1219991	ENSG00000184545	3	-0.0172621	0.0251934	0.493229	-0.0250103	-0.0262702	-0.0393751	0.54452	0.000347705	0.894279	FALSE
B2_TCM_0h_11_1219991_ENSG00000184545	B2	TCM_0h	11	1219991	ENSG00000184545	3	-0.00612304	0.0286475	0.830752	-0.0144435	-0.0214398	-0.0558965	0.249585	4.09518e-05	0.98055	FALSE
B2_TEM_0h_11_1219991_ENSG00000184545	B2	TEM_0h	11	1219991	ENSG00000184545	3	-0.0465035	0.0548467	0.396504	-0.0308406	-0.0301486	-0.0651551	0.861264	0.0194559	0.848601	FALSE
B2_TEMRA_0h_11_1219991_ENSG00000184545	B2	TEMRA_0h	11	1219991	ENSG00000184545	4	0.0319189	0.0179327	0.0750875	0.0326447	0.0324856	0.0172449	0.635183	0.000196239	0.438631	FALSE
B2_CD4_Memory_uns_0h_11_1219991_ENSG00000185507	B2	CD4_Memory_uns_0h	11	1219991	ENSG00000185507	2	-0.0169418	0.0991238	0.86429					0.0578561	0.987345	FALSE
B2_CD4_Memory_stim_16h_11_1219991_ENSG00000185507	B2	CD4_Memory_stim_16h	11	1219991	ENSG00000185507	2	-0.0779477	0.0766924	0.309454					0.0102982	0.789488	FALSE
B2_CD4_Memory_stim_40h_11_1219991_ENSG00000185507	B2	CD4_Memory_stim_40h	11	1219991	ENSG00000185507	2	0.109226	0.0814356	0.179839					0.0228794	0.662584	FALSE
B2_CD4_Memory_stim_5d_11_1219991_ENSG00000185507	B2	CD4_Memory_stim_5d	11	1219991	ENSG00000185507	2	0.0970253	0.139819	0.487722					0.0712388	0.893013	FALSE
B2_CD4_Naive_uns_0h_11_1219991_ENSG00000185507	B2	CD4_Naive_uns_0h	11	1219991	ENSG00000185507	2	0.00429872	0.0604457	0.943305					0.0509556	0.994393	FALSE
B2_CD4_Naive_stim_16h_11_1219991_ENSG00000185507	B2	CD4_Naive_stim_16h	11	1219991	ENSG00000185507	2	0.125561	0.140656	0.372028					0.00947131	0.837667	FALSE
B2_CD4_Naive_stim_40h_11_1219991_ENSG00000185507	B2	CD4_Naive_stim_40h	11	1219991	ENSG00000185507	2	0.00813212	0.188208	0.965536					0.0850014	0.996728	FALSE
B2_CD4_Naive_stim_5d_11_1219991_ENSG00000185507	B2	CD4_Naive_stim_5d	11	1219991	ENSG00000185507	1	-0.0850193	0.103891	0.413156					0.0251118	0.857923	FALSE
B2_TN_0h_11_1219991_ENSG00000185507	B2	TN_0h	11	1219991	ENSG00000185507	2	0.0668858	0.0454374	0.141009					0.0736527	0.595994	FALSE
B2_TN_16h_11_1219991_ENSG00000185507	B2	TN_16h	11	1219991	ENSG00000185507	2	-0.0557386	0.104968	0.595417					0.160807	0.923624	FALSE
B2_TN_40h_11_1219991_ENSG00000185507	B2	TN_40h	11	1219991	ENSG00000185507	1	0.132944	0.0689366	0.053793					0.0792396	0.36327	FALSE
B2_TN_5d_11_1219991_ENSG00000185507	B2	TN_5d	11	1219991	ENSG00000185507	2	-0.0463977	0.220258	0.833159					0.192085	0.981209	FALSE
B2_TCM_0h_11_1219991_ENSG00000185507	B2	TCM_0h	11	1219991	ENSG00000185507	2	0.0231712	0.0800855	0.772329					0.00348241	0.969697	FALSE
B2_TCM_16h_11_1219991_ENSG00000185507	B2	TCM_16h	11	1219991	ENSG00000185507	1	-0.205186	0.131263	0.118015					0.0549584	0.54782	FALSE
B2_TCM_40h_11_1219991_ENSG00000185507	B2	TCM_40h	11	1219991	ENSG00000185507	2	0.00199852	0.104515	0.984744					0.103658	0.998553	FALSE
B2_TCM_5d_11_1219991_ENSG00000185507	B2	TCM_5d	11	1219991	ENSG00000185507	2	0.109039	0.0876265	0.213367					0.0295858	0.699306	FALSE
B2_TEM_0h_11_1219991_ENSG00000185507	B2	TEM_0h	11	1219991	ENSG00000185507	2	-0.02142	0.0417698	0.608084					0.0068401	0.929134	FALSE
B2_TEM_16h_11_1219991_ENSG00000185507	B2	TEM_16h	11	1219991	ENSG00000185507	2	0.0693893	0.082255	0.3989					0.114157	0.850865	FALSE
B2_TEM_40h_11_1219991_ENSG00000185507	B2	TEM_40h	11	1219991	ENSG00000185507	2	0.0778767	0.107696	0.46961					0.219842	0.886214	FALSE
B2_TEM_5d_11_1219991_ENSG00000185507	B2	TEM_5d	11	1219991	ENSG00000185507	2	0.0501601	0.139264	0.718714					0.0581324	0.954939	FALSE
B2_TEMRA_0h_11_1219991_ENSG00000185507	B2	TEMRA_0h	11	1219991	ENSG00000185507	2	-0.0281138	0.0459107	0.540301					0.0901966	0.911423	FALSE
B2_TEMRA_16h_11_1219991_ENSG00000185507	B2	TEMRA_16h	11	1219991	ENSG00000185507	2	0.0749014	0.0426194	0.0788415					0.0327888	0.448108	FALSE
B2_TEMRA_40h_11_1219991_ENSG00000185507	B2	TEMRA_40h	11	1219991	ENSG00000185507	2	-0.064921	0.0635859	0.307256					0.136077	0.787798	FALSE
B2_TEMRA_5d_11_1219991_ENSG00000185507	B2	TEMRA_5d	11	1219991	ENSG00000185507	2	0.0018823	0.0970641	0.984528					0.171878	0.998553	FALSE
B2_nTreg_16h_11_1219991_ENSG00000185507	B2	nTreg_16h	11	1219991	ENSG00000185507	1	-0.0674846	0.082464	0.413156					0.127699	0.857923	FALSE
B2_nTreg_40h_11_1219991_ENSG00000185507	B2	nTreg_40h	11	1219991	ENSG00000185507	2	0.0403374	0.135526	0.765981					0.0898423	0.967571	FALSE
B2_CD4_Memory_uns_0h_11_1219991_ENSG00000185522	B2	CD4_Memory_uns_0h	11	1219991	ENSG00000185522	1	0.0689711	0.0441229	0.118015					0.0882514	0.54782	FALSE
B2_TCM_0h_11_1219991_ENSG00000185522	B2	TCM_0h	11	1219991	ENSG00000185522	1	0.0237906	0.0308767	0.441002					0.0217132	0.8718	FALSE
B2_CD4_Memory_uns_0h_11_1219991_ENSG00000214063	B2	CD4_Memory_uns_0h	11	1219991	ENSG00000214063	3	-0.0407064	0.0422505	0.33532	-0.031343	-0.0327287	0.0290691	0.423153	0.0424619	0.810418	FALSE
B2_CD4_Memory_stim_16h_11_1219991_ENSG00000214063	B2	CD4_Memory_stim_16h	11	1219991	ENSG00000214063	4	-0.00390751	0.0258991	0.880075	0.000620713	-0.0169321	-0.0400981	0.81578	0.000690954	0.989223	FALSE
B2_CD4_Memory_stim_40h_11_1219991_ENSG00000214063	B2	CD4_Memory_stim_40h	11	1219991	ENSG00000214063	3	-0.00873652	0.0295618	0.767586	-0.0166587	-0.0167629	-0.097388	0.405043	4.00504e-06	0.968169	FALSE
B2_CD4_Memory_stim_5d_11_1219991_ENSG00000214063	B2	CD4_Memory_stim_5d	11	1219991	ENSG00000214063	2	0.101683	0.0739886	0.169346					1.86679e-07	0.646288	FALSE
B2_CD4_Naive_uns_0h_11_1219991_ENSG00000214063	B2	CD4_Naive_uns_0h	11	1219991	ENSG00000214063	3	0.0333694	0.025631	0.192945	0.0311039	0.0304765	0.00795762	0.753142	0.00123344	0.678016	FALSE
B2_CD4_Naive_stim_16h_11_1219991_ENSG00000214063	B2	CD4_Naive_stim_16h	11	1219991	ENSG00000214063	3	0.0155088	0.0336939	0.645311	0.0415185	0.041764	0.192482	0.363091	0.00352999	0.940114	FALSE
B2_CD4_Naive_stim_40h_11_1219991_ENSG00000214063	B2	CD4_Naive_stim_40h	11	1219991	ENSG00000214063	3	0.0393837	0.030315	0.193892	0.0272697	0.0266703	-0.0054129	0.661372	2.24627e-07	0.679123	FALSE
B2_CD4_Naive_stim_5d_11_1219991_ENSG00000214063	B2	CD4_Naive_stim_5d	11	1219991	ENSG00000214063	3	-0.000762214	0.0250826	0.975758	-0.0092615	-0.0122831	-0.0815335	0.338891	5.44444e-07	0.998273	FALSE
B2_TN_0h_11_1219991_ENSG00000214063	B2	TN_0h	11	1219991	ENSG00000214063	3	0.00206142	0.0425649	0.961374	-0.0119841	-0.0382643	-0.0842502	0.558447	0.00152016	0.996434	FALSE
B2_TN_16h_11_1219991_ENSG00000214063	B2	TN_16h	11	1219991	ENSG00000214063	4	-0.0252856	0.0243786	0.299641	-0.0231157	-0.0226199	-0.0493065	0.522592	0.000278406	0.783527	FALSE
B2_TN_40h_11_1219991_ENSG00000214063	B2	TN_40h	11	1219991	ENSG00000214063	3	0.0353198	0.0241447	0.143511	0.0275008	0.0261938	-0.00910945	0.47278	1.75131e-08	0.601942	FALSE
B2_TN_5d_11_1219991_ENSG00000214063	B2	TN_5d	11	1219991	ENSG00000214063	3	0.0237444	0.0409138	0.561678	0.0125583	0.0131152	-0.0913119	0.389179	0.000117524	0.917118	FALSE
B2_TCM_0h_11_1219991_ENSG00000214063	B2	TCM_0h	11	1219991	ENSG00000214063	4	0.000797021	0.02523	0.974799	0.00493111	0.00953954	0.0134316	0.850748	0.00520786	0.998273	FALSE
B2_TCM_16h_11_1219991_ENSG00000214063	B2	TCM_16h	11	1219991	ENSG00000214063	4	0.0244012	0.0270058	0.366232	0.0238066	0.0188755	0.00255098	0.65031	0.00010474	0.833013	FALSE
B2_TCM_40h_11_1219991_ENSG00000214063	B2	TCM_40h	11	1219991	ENSG00000214063	1	0.260593	0.15676	0.09644					0.000326282	0.497237	FALSE
B2_TCM_5d_11_1219991_ENSG00000214063	B2	TCM_5d	11	1219991	ENSG00000214063	1	-0.0554328	0.0561344	0.323397					5.89741e-05	0.800598	FALSE
B2_TEM_0h_11_1219991_ENSG00000214063	B2	TEM_0h	11	1219991	ENSG00000214063	3	-0.0144223	0.0394023	0.714346	0.00450017	0.0044574	0.117998	0.311568	0.0184115	0.953403	FALSE
B2_TEM_16h_11_1219991_ENSG00000214063	B2	TEM_16h	11	1219991	ENSG00000214063	3	-0.00358166	0.025249	0.887196	-0.00559939	0.0253056	0.110769	0.469872	0.000416973	0.990034	FALSE
B2_TEM_40h_11_1219991_ENSG00000214063	B2	TEM_40h	11	1219991	ENSG00000214063	2	-0.0279231	0.0398729	0.483738					0.00132426	0.891668	FALSE
B2_TEM_5d_11_1219991_ENSG00000214063	B2	TEM_5d	11	1219991	ENSG00000214063	2	0.0148457	0.0303683	0.624944					3.10664e-07	0.933846	FALSE
B2_TEMRA_16h_11_1219991_ENSG00000214063	B2	TEMRA_16h	11	1219991	ENSG00000214063	2	0.0344224	0.0251013	0.170269					0.00552752	0.647166	FALSE
B2_TEMRA_40h_11_1219991_ENSG00000214063	B2	TEMRA_40h	11	1219991	ENSG00000214063	2	-0.00120505	0.0292734	0.967164					0.00422146	0.996845	FALSE
B2_TEMRA_5d_11_1219991_ENSG00000214063	B2	TEMRA_5d	11	1219991	ENSG00000214063	4	0.0250378	0.0238308	0.293418	0.0273848	0.0274904	0.0698814	0.23727	0.000644899	0.778247	FALSE
B2_nTreg_0h_11_1219991_ENSG00000214063	B2	nTreg_0h	11	1219991	ENSG00000214063	3	-0.000371286	0.0202211	0.985351	-0.00270804	-0.00550823	0.00593999	0.951186	0.00038116	0.998553	FALSE
B2_nTreg_16h_11_1219991_ENSG00000214063	B2	nTreg_16h	11	1219991	ENSG00000214063	2	-0.00924884	0.0234906	0.693784					0.000408782	0.948178	FALSE
B2_nTreg_40h_11_1219991_ENSG00000214063	B2	nTreg_40h	11	1219991	ENSG00000214063	3	0.0360149	0.028429	0.205213	0.0352113	0.0278112	0.0262996	0.968238	0.0106119	0.68902	FALSE
B2_CD4_Memory_stim_40h_11_1219991_ENSG00000247095	B2	CD4_Memory_stim_40h	11	1219991	ENSG00000247095	1	-0.20875	0.138515	0.131796					0.104053	0.577498	FALSE
B2_CD4_Memory_stim_5d_11_1219991_ENSG00000247095	B2	CD4_Memory_stim_5d	11	1219991	ENSG00000247095	1	-0.111607	0.115989	0.33594					0.16477	0.810585	FALSE
B2_CD4_Naive_stim_40h_11_1219991_ENSG00000247095	B2	CD4_Naive_stim_40h	11	1219991	ENSG00000247095	1	-0.109803	0.0811986	0.176287					0.0324328	0.658178	FALSE
B2_CD4_Naive_stim_5d_11_1219991_ENSG00000247095	B2	CD4_Naive_stim_5d	11	1219991	ENSG00000247095	1	-0.0366459	0.0380849	0.33594					0.0146523	0.810585	FALSE
B2_TN_40h_11_1219991_ENSG00000247095	B2	TN_40h	11	1219991	ENSG00000247095	1	0.121736	0.148758	0.413156					0.189137	0.857923	FALSE
B2_TN_5d_11_1219991_ENSG00000247095	B2	TN_5d	11	1219991	ENSG00000247095	1	-0.0529377	0.0550163	0.33594					0.0575972	0.810585	FALSE
B2_TCM_40h_11_1219991_ENSG00000247095	B2	TCM_40h	11	1219991	ENSG00000247095	1	-0.329767	0.170997	0.053793					0.339374	0.36327	FALSE
B2_TCM_5d_11_1219991_ENSG00000247095	B2	TCM_5d	11	1219991	ENSG00000247095	1	-0.088125	0.0789655	0.264425					0.124937	0.754916	FALSE
B2_TEM_40h_11_1219991_ENSG00000247095	B2	TEM_40h	11	1219991	ENSG00000247095	1	-0.255734	0.1636	0.118015					0.224676	0.54782	FALSE
B2_TEM_5d_11_1219991_ENSG00000247095	B2	TEM_5d	11	1219991	ENSG00000247095	1	0.0372957	0.0455742	0.413156					0.00817668	0.857923	FALSE
B2_TEMRA_40h_11_1219991_ENSG00000247095	B2	TEMRA_40h	11	1219991	ENSG00000247095	1	0.0712577	0.0740556	0.33594					0.236467	0.810585	FALSE
B2_nTreg_40h_11_1219991_ENSG00000247095	B2	nTreg_40h	11	1219991	ENSG00000247095	1	-0.121187	0.0775272	0.118015					0.133856	0.54782	FALSE
B2_CD4_Memory_uns_0h_11_1219991_ENSG00000255153	B2	CD4_Memory_uns_0h	11	1219991	ENSG00000255153	2	-0.0207246	0.0217694	0.341095					0.000114325	0.815732	FALSE
B2_CD4_Memory_stim_40h_11_1219991_ENSG00000255153	B2	CD4_Memory_stim_40h	11	1219991	ENSG00000255153	3	-0.0264897	0.0191445	0.166459	-0.0256028	-0.0254959	-0.0203607	0.915789	0.00105034	0.641971	FALSE
B2_CD4_Memory_stim_5d_11_1219991_ENSG00000255153	B2	CD4_Memory_stim_5d	11	1219991	ENSG00000255153	3	0.0195316	0.0169068	0.247988	0.0163327	0.0120433	-0.00378103	0.591037	8.35574e-06	0.737973	FALSE
B2_CD4_Naive_uns_0h_11_1219991_ENSG00000255153	B2	CD4_Naive_uns_0h	11	1219991	ENSG00000255153	3	0.0222433	0.0225128	0.323139	0.0193672	0.0164928	0.0244417	0.970096	0.000192304	0.800237	FALSE
B2_CD4_Naive_stim_40h_11_1219991_ENSG00000255153	B2	CD4_Naive_stim_40h	11	1219991	ENSG00000255153	3	-0.00991496	0.0158367	0.531267	-0.007794	0.00252529	-0.0269876	0.720744	4.46719e-08	0.908033	FALSE
B2_CD4_Naive_stim_5d_11_1219991_ENSG00000255153	B2	CD4_Naive_stim_5d	11	1219991	ENSG00000255153	2	0.0242032	0.0585714	0.679442					0.0424607	0.946985	FALSE
B2_TN_0h_11_1219991_ENSG00000255153	B2	TN_0h	11	1219991	ENSG00000255153	3	0.0382388	0.0383367	0.318548	0.0273642	0.0251933	-0.0262787	0.581728	0.0392153	0.796305	FALSE
B2_TN_5d_11_1219991_ENSG00000255153	B2	TN_5d	11	1219991	ENSG00000255153	3	0.0731303	0.0486596	0.132866	0.0709455	0.0993235	0.0986214	0.928149	0.0328062	0.58004	FALSE
B2_TCM_0h_11_1219991_ENSG00000255153	B2	TCM_0h	11	1219991	ENSG00000255153	3	-0.0153368	0.0228823	0.502701	-0.0115849	0.000333427	0.183812	0.569417	0.00198568	0.897018	FALSE
B2_TCM_40h_11_1219991_ENSG00000255153	B2	TCM_40h	11	1219991	ENSG00000255153	4	0.00887182	0.0303097	0.769747	0.00021991	-0.00148325	-0.0389829	0.272786	2.82015e-05	0.968933	FALSE
B2_TCM_5d_11_1219991_ENSG00000255153	B2	TCM_5d	11	1219991	ENSG00000255153	3	0.0100293	0.0221837	0.651195	0.0041921	0.00191335	-0.168804	0.580419	1.02974e-06	0.940845	FALSE
B2_TEM_0h_11_1219991_ENSG00000255153	B2	TEM_0h	11	1219991	ENSG00000255153	3	-0.0218437	0.0314115	0.486801	-0.0232787	-0.0257064	-0.0780484	0.67726	0.0108469	0.892663	FALSE
B2_TEM_5d_11_1219991_ENSG00000255153	B2	TEM_5d	11	1219991	ENSG00000255153	3	-0.0150793	0.0239776	0.529419	-0.0137571	-0.0224014	-0.0583089	0.626263	0.0032978	0.907008	FALSE
B2_TEMRA_0h_11_1219991_ENSG00000255153	B2	TEMRA_0h	11	1219991	ENSG00000255153	3	0.00559945	0.0339002	0.868807	-0.0157986	-0.0168157	-0.0280863	0.698381	0.00550742	0.988272	FALSE
B2_TEMRA_40h_11_1219991_ENSG00000255153	B2	TEMRA_40h	11	1219991	ENSG00000255153	3	0.0180624	0.0185237	0.329512	0.0121358	0.0107948	-0.0586975	0.503284	0.000106503	0.804905	FALSE
B2_TEMRA_5d_11_1219991_ENSG00000255153	B2	TEMRA_5d	11	1219991	ENSG00000255153	3	0.00935829	0.0254033	0.712583	-0.00189437	-0.00254626	-0.0676284	0.380999	0.00748729	0.952513	FALSE
B2_nTreg_0h_11_1219991_ENSG00000255153	B2	nTreg_0h	11	1219991	ENSG00000255153	3	0.00290775	0.0282045	0.917887	-0.00151354	0.000808645	-0.04736	0.451588	0.00701783	0.992432	FALSE
B2_nTreg_40h_11_1219991_ENSG00000255153	B2	nTreg_40h	11	1219991	ENSG00000255153	4	-0.00298433	0.0215486	0.889851	0.00163001	0.00156795	0.0258828	0.312104	0.00024801	0.990518	FALSE
B2_CD4_Memory_uns_0h_11_1219991_ENSG00000255284	B2	CD4_Memory_uns_0h	11	1219991	ENSG00000255284	3	-0.0368224	0.0363364	0.310881	-0.0322301	-0.0323485	-3.31065e-05	0.625232	0.0169899	0.791144	FALSE
B2_CD4_Memory_stim_16h_11_1219991_ENSG00000255284	B2	CD4_Memory_stim_16h	11	1219991	ENSG00000255284	3	-0.00167189	0.0366167	0.963582	-0.00488887	-0.0049861	-0.000240143	0.986336	0.00044703	0.996434	FALSE
B2_CD4_Memory_stim_40h_11_1219991_ENSG00000255284	B2	CD4_Memory_stim_40h	11	1219991	ENSG00000255284	2	0.0341883	0.068251	0.616428					0.00488312	0.93225	FALSE
B2_CD4_Memory_stim_5d_11_1219991_ENSG00000255284	B2	CD4_Memory_stim_5d	11	1219991	ENSG00000255284	2	0.0470476	0.0462526	0.309064					0.0110972	0.789288	FALSE
B2_CD4_Naive_uns_0h_11_1219991_ENSG00000255284	B2	CD4_Naive_uns_0h	11	1219991	ENSG00000255284	2	-0.00413084	0.0361129	0.908931					0.00745717	0.992432	FALSE
B2_CD4_Naive_stim_16h_11_1219991_ENSG00000255284	B2	CD4_Naive_stim_16h	11	1219991	ENSG00000255284	3	-0.0281607	0.0320212	0.379164	-0.0320967	-0.0317383	-0.0677721	0.588744	0.000531482	0.840081	FALSE
B2_CD4_Naive_stim_40h_11_1219991_ENSG00000255284	B2	CD4_Naive_stim_40h	11	1219991	ENSG00000255284	2	0.0308727	0.0365276	0.398006					0.00166051	0.850516	FALSE
B2_CD4_Naive_stim_5d_11_1219991_ENSG00000255284	B2	CD4_Naive_stim_5d	11	1219991	ENSG00000255284	2	0.0266309	0.0683153	0.696667					0.132432	0.948721	FALSE
B2_TN_0h_11_1219991_ENSG00000255284	B2	TN_0h	11	1219991	ENSG00000255284	2	-0.00252922	0.0341017	0.940878					0.00495596	0.993824	FALSE
B2_TN_16h_11_1219991_ENSG00000255284	B2	TN_16h	11	1219991	ENSG00000255284	2	0.0359356	0.0337844	0.287476					0.000120575	0.773568	FALSE
B2_TN_40h_11_1219991_ENSG00000255284	B2	TN_40h	11	1219991	ENSG00000255284	2	-0.00230841	0.0446	0.958722					0.000275582	0.996434	FALSE
B2_TN_5d_11_1219991_ENSG00000255284	B2	TN_5d	11	1219991	ENSG00000255284	3	-0.043782	0.0249975	0.0798675	-0.0334115	-0.0242492	-0.196568	0.650675	0.00309563	0.450782	FALSE
B2_TCM_0h_11_1219991_ENSG00000255284	B2	TCM_0h	11	1219991	ENSG00000255284	2	0.00402095	0.0463792	0.930912					0.0777147	0.993158	FALSE
B2_TCM_16h_11_1219991_ENSG00000255284	B2	TCM_16h	11	1219991	ENSG00000255284	2	-0.00998104	0.0520496	0.84793					0.000438488	0.983862	FALSE
B2_TCM_40h_11_1219991_ENSG00000255284	B2	TCM_40h	11	1219991	ENSG00000255284	3	-0.00625741	0.0301467	0.835568	-0.00787469	-0.00829284	-0.0761555	0.304908	0.00302827	0.981286	FALSE
B2_TCM_5d_11_1219991_ENSG00000255284	B2	TCM_5d	11	1219991	ENSG00000255284	3	0.0185525	0.0448314	0.679	0.00855529	0.00707158	0.0206828	0.981253	0.0315074	0.946985	FALSE
B2_TEM_0h_11_1219991_ENSG00000255284	B2	TEM_0h	11	1219991	ENSG00000255284	2	-0.0209707	0.0445198	0.637611					0.0524553	0.937869	FALSE
B2_TEM_16h_11_1219991_ENSG00000255284	B2	TEM_16h	11	1219991	ENSG00000255284	3	0.051224	0.0232425	0.0275316	0.0443616	0.0435063	0.0584552	0.896776	0.00161108	0.253047	FALSE
B2_TEM_40h_11_1219991_ENSG00000255284	B2	TEM_40h	11	1219991	ENSG00000255284	2	0.0435878	0.0364976	0.232375					0.0142431	0.722257	FALSE
B2_TEM_5d_11_1219991_ENSG00000255284	B2	TEM_5d	11	1219991	ENSG00000255284	2	-0.0354451	0.0597998	0.553363					0.00406902	0.916076	FALSE
B2_TEMRA_0h_11_1219991_ENSG00000255284	B2	TEMRA_0h	11	1219991	ENSG00000255284	3	-0.0179777	0.0384925	0.640467	-0.0100773	0.00243673	0.00469686	0.948885	0.0316515	0.938456	FALSE
B2_TEMRA_16h_11_1219991_ENSG00000255284	B2	TEMRA_16h	11	1219991	ENSG00000255284	2	-0.0508709	0.0285334	0.07461					0.0228027	0.438106	FALSE
B2_TEMRA_40h_11_1219991_ENSG00000255284	B2	TEMRA_40h	11	1219991	ENSG00000255284	2	-0.0190676	0.0318268	0.549104					0.0259832	0.914448	FALSE
B2_TEMRA_5d_11_1219991_ENSG00000255284	B2	TEMRA_5d	11	1219991	ENSG00000255284	3	0.0467126	0.0375428	0.213408	0.0360384	0.0351318	0.0425364	0.945026	0.0101532	0.699319	FALSE
B2_nTreg_0h_11_1219991_ENSG00000255284	B2	nTreg_0h	11	1219991	ENSG00000255284	3	-0.0247098	0.0338408	0.465281	-0.00964624	-0.00488064	0.0297991	0.394265	0.0215952	0.883608	FALSE
B2_nTreg_16h_11_1219991_ENSG00000255284	B2	nTreg_16h	11	1219991	ENSG00000255284	3	-0.0368972	0.0342237	0.280981	-0.022894	-0.0204914	0.0336851	0.388808	0.0281028	0.76809	FALSE
B2_nTreg_40h_11_1219991_ENSG00000255284	B2	nTreg_40h	11	1219991	ENSG00000255284	2	-0.00497315	0.0588423	0.932646					0.0825232	0.993441	FALSE
B2_CD4_Memory_stim_40h_11_1219991_ENSG00000274897	B2	CD4_Memory_stim_40h	11	1219991	ENSG00000274897	3	0.0111342	0.026305	0.672096	0.0249432	0.0254549	0.0771604	0.444345	0.00425262	0.94619	FALSE
B2_CD4_Memory_stim_5d_11_1219991_ENSG00000274897	B2	CD4_Memory_stim_5d	11	1219991	ENSG00000274897	3	-0.0253859	0.0369082	0.491571	-0.0123225	0.0205017	0.150685	0.454722	0.0540973	0.894206	FALSE
B2_CD4_Naive_stim_40h_11_1219991_ENSG00000274897	B2	CD4_Naive_stim_40h	11	1219991	ENSG00000274897	2	-0.0204033	0.0642256	0.750727					0.1012	0.963444	FALSE
B2_CD4_Naive_stim_5d_11_1219991_ENSG00000274897	B2	CD4_Naive_stim_5d	11	1219991	ENSG00000274897	2	-0.0214421	0.0215081	0.318799					0.000609681	0.796457	FALSE
B2_TN_40h_11_1219991_ENSG00000274897	B2	TN_40h	11	1219991	ENSG00000274897	2	-0.0657823	0.0453293	0.146722					0.0324429	0.606378	FALSE
B2_TN_5d_11_1219991_ENSG00000274897	B2	TN_5d	11	1219991	ENSG00000274897	1	-0.014566	0.0269575	0.58897					0.00188742	0.921585	FALSE
B2_TCM_40h_11_1219991_ENSG00000274897	B2	TCM_40h	11	1219991	ENSG00000274897	2	-0.0498563	0.0293801	0.0897072					0.00300254	0.478102	FALSE
B2_TCM_5d_11_1219991_ENSG00000274897	B2	TCM_5d	11	1219991	ENSG00000274897	3	0.0446696	0.0361894	0.21708	0.026818	0.0192781	-0.0325322	0.382414	0.00774666	0.705335	FALSE
B2_TEM_40h_11_1219991_ENSG00000274897	B2	TEM_40h	11	1219991	ENSG00000274897	2	-0.0256919	0.0362194	0.478113					0.0395801	0.889904	FALSE
B2_TEM_5d_11_1219991_ENSG00000274897	B2	TEM_5d	11	1219991	ENSG00000274897	2	-0.0195012	0.0412757	0.636596					0.0134972	0.937679	FALSE
B2_TEMRA_40h_11_1219991_ENSG00000274897	B2	TEMRA_40h	11	1219991	ENSG00000274897	1	-0.00589329	0.0218163	0.787059					0.00126545	0.972179	FALSE
B2_CD4_Memory_uns_0h_11_34482745_ENSG00000110429	B2	CD4_Memory_uns_0h	11	34482745	ENSG00000110429	1	0.00981301	0.0648776	0.879775					0.119459	0.989223	FALSE
B2_CD4_Memory_stim_16h_11_34482745_ENSG00000110429	B2	CD4_Memory_stim_16h	11	34482745	ENSG00000110429	1	0.0284674	0.0790211	0.71866					0.140534	0.954939	FALSE
B2_CD4_Memory_stim_40h_11_34482745_ENSG00000110429	B2	CD4_Memory_stim_40h	11	34482745	ENSG00000110429	2	-0.0613035	0.239724	0.798163					0.0998825	0.974631	FALSE
B2_CD4_Memory_stim_5d_11_34482745_ENSG00000110429	B2	CD4_Memory_stim_5d	11	34482745	ENSG00000110429	1	-0.0922526	0.0803367	0.250835					0.0508927	0.741469	FALSE
B2_CD4_Naive_uns_0h_11_34482745_ENSG00000110429	B2	CD4_Naive_uns_0h	11	34482745	ENSG00000110429	1	-0.0166315	0.109958	0.879775					0.203132	0.989223	FALSE
B2_CD4_Naive_stim_40h_11_34482745_ENSG00000110429	B2	CD4_Naive_stim_40h	11	34482745	ENSG00000110429	1	-0.077592	0.0520418	0.135973					0.0136401	0.585807	FALSE
B2_CD4_Naive_stim_5d_11_34482745_ENSG00000110429	B2	CD4_Naive_stim_5d	11	34482745	ENSG00000110429	1	-0.00982964	0.0649876	0.879775					0.0467539	0.989223	FALSE
B2_TN_0h_11_34482745_ENSG00000110429	B2	TN_0h	11	34482745	ENSG00000110429	1	-0.0540537	0.150045	0.71866					0.380289	0.954939	FALSE
B2_TN_40h_11_34482745_ENSG00000110429	B2	TN_40h	11	34482745	ENSG00000110429	2	0.0213433	0.114989	0.852749					0.0702524	0.985289	FALSE
B2_TN_5d_11_34482745_ENSG00000110429	B2	TN_5d	11	34482745	ENSG00000110429	1	0.024151	0.067499	0.720494					0.0178789	0.955419	FALSE
B2_TCM_0h_11_34482745_ENSG00000110429	B2	TCM_0h	11	34482745	ENSG00000110429	1	-0.0950822	0.0465365	0.0410353					0.0829602	0.312624	FALSE
B2_TCM_16h_11_34482745_ENSG00000110429	B2	TCM_16h	11	34482745	ENSG00000110429	1	0.00487254	0.0885427	0.956114					0.0640003	0.996012	FALSE
B2_TCM_40h_11_34482745_ENSG00000110429	B2	TCM_40h	11	34482745	ENSG00000110429	2	0.12956	0.0916355	0.157401					0.161729	0.625396	FALSE
B2_TCM_5d_11_34482745_ENSG00000110429	B2	TCM_5d	11	34482745	ENSG00000110429	1	-0.132727	0.0649614	0.0410353					0.0389395	0.312624	FALSE
B2_TEM_0h_11_34482745_ENSG00000110429	B2	TEM_0h	11	34482745	ENSG00000110429	1	0.0336004	0.0932694	0.71866					0.335143	0.954939	FALSE
B2_TEM_16h_11_34482745_ENSG00000110429	B2	TEM_16h	11	34482745	ENSG00000110429	1	0.00518905	0.0942944	0.956114					0.154507	0.996012	FALSE
B2_TEM_40h_11_34482745_ENSG00000110429	B2	TEM_40h	11	34482745	ENSG00000110429	1	0.015148	0.100149	0.879775					0.249983	0.989223	FALSE
B2_TEM_5d_11_34482745_ENSG00000110429	B2	TEM_5d	11	34482745	ENSG00000110429	1	-0.0610866	0.0531963	0.250835					0.0352122	0.741469	FALSE
B2_TEMRA_16h_11_34482745_ENSG00000110429	B2	TEMRA_16h	11	34482745	ENSG00000110429	1	-0.00585353	0.0443738	0.895052					0.0627861	0.990947	FALSE
B2_TEMRA_40h_11_34482745_ENSG00000110429	B2	TEMRA_40h	11	34482745	ENSG00000110429	2	0.0435099	0.0392211	0.26728					0.0216322	0.75745	FALSE
B2_TEMRA_5d_11_34482745_ENSG00000110429	B2	TEMRA_5d	11	34482745	ENSG00000110429	2	-0.00557844	0.0787758	0.943546					0.0761884	0.994427	FALSE
B2_nTreg_0h_11_34482745_ENSG00000110429	B2	nTreg_0h	11	34482745	ENSG00000110429	1	0.104506	0.0474989	0.027795					0.0541766	0.254486	FALSE
B2_nTreg_16h_11_34482745_ENSG00000110429	B2	nTreg_16h	11	34482745	ENSG00000110429	1	-0.135974	0.0618016	0.027795					0.0235919	0.254486	FALSE
B2_nTreg_40h_11_34482745_ENSG00000110429	B2	nTreg_40h	11	34482745	ENSG00000110429	1	0.00620481	0.0410225	0.879775					0.0354742	0.989223	FALSE
B2_CD4_Memory_uns_0h_11_34482745_ENSG00000110435	B2	CD4_Memory_uns_0h	11	34482745	ENSG00000110435	2	-0.052341	0.0449241	0.243979					0.0132799	0.734833	FALSE
B2_CD4_Memory_stim_16h_11_34482745_ENSG00000110435	B2	CD4_Memory_stim_16h	11	34482745	ENSG00000110435	1	-0.0344209	0.0375304	0.359065					0.00500042	0.828533	FALSE
B2_CD4_Memory_stim_40h_11_34482745_ENSG00000110435	B2	CD4_Memory_stim_40h	11	34482745	ENSG00000110435	2	-0.169468	0.0840957	0.0438856					6.525e-05	0.325657	FALSE
B2_CD4_Memory_stim_5d_11_34482745_ENSG00000110435	B2	CD4_Memory_stim_5d	11	34482745	ENSG00000110435	2	0.00385688	0.0352978	0.912991					0.00436377	0.992432	FALSE
B2_CD4_Naive_uns_0h_11_34482745_ENSG00000110435	B2	CD4_Naive_uns_0h	11	34482745	ENSG00000110435	1	-0.0541297	0.033965	0.111006					0.00900643	0.530342	FALSE
B2_CD4_Naive_stim_16h_11_34482745_ENSG00000110435	B2	CD4_Naive_stim_16h	11	34482745	ENSG00000110435	1	-0.0580251	0.0405164	0.152104					0.00926211	0.617039	FALSE
B2_CD4_Naive_stim_40h_11_34482745_ENSG00000110435	B2	CD4_Naive_stim_40h	11	34482745	ENSG00000110435	1	-0.0502378	0.0350789	0.152104					0.000621035	0.617039	FALSE
B2_CD4_Naive_stim_5d_11_34482745_ENSG00000110435	B2	CD4_Naive_stim_5d	11	34482745	ENSG00000110435	2	0.00151888	0.035793	0.966152					0.000241739	0.996818	FALSE
B2_TN_0h_11_34482745_ENSG00000110435	B2	TN_0h	11	34482745	ENSG00000110435	1	-0.046338	0.050848	0.362135					0.048973	0.831329	FALSE
B2_TN_16h_11_34482745_ENSG00000110435	B2	TN_16h	11	34482745	ENSG00000110435	2	-0.127199	0.0667185	0.0565847					0.00171377	0.373051	FALSE
B2_TN_40h_11_34482745_ENSG00000110435	B2	TN_40h	11	34482745	ENSG00000110435	1	-0.039687	0.0277117	0.152104					1.16114e-05	0.617039	FALSE
B2_TN_5d_11_34482745_ENSG00000110435	B2	TN_5d	11	34482745	ENSG00000110435	2	-0.00358461	0.0336795	0.915239					0.00104746	0.992432	FALSE
B2_TCM_0h_11_34482745_ENSG00000110435	B2	TCM_0h	11	34482745	ENSG00000110435	2	-0.124409	0.0695326	0.0735803					0.0443339	0.435533	FALSE
B2_TCM_16h_11_34482745_ENSG00000110435	B2	TCM_16h	11	34482745	ENSG00000110435	1	-0.0228509	0.0327012	0.484689					0.00868428	0.891668	FALSE
B2_TCM_40h_11_34482745_ENSG00000110435	B2	TCM_40h	11	34482745	ENSG00000110435	1	-0.0573067	0.0333021	0.0852853					0.00286961	0.465236	FALSE
B2_TCM_5d_11_34482745_ENSG00000110435	B2	TCM_5d	11	34482745	ENSG00000110435	1	-0.147539	0.0596903	0.0134457					0.115354	0.160401	FALSE
B2_TEM_0h_11_34482745_ENSG00000110435	B2	TEM_0h	11	34482745	ENSG00000110435	2	-0.0498324	0.0424266	0.240173					0.063558	0.730747	FALSE
B2_TEM_16h_11_34482745_ENSG00000110435	B2	TEM_16h	11	34482745	ENSG00000110435	1	-0.104485	0.0729576	0.152104					0.0329876	0.617039	FALSE
B2_TEM_40h_11_34482745_ENSG00000110435	B2	TEM_40h	11	34482745	ENSG00000110435	2	-0.0391548	0.0365837	0.284494					0.00801353	0.771532	FALSE
B2_TEM_5d_11_34482745_ENSG00000110435	B2	TEM_5d	11	34482745	ENSG00000110435	2	-0.00258375	0.0207999	0.901142					4.8335e-06	0.991729	FALSE
B2_TEMRA_0h_11_34482745_ENSG00000110435	B2	TEMRA_0h	11	34482745	ENSG00000110435	1	0.0550971	0.0308051	0.0736837					0.00120805	0.435921	FALSE
B2_TEMRA_16h_11_34482745_ENSG00000110435	B2	TEMRA_16h	11	34482745	ENSG00000110435	1	-0.00822845	0.0473403	0.862011					0.136125	0.986506	FALSE
B2_TEMRA_40h_11_34482745_ENSG00000110435	B2	TEMRA_40h	11	34482745	ENSG00000110435	2	0.00231484	0.0288558	0.936062					0.0219977	0.993555	FALSE
B2_TEMRA_5d_11_34482745_ENSG00000110435	B2	TEMRA_5d	11	34482745	ENSG00000110435	2	-0.0178249	0.057568	0.756841					0.228889	0.964127	FALSE
B2_nTreg_0h_11_34482745_ENSG00000110435	B2	nTreg_0h	11	34482745	ENSG00000110435	2	-0.0369735	0.0366528	0.313094					0.0575298	0.792824	FALSE
B2_nTreg_16h_11_34482745_ENSG00000110435	B2	nTreg_16h	11	34482745	ENSG00000110435	2	-0.0664351	0.0729991	0.36278					0.167967	0.831452	FALSE
B2_nTreg_40h_11_34482745_ENSG00000110435	B2	nTreg_40h	11	34482745	ENSG00000110435	1	-0.0385752	0.0420599	0.359065					0.116115	0.828533	FALSE
B2_CD4_Memory_uns_0h_11_34482745_ENSG00000121691	B2	CD4_Memory_uns_0h	11	34482745	ENSG00000121691	5	-0.0219508	0.0304169	0.470501	-0.00909652	-0.00872614	0.0202652	0.293868	2.72069e-05	0.886214	FALSE
B2_CD4_Memory_stim_16h_11_34482745_ENSG00000121691	B2	CD4_Memory_stim_16h	11	34482745	ENSG00000121691	3	0.0823767	0.0848641	0.331703	0.125596	0.134891	0.308826	0.43911	1.79218e-09	0.807045	FALSE
B2_CD4_Memory_stim_40h_11_34482745_ENSG00000121691	B2	CD4_Memory_stim_40h	11	34482745	ENSG00000121691	4	0.200226	0.0671273	0.00285649	0.218559	0.225746	0.386317	0.104208	4.24724e-08	0.0536481	FALSE
B2_CD4_Memory_stim_5d_11_34482745_ENSG00000121691	B2	CD4_Memory_stim_5d	11	34482745	ENSG00000121691	4	0.0344213	0.0167184	0.0395056	0.0334971	0.0340293	0.0383753	0.920422	1.84422e-09	0.307399	FALSE
B2_CD4_Naive_uns_0h_11_34482745_ENSG00000121691	B2	CD4_Naive_uns_0h	11	34482745	ENSG00000121691	4	0.130735	0.0609852	0.0320559	0.07481	0.00741285	0.139722	0.948001	1.37983e-06	0.276359	FALSE
B2_CD4_Naive_stim_16h_11_34482745_ENSG00000121691	B2	CD4_Naive_stim_16h	11	34482745	ENSG00000121691	4	-0.00870302	0.0405523	0.83007	-0.00428954	-0.00460458	0.0448634	0.351125	1.11534e-15	0.980354	FALSE
B2_CD4_Naive_stim_40h_11_34482745_ENSG00000121691	B2	CD4_Naive_stim_40h	11	34482745	ENSG00000121691	2	-0.131454	0.0433082	0.00240278					6.91287e-07	0.0468614	TRUE
B2_CD4_Naive_stim_5d_11_34482745_ENSG00000121691	B2	CD4_Naive_stim_5d	11	34482745	ENSG00000121691	5	0.0804842	0.049067	0.100944	-0.0104048	-0.0139771	0.141311	0.572928	2.43032e-10	0.507479	FALSE
B2_TN_0h_11_34482745_ENSG00000121691	B2	TN_0h	11	34482745	ENSG00000121691	4	0.120478	0.0601926	0.0453348	0.0658827	0.0058846	0.117803	0.983951	1.81108e-07	0.33247	FALSE
B2_TN_16h_11_34482745_ENSG00000121691	B2	TN_16h	11	34482745	ENSG00000121691	5	-0.0173435	0.0182883	0.342956	-0.00833538	-0.00682746	0.0132166	0.388898	1.64542e-06	0.8165	FALSE
B2_TN_40h_11_34482745_ENSG00000121691	B2	TN_40h	11	34482745	ENSG00000121691	4	-0.0132944	0.0227759	0.55942	-0.00289211	-0.000239824	0.0522953	0.142339	4.41845e-12	0.916842	FALSE
B2_TN_5d_11_34482745_ENSG00000121691	B2	TN_5d	11	34482745	ENSG00000121691	4	0.117214	0.062259	0.0597433	0.0777647	0.102415	0.296265	0.322916	4.67943e-06	0.386598	FALSE
B2_TCM_0h_11_34482745_ENSG00000121691	B2	TCM_0h	11	34482745	ENSG00000121691	3	0.10609	0.065777	0.106772	0.0899232	0.118696	0.540811	0.215789	0.000945697	0.522235	FALSE
B2_TCM_16h_11_34482745_ENSG00000121691	B2	TCM_16h	11	34482745	ENSG00000121691	3	0.0289427	0.051221	0.572036	-0.00117366	-0.00480134	-0.0357672	0.62593	1.97386e-12	0.919393	FALSE
B2_TCM_40h_11_34482745_ENSG00000121691	B2	TCM_40h	11	34482745	ENSG00000121691	3	0.0217309	0.0947916	0.818675	0.0372315	0.0640119	0.590226	0.46749	1.28983e-06	0.978182	FALSE
B2_TCM_5d_11_34482745_ENSG00000121691	B2	TCM_5d	11	34482745	ENSG00000121691	4	0.0360898	0.0180212	0.0452173	0.035402	0.0354905	0.0309744	0.887467	1.15028e-07	0.331857	FALSE
B2_TEM_0h_11_34482745_ENSG00000121691	B2	TEM_0h	11	34482745	ENSG00000121691	4	-0.0883316	0.051111	0.0839469	-0.114979	-0.109532	-0.219811	0.231924	0.00346677	0.460925	FALSE
B2_TEM_16h_11_34482745_ENSG00000121691	B2	TEM_16h	11	34482745	ENSG00000121691	3	0.0573618	0.0446159	0.198554	0.0167594	0.0141103	0.0367596	0.929747	5.24056e-06	0.684085	FALSE
B2_TEM_40h_11_34482745_ENSG00000121691	B2	TEM_40h	11	34482745	ENSG00000121691	3	0.0838813	0.0523348	0.108983	0.0545519	0.0211083	0.312746	0.632417	2.73197e-05	0.526661	FALSE
B2_TEM_5d_11_34482745_ENSG00000121691	B2	TEM_5d	11	34482745	ENSG00000121691	3	0.026925	0.024612	0.273964	0.0294252	0.0422649	0.0985139	0.340564	1.03659e-07	0.762366	FALSE
B2_TEMRA_0h_11_34482745_ENSG00000121691	B2	TEMRA_0h	11	34482745	ENSG00000121691	4	-0.0171351	0.0389975	0.66038	-0.0248804	-0.0461211	0.0245845	0.606501	0.0022688	0.943996	FALSE
B2_TEMRA_16h_11_34482745_ENSG00000121691	B2	TEMRA_16h	11	34482745	ENSG00000121691	5	0.0465575	0.0538586	0.387347	-0.014962	-0.00501557	0.110706	0.499646	0.000173865	0.844354	FALSE
B2_TEMRA_40h_11_34482745_ENSG00000121691	B2	TEMRA_40h	11	34482745	ENSG00000121691	3	-0.118858	0.0764837	0.120176	-0.0137499	-0.00596889	-2.37407	0.162112	0.000957215	0.552215	FALSE
B2_TEMRA_5d_11_34482745_ENSG00000121691	B2	TEMRA_5d	11	34482745	ENSG00000121691	4	-0.00877096	0.0436961	0.840913	0.0128233	0.0104084	-0.0742777	0.401611	0.00187921	0.982495	FALSE
B2_nTreg_0h_11_34482745_ENSG00000121691	B2	nTreg_0h	11	34482745	ENSG00000121691	3	-0.0784111	0.0815977	0.336578	0.00848956	0.014772	0.0395659	0.773937	0.00567946	0.811424	FALSE
B2_nTreg_16h_11_34482745_ENSG00000121691	B2	nTreg_16h	11	34482745	ENSG00000121691	3	0.137546	0.0357731	0.000120573	0.0991049	0.151021	0.165651	0.752389	0.000247742	0.00410702	TRUE
B2_nTreg_40h_11_34482745_ENSG00000121691	B2	nTreg_40h	11	34482745	ENSG00000121691	3	0.114829	0.0356677	0.00128457	0.0867466	0.140593	0.166752	0.806643	1.21226e-05	0.0288366	TRUE
B2_CD4_Memory_uns_0h_11_34482745_ENSG00000135372	B2	CD4_Memory_uns_0h	11	34482745	ENSG00000135372	4	-0.0100197	0.056816	0.860017	0.00948932	-0.00113211	0.0651278	0.557384	5.78858e-05	0.98617	FALSE
B2_CD4_Memory_stim_16h_11_34482745_ENSG00000135372	B2	CD4_Memory_stim_16h	11	34482745	ENSG00000135372	4	0.01205	0.103249	0.907091	-0.0944184	-0.11607	0.156211	0.600086	0.0055984	0.992403	FALSE
B2_CD4_Memory_stim_40h_11_34482745_ENSG00000135372	B2	CD4_Memory_stim_40h	11	34482745	ENSG00000135372	3	0.223395	0.0949771	0.0186681	0.132349	0.12497	-0.0789745	0.481106	0.00419767	0.199059	FALSE
B2_CD4_Memory_stim_5d_11_34482745_ENSG00000135372	B2	CD4_Memory_stim_5d	11	34482745	ENSG00000135372	3	-0.01217	0.0682514	0.858479	-0.0239729	-0.0223899	-0.120014	0.470282	0.00123578	0.985762	FALSE
B2_CD4_Naive_uns_0h_11_34482745_ENSG00000135372	B2	CD4_Naive_uns_0h	11	34482745	ENSG00000135372	3	0.0450013	0.103168	0.662696	0.00334673	-0.00173226	-0.134446	0.206658	0.0422562	0.94437	FALSE
B2_CD4_Naive_stim_16h_11_34482745_ENSG00000135372	B2	CD4_Naive_stim_16h	11	34482745	ENSG00000135372	3	0.0831574	0.0625593	0.183763	0.0139104	0.00976362	-0.027585	0.778675	1.9147e-05	0.666586	FALSE
B2_CD4_Naive_stim_40h_11_34482745_ENSG00000135372	B2	CD4_Naive_stim_40h	11	34482745	ENSG00000135372	3	0.097549	0.0711284	0.170235	0.00966944	-0.0196205	0.0868272	0.958555	1.01783e-07	0.64712	FALSE
B2_CD4_Naive_stim_5d_11_34482745_ENSG00000135372	B2	CD4_Naive_stim_5d	11	34482745	ENSG00000135372	4	0.016214	0.0809096	0.84117	0.0595498	0.0592694	0.162083	0.190719	0.000329429	0.982495	FALSE
B2_TN_0h_11_34482745_ENSG00000135372	B2	TN_0h	11	34482745	ENSG00000135372	3	0.0524761	0.0731061	0.472876	-0.00177688	-0.00688996	-0.0577121	0.671133	0.0181357	0.88723	FALSE
B2_TN_16h_11_34482745_ENSG00000135372	B2	TN_16h	11	34482745	ENSG00000135372	4	0.0396895	0.036413	0.275721	0.0683456	0.063544	0.0766658	0.686396	0.000825789	0.763371	FALSE
B2_TN_40h_11_34482745_ENSG00000135372	B2	TN_40h	11	34482745	ENSG00000135372	3	0.0425349	0.0640497	0.506632	0.0130129	0.00528162	-0.147909	0.332475	6.40524e-06	0.898517	FALSE
B2_TN_5d_11_34482745_ENSG00000135372	B2	TN_5d	11	34482745	ENSG00000135372	2	0.147281	0.0594665	0.0132603					0.00957017	0.159286	FALSE
B2_TCM_0h_11_34482745_ENSG00000135372	B2	TCM_0h	11	34482745	ENSG00000135372	4	-0.00660832	0.057605	0.908669	0.00861064	0.00817754	0.0229461	0.826462	0.00040833	0.992432	FALSE
B2_TCM_16h_11_34482745_ENSG00000135372	B2	TCM_16h	11	34482745	ENSG00000135372	4	0.000135192	0.0531697	0.997971	0.0156904	0.0140301	0.113082	0.250448	1.27671e-05	0.99953	FALSE
B2_TCM_40h_11_34482745_ENSG00000135372	B2	TCM_40h	11	34482745	ENSG00000135372	3	-0.0328321	0.0986406	0.73925	0.0125821	0.0143326	0.113839	0.638324	0.00755822	0.959574	FALSE
B2_TCM_5d_11_34482745_ENSG00000135372	B2	TCM_5d	11	34482745	ENSG00000135372	4	-0.0068008	0.0593788	0.908816	-0.0613764	-0.0627177	-0.125685	0.533431	0.0076271	0.992432	FALSE
B2_TEM_0h_11_34482745_ENSG00000135372	B2	TEM_0h	11	34482745	ENSG00000135372	4	0.0254481	0.0313217	0.416518	0.0158797	0.0114393	0.0252159	0.998659	7.20254e-05	0.859739	FALSE
B2_TEM_16h_11_34482745_ENSG00000135372	B2	TEM_16h	11	34482745	ENSG00000135372	3	-0.126154	0.170939	0.46051	0.0180612	0.0178743	0.989054	0.545039	0.0102614	0.882362	FALSE
B2_TEM_40h_11_34482745_ENSG00000135372	B2	TEM_40h	11	34482745	ENSG00000135372	5	0.0594539	0.0711291	0.403235	-0.0050149	-0.00409434	0.11404	0.691834	0.00887043	0.853428	FALSE
B2_TEM_5d_11_34482745_ENSG00000135372	B2	TEM_5d	11	34482745	ENSG00000135372	2	0.0100298	0.0744426	0.892824					3.97991e-07	0.990701	FALSE
B2_TEMRA_0h_11_34482745_ENSG00000135372	B2	TEMRA_0h	11	34482745	ENSG00000135372	3	0.0620769	0.0257878	0.0160745	0.0564149	0.0594501	0.0786773	0.714069	0.0155861	0.181486	FALSE
B2_TEMRA_16h_11_34482745_ENSG00000135372	B2	TEMRA_16h	11	34482745	ENSG00000135372	3	-0.0304869	0.0227844	0.180877	-0.0176624	-0.0153164	0.0857232	0.428422	1.57854e-05	0.664504	FALSE
B2_TEMRA_40h_11_34482745_ENSG00000135372	B2	TEMRA_40h	11	34482745	ENSG00000135372	4	-0.00872489	0.0505926	0.863081	0.0389321	0.0486091	0.0385195	0.607967	0.00148962	0.986831	FALSE
B2_TEMRA_5d_11_34482745_ENSG00000135372	B2	TEMRA_5d	11	34482745	ENSG00000135372	3	0.024115	0.0235899	0.30666	0.00172022	-0.000635966	0.168459	0.338492	0.000352961	0.787658	FALSE
B2_nTreg_0h_11_34482745_ENSG00000135372	B2	nTreg_0h	11	34482745	ENSG00000135372	4	0.0287385	0.0620823	0.643429	-0.035101	-0.0367114	-0.187567	0.0588156	0.000629454	0.939338	FALSE
B2_nTreg_16h_11_34482745_ENSG00000135372	B2	nTreg_16h	11	34482745	ENSG00000135372	4	-0.0275382	0.0384935	0.474363	-0.0371246	-0.0498332	-0.0410814	0.72747	3.03569e-05	0.887574	FALSE
B2_nTreg_40h_11_34482745_ENSG00000135372	B2	nTreg_40h	11	34482745	ENSG00000135372	4	-0.0322858	0.0458275	0.481118	-0.0199827	-0.017342	0.0678153	0.151986	3.55413e-05	0.890847	FALSE
B2_CD4_Memory_uns_0h_11_34482745_ENSG00000135387	B2	CD4_Memory_uns_0h	11	34482745	ENSG00000135387	3	0.0677959	0.0415836	0.103027	0.0640794	0.076303	0.161849	0.520066	0.00953876	0.512782	FALSE
B2_CD4_Memory_stim_16h_11_34482745_ENSG00000135387	B2	CD4_Memory_stim_16h	11	34482745	ENSG00000135387	3	-0.00518924	0.0910017	0.954526	0.0395323	0.0394643	0.384709	0.320873	0.000857815	0.996012	FALSE
B2_CD4_Memory_stim_40h_11_34482745_ENSG00000135387	B2	CD4_Memory_stim_40h	11	34482745	ENSG00000135387	3	-0.0197725	0.177087	0.911098	0.00846114	-0.000169436	0.187809	0.652754	0.00222884	0.992432	FALSE
B2_CD4_Memory_stim_5d_11_34482745_ENSG00000135387	B2	CD4_Memory_stim_5d	11	34482745	ENSG00000135387	2	-0.0039896	0.0686302	0.953644					0.00831089	0.996012	FALSE
B2_CD4_Naive_uns_0h_11_34482745_ENSG00000135387	B2	CD4_Naive_uns_0h	11	34482745	ENSG00000135387	3	-0.0475865	0.0707454	0.501173	-0.00570992	-0.00218415	0.186226	0.390207	0.00737142	0.896336	FALSE
B2_CD4_Naive_stim_16h_11_34482745_ENSG00000135387	B2	CD4_Naive_stim_16h	11	34482745	ENSG00000135387	3	-0.271964	0.147012	0.0643209	-0.15737	-0.144911	0.0258704	0.439748	0.00610602	0.406041	FALSE
B2_CD4_Naive_stim_40h_11_34482745_ENSG00000135387	B2	CD4_Naive_stim_40h	11	34482745	ENSG00000135387	2	-0.0801934	0.162326	0.621287					0.00224019	0.933846	FALSE
B2_CD4_Naive_stim_5d_11_34482745_ENSG00000135387	B2	CD4_Naive_stim_5d	11	34482745	ENSG00000135387	4	0.0237279	0.0419295	0.571462	0.0219204	0.019967	-0.0167769	0.516175	0.00106889	0.919393	FALSE
B2_TN_0h_11_34482745_ENSG00000135387	B2	TN_0h	11	34482745	ENSG00000135387	2	-0.0119433	0.0410092	0.770873					0.000236682	0.969272	FALSE
B2_TN_16h_11_34482745_ENSG00000135387	B2	TN_16h	11	34482745	ENSG00000135387	4	0.0246222	0.0358771	0.492529	0.00555999	0.00440881	-0.0725373	0.52863	3.16361e-06	0.894279	FALSE
B2_TN_40h_11_34482745_ENSG00000135387	B2	TN_40h	11	34482745	ENSG00000135387	3	-0.135787	0.103222	0.188346	-0.108131	-0.126439	-0.296027	0.389123	0.000265438	0.670743	FALSE
B2_TN_5d_11_34482745_ENSG00000135387	B2	TN_5d	11	34482745	ENSG00000135387	3	0.0778981	0.0556916	0.161891	0.0678101	0.0697155	0.20329	0.469629	0.00818407	0.633271	FALSE
B2_TCM_0h_11_34482745_ENSG00000135387	B2	TCM_0h	11	34482745	ENSG00000135387	3	0.08254	0.0520398	0.112718	0.0289722	0.0286993	-0.180928	0.294383	0.0174512	0.534616	FALSE
B2_TCM_16h_11_34482745_ENSG00000135387	B2	TCM_16h	11	34482745	ENSG00000135387	3	-0.0040559	0.0443429	0.927122	0.0114081	0.0105881	0.0746909	0.783608	7.1705e-06	0.992745	FALSE
B2_TCM_40h_11_34482745_ENSG00000135387	B2	TCM_40h	11	34482745	ENSG00000135387	3	-0.0263241	0.116777	0.821651	0.0264877	0.0236373	0.374693	0.34783	0.0247903	0.978542	FALSE
B2_TCM_5d_11_34482745_ENSG00000135387	B2	TCM_5d	11	34482745	ENSG00000135387	3	-0.0239561	0.115332	0.835452	-0.0249178	-0.0209101	-0.137961	0.610303	0.0969215	0.981286	FALSE
B2_TEM_0h_11_34482745_ENSG00000135387	B2	TEM_0h	11	34482745	ENSG00000135387	4	0.0235908	0.0182937	0.197203	0.0120716	0.00961688	0.0364506	0.692818	6.54957e-06	0.681595	FALSE
B2_TEM_16h_11_34482745_ENSG00000135387	B2	TEM_16h	11	34482745	ENSG00000135387	3	-0.071571	0.0681532	0.29365	-0.0523497	-0.0556762	-0.401994	0.34155	0.000653755	0.778288	FALSE
B2_TEM_40h_11_34482745_ENSG00000135387	B2	TEM_40h	11	34482745	ENSG00000135387	3	0.0721035	0.102969	0.483775	0.0110875	0.00947043	-0.260987	0.33523	0.00966457	0.891668	FALSE
B2_TEM_5d_11_34482745_ENSG00000135387	B2	TEM_5d	11	34482745	ENSG00000135387	2	0.0932661	0.0512758	0.0689249					0.000257848	0.420755	FALSE
B2_TEMRA_0h_11_34482745_ENSG00000135387	B2	TEMRA_0h	11	34482745	ENSG00000135387	3	0.0362688	0.0738562	0.623375	-0.0150843	-0.0289533	-0.12873	0.214764	0.000515576	0.933846	FALSE
B2_TEMRA_16h_11_34482745_ENSG00000135387	B2	TEMRA_16h	11	34482745	ENSG00000135387	2	-0.00903364	0.0211613	0.669456					0.00022354	0.945656	FALSE
B2_TEMRA_40h_11_34482745_ENSG00000135387	B2	TEMRA_40h	11	34482745	ENSG00000135387	2	0.00267239	0.0258034	0.917513					0.000355275	0.992432	FALSE
B2_TEMRA_5d_11_34482745_ENSG00000135387	B2	TEMRA_5d	11	34482745	ENSG00000135387	3	-0.0410396	0.0355308	0.248072	-0.0212647	-0.00187107	-0.0647722	0.787991	0.0176073	0.737973	FALSE
B2_nTreg_0h_11_34482745_ENSG00000135387	B2	nTreg_0h	11	34482745	ENSG00000135387	3	0.0117521	0.0493056	0.811608	0.000873566	0.00348334	-0.0581733	0.553171	0.00543607	0.977745	FALSE
B2_nTreg_16h_11_34482745_ENSG00000135387	B2	nTreg_16h	11	34482745	ENSG00000135387	3	-0.0729163	0.0713208	0.306606	-0.028153	-0.0205624	0.182015	0.852257	0.00224526	0.787658	FALSE
B2_nTreg_40h_11_34482745_ENSG00000135387	B2	nTreg_40h	11	34482745	ENSG00000135387	3	0.014529	0.040356	0.718831	0.0135686	0.0153162	0.0228304	0.893589	0.065125	0.954939	FALSE
B2_CD4_Memory_uns_0h_11_34482745_ENSG00000149089	B2	CD4_Memory_uns_0h	11	34482745	ENSG00000149089	1	-0.0040643	0.0274278	0.8822					0.00496614	0.989363	FALSE
B2_CD4_Memory_stim_16h_11_34482745_ENSG00000149089	B2	CD4_Memory_stim_16h	11	34482745	ENSG00000149089	2	0.0127839	0.0118833	0.282025					6.59469e-18	0.769301	FALSE
B2_CD4_Memory_stim_40h_11_34482745_ENSG00000149089	B2	CD4_Memory_stim_40h	11	34482745	ENSG00000149089	2	0.036651	0.0325168	0.259684					1.09219e-13	0.751341	FALSE
B2_CD4_Memory_stim_5d_11_34482745_ENSG00000149089	B2	CD4_Memory_stim_5d	11	34482745	ENSG00000149089	2	0.0153726	0.0164962	0.351396					3.19525e-06	0.82344	FALSE
B2_CD4_Naive_uns_0h_11_34482745_ENSG00000149089	B2	CD4_Naive_uns_0h	11	34482745	ENSG00000149089	2	-0.0104383	0.0144356	0.469622					4.77784e-07	0.886214	FALSE
B2_CD4_Naive_stim_16h_11_34482745_ENSG00000149089	B2	CD4_Naive_stim_16h	11	34482745	ENSG00000149089	2	0.0161005	0.0142574	0.258783					8.58545e-17	0.749819	FALSE
B2_CD4_Naive_stim_40h_11_34482745_ENSG00000149089	B2	CD4_Naive_stim_40h	11	34482745	ENSG00000149089	1	-0.0124226	0.0163178	0.446483					1.48037e-07	0.874881	FALSE
B2_CD4_Naive_stim_5d_11_34482745_ENSG00000149089	B2	CD4_Naive_stim_5d	11	34482745	ENSG00000149089	2	0.016888	0.0174423	0.332935					3.19596e-09	0.808426	FALSE
B2_TN_0h_11_34482745_ENSG00000149089	B2	TN_0h	11	34482745	ENSG00000149089	2	-0.0136494	0.0188761	0.469616					2.59304e-05	0.886214	FALSE
B2_TN_16h_11_34482745_ENSG00000149089	B2	TN_16h	11	34482745	ENSG00000149089	2	0.0170495	0.0150275	0.256563					7.3303e-13	0.747305	FALSE
B2_TN_40h_11_34482745_ENSG00000149089	B2	TN_40h	11	34482745	ENSG00000149089	1	-0.0116838	0.0153474	0.446483					1.3586e-06	0.874881	FALSE
B2_TN_5d_11_34482745_ENSG00000149089	B2	TN_5d	11	34482745	ENSG00000149089	2	0.0170938	0.0208649	0.412638					1.84838e-08	0.857923	FALSE
B2_TCM_0h_11_34482745_ENSG00000149089	B2	TCM_0h	11	34482745	ENSG00000149089	1	-0.0156491	0.020556	0.446483					0.000457028	0.874881	FALSE
B2_TCM_16h_11_34482745_ENSG00000149089	B2	TCM_16h	11	34482745	ENSG00000149089	2	0.0133419	0.0126132	0.29016					5.16782e-15	0.77483	FALSE
B2_TCM_40h_11_34482745_ENSG00000149089	B2	TCM_40h	11	34482745	ENSG00000149089	2	0.0166023	0.0156591	0.289037					2.14313e-08	0.773568	FALSE
B2_TCM_5d_11_34482745_ENSG00000149089	B2	TCM_5d	11	34482745	ENSG00000149089	1	0.0510613	0.02835	0.0716869					0.0102836	0.430034	FALSE
B2_TEM_0h_11_34482745_ENSG00000149089	B2	TEM_0h	11	34482745	ENSG00000149089	1	0.14383	0.276172	0.602505					0.00608021	0.926352	FALSE
B2_TEM_16h_11_34482745_ENSG00000149089	B2	TEM_16h	11	34482745	ENSG00000149089	2	0.0339758	0.0307719	0.269543					2.25634e-07	0.760232	FALSE
B2_TEM_40h_11_34482745_ENSG00000149089	B2	TEM_40h	11	34482745	ENSG00000149089	2	0.0158497	0.0154643	0.305401					7.50629e-09	0.787658	FALSE
B2_TEM_5d_11_34482745_ENSG00000149089	B2	TEM_5d	11	34482745	ENSG00000149089	1	-0.0479057	0.0214524	0.0255415					0.000713702	0.242323	FALSE
B2_TEMRA_0h_11_34482745_ENSG00000149089	B2	TEMRA_0h	11	34482745	ENSG00000149089	2	0.0347622	0.030479	0.254067					0.0101261	0.745869	FALSE
B2_TEMRA_16h_11_34482745_ENSG00000149089	B2	TEMRA_16h	11	34482745	ENSG00000149089	2	-0.00415996	0.0450545	0.926435					0.042997	0.992745	FALSE
B2_TEMRA_40h_11_34482745_ENSG00000149089	B2	TEMRA_40h	11	34482745	ENSG00000149089	2	-0.0150348	0.0542659	0.781736					0.0956397	0.971166	FALSE
B2_TEMRA_5d_11_34482745_ENSG00000149089	B2	TEMRA_5d	11	34482745	ENSG00000149089	1	0.0713559	0.137012	0.602505					0.0555177	0.926352	FALSE
B2_nTreg_0h_11_34482745_ENSG00000149089	B2	nTreg_0h	11	34482745	ENSG00000149089	1	0.00437614	0.0405231	0.914003					0.102092	0.992432	FALSE
B2_nTreg_16h_11_34482745_ENSG00000149089	B2	nTreg_16h	11	34482745	ENSG00000149089	2	0.0297851	0.035936	0.407196					5.72048e-06	0.855527	FALSE
B2_nTreg_40h_11_34482745_ENSG00000149089	B2	nTreg_40h	11	34482745	ENSG00000149089	1	-0.00408275	0.0275524	0.8822					0.0149713	0.989363	FALSE
B2_CD4_Naive_stim_16h_11_34482745_ENSG00000166016	B2	CD4_Naive_stim_16h	11	34482745	ENSG00000166016	3	0.0404846	0.0587227	0.490558	0.0337444	0.033078	0.0814728	0.821523	1.22027e-05	0.893885	FALSE
B2_TN_16h_11_34482745_ENSG00000166016	B2	TN_16h	11	34482745	ENSG00000166016	2	-0.0161237	0.056907	0.776921					0.000269944	0.970382	FALSE
B2_nTreg_16h_11_34482745_ENSG00000166016	B2	nTreg_16h	11	34482745	ENSG00000166016	4	0.0166156	0.0163964	0.310884	0.0117386	0.0174094	0.00811284	0.814549	6.80554e-05	0.791144	FALSE
B2_CD4_Memory_uns_0h_12_112920989_ENSG00000089009	B2	CD4_Memory_uns_0h	12	112920989	ENSG00000089009	2	-0.0366948	0.05619	0.513724					0.0400882	0.901378	FALSE
B2_CD4_Memory_stim_16h_12_112920989_ENSG00000089009	B2	CD4_Memory_stim_16h	12	112920989	ENSG00000089009	2	0.0260835	0.0597694	0.662545					0.00171751	0.944293	FALSE
B2_CD4_Memory_stim_40h_12_112920989_ENSG00000089009	B2	CD4_Memory_stim_40h	12	112920989	ENSG00000089009	2	-0.28485	0.535118	0.59451					0.0859271	0.923504	FALSE
B2_CD4_Memory_stim_5d_12_112920989_ENSG00000089009	B2	CD4_Memory_stim_5d	12	112920989	ENSG00000089009	2	-0.086375	0.0568648	0.128774					0.00051253	0.57189	FALSE
B2_CD4_Naive_uns_0h_12_112920989_ENSG00000089009	B2	CD4_Naive_uns_0h	12	112920989	ENSG00000089009	1	0.0390773	0.0666208	0.557497					0.087167	0.916315	FALSE
B2_CD4_Naive_stim_16h_12_112920989_ENSG00000089009	B2	CD4_Naive_stim_16h	12	112920989	ENSG00000089009	1	0.0351954	0.0600028	0.557497					0.00125797	0.916315	FALSE
B2_CD4_Naive_stim_40h_12_112920989_ENSG00000089009	B2	CD4_Naive_stim_40h	12	112920989	ENSG00000089009	2	-0.21419	0.142152	0.13187					0.196856	0.577521	FALSE
B2_CD4_Naive_stim_5d_12_112920989_ENSG00000089009	B2	CD4_Naive_stim_5d	12	112920989	ENSG00000089009	2	-0.0171124	0.0404499	0.672257					0.000827424	0.94619	FALSE
B2_TN_0h_12_112920989_ENSG00000089009	B2	TN_0h	12	112920989	ENSG00000089009	1	0.042644	0.0727014	0.557497					0.13086	0.916315	FALSE
B2_TN_16h_12_112920989_ENSG00000089009	B2	TN_16h	12	112920989	ENSG00000089009	2	0.0215006	0.0779344	0.78264					0.00929636	0.971655	FALSE
B2_TN_40h_12_112920989_ENSG00000089009	B2	TN_40h	12	112920989	ENSG00000089009	3	0.0789679	0.108785	0.467897	0.0693505	0.0243608	-0.0213655	0.709635	0.0850716	0.885032	FALSE
B2_TN_5d_12_112920989_ENSG00000089009	B2	TN_5d	12	112920989	ENSG00000089009	2	-0.0190885	0.0351804	0.587413					1.76181e-06	0.921585	FALSE
B2_TCM_16h_12_112920989_ENSG00000089009	B2	TCM_16h	12	112920989	ENSG00000089009	1	0.0390621	0.0665949	0.557497					0.0859069	0.916315	FALSE
B2_TCM_40h_12_112920989_ENSG00000089009	B2	TCM_40h	12	112920989	ENSG00000089009	3	0.0122813	0.0332723	0.712041	0.0187926	0.0192597	0.0559894	0.592626	0.00532191	0.952513	FALSE
B2_TCM_5d_12_112920989_ENSG00000089009	B2	TCM_5d	12	112920989	ENSG00000089009	2	-0.0365211	0.0508692	0.472793					0.00570349	0.887165	FALSE
B2_TEM_0h_12_112920989_ENSG00000089009	B2	TEM_0h	12	112920989	ENSG00000089009	2	-0.00738714	0.0351591	0.833585					0.0328759	0.981209	FALSE
B2_TEM_16h_12_112920989_ENSG00000089009	B2	TEM_16h	12	112920989	ENSG00000089009	2	-0.00327215	0.0712802	0.963386					0.190974	0.996434	FALSE
B2_TEM_40h_12_112920989_ENSG00000089009	B2	TEM_40h	12	112920989	ENSG00000089009	2	-0.0368828	0.0336079	0.272447					0.00610608	0.760894	FALSE
B2_TEM_5d_12_112920989_ENSG00000089009	B2	TEM_5d	12	112920989	ENSG00000089009	2	-0.0294092	0.0470678	0.532085					0.0061581	0.908627	FALSE
B2_TEMRA_0h_12_112920989_ENSG00000089009	B2	TEMRA_0h	12	112920989	ENSG00000089009	2	-0.0168535	0.0405287	0.677526					0.0205579	0.946985	FALSE
B2_TEMRA_16h_12_112920989_ENSG00000089009	B2	TEMRA_16h	12	112920989	ENSG00000089009	3	-0.00450919	0.0356946	0.899473	0.00584481	0.0124896	0.101048	0.524591	0.0149337	0.991689	FALSE
B2_TEMRA_40h_12_112920989_ENSG00000089009	B2	TEMRA_40h	12	112920989	ENSG00000089009	3	0.0187311	0.0236252	0.427869	0.0178296	0.0159915	0.0241697	0.868573	0.000632462	0.864998	FALSE
B2_TEMRA_5d_12_112920989_ENSG00000089009	B2	TEMRA_5d	12	112920989	ENSG00000089009	2	-0.0425633	0.0370409	0.250519					0.0182187	0.74113	FALSE
B2_nTreg_0h_12_112920989_ENSG00000089009	B2	nTreg_0h	12	112920989	ENSG00000089009	3	0.0135058	0.0279357	0.628769	0.0143233	0.015051	0.0488694	0.560705	0.00537476	0.935106	FALSE
B2_nTreg_16h_12_112920989_ENSG00000089009	B2	nTreg_16h	12	112920989	ENSG00000089009	2	0.0127523	0.0683365	0.851966					0.18875	0.985125	FALSE
B2_nTreg_40h_12_112920989_ENSG00000089009	B2	nTreg_40h	12	112920989	ENSG00000089009	2	-0.00986338	0.0468435	0.83323					0.00818583	0.981209	FALSE
B2_CD4_Memory_uns_0h_12_112920989_ENSG00000089060	B2	CD4_Memory_uns_0h	12	112920989	ENSG00000089060	2	-0.040288	0.0519569	0.438096					0.0217519	0.86991	FALSE
B2_CD4_Memory_stim_16h_12_112920989_ENSG00000089060	B2	CD4_Memory_stim_16h	12	112920989	ENSG00000089060	2	-0.027728	0.0622275	0.655892					0.014447	0.941946	FALSE
B2_CD4_Memory_stim_40h_12_112920989_ENSG00000089060	B2	CD4_Memory_stim_40h	12	112920989	ENSG00000089060	2	0.055514	0.219104	0.799984					0.154232	0.974955	FALSE
B2_CD4_Memory_stim_5d_12_112920989_ENSG00000089060	B2	CD4_Memory_stim_5d	12	112920989	ENSG00000089060	2	0.0214802	0.0474678	0.650893					0.00687494	0.940845	FALSE
B2_CD4_Naive_uns_0h_12_112920989_ENSG00000089060	B2	CD4_Naive_uns_0h	12	112920989	ENSG00000089060	2	0.0859636	0.168848	0.610669					0.177007	0.930588	FALSE
B2_CD4_Naive_stim_16h_12_112920989_ENSG00000089060	B2	CD4_Naive_stim_16h	12	112920989	ENSG00000089060	2	0.0557392	0.0652981	0.393321					0.00353192	0.847237	FALSE
B2_CD4_Naive_stim_40h_12_112920989_ENSG00000089060	B2	CD4_Naive_stim_40h	12	112920989	ENSG00000089060	2	0.0584899	0.107761	0.587284					0.0448055	0.921585	FALSE
B2_CD4_Naive_stim_5d_12_112920989_ENSG00000089060	B2	CD4_Naive_stim_5d	12	112920989	ENSG00000089060	2	0.00355076	0.0433259	0.934683					0.0705726	0.993464	FALSE
B2_TN_0h_12_112920989_ENSG00000089060	B2	TN_0h	12	112920989	ENSG00000089060	2	-0.0228907	0.0893088	0.797712					0.174595	0.974541	FALSE
B2_TN_16h_12_112920989_ENSG00000089060	B2	TN_16h	12	112920989	ENSG00000089060	2	-0.0124492	0.0372991	0.738556					0.0152546	0.959253	FALSE
B2_TN_40h_12_112920989_ENSG00000089060	B2	TN_40h	12	112920989	ENSG00000089060	2	0.0319121	0.0429483	0.457461					0.0342723	0.881322	FALSE
B2_TN_5d_12_112920989_ENSG00000089060	B2	TN_5d	12	112920989	ENSG00000089060	2	0.00951521	0.0367383	0.795635					0.0104217	0.974146	FALSE
B2_TCM_0h_12_112920989_ENSG00000089060	B2	TCM_0h	12	112920989	ENSG00000089060	2	-0.0139962	0.0267376	0.600651					0.00136518	0.924915	FALSE
B2_TCM_16h_12_112920989_ENSG00000089060	B2	TCM_16h	12	112920989	ENSG00000089060	1	0.0120597	0.0438059	0.783087					0.0298611	0.971882	FALSE
B2_TCM_40h_12_112920989_ENSG00000089060	B2	TCM_40h	12	112920989	ENSG00000089060	2	-0.0114201	0.0323329	0.723935					0.00806696	0.956466	FALSE
B2_TCM_5d_12_112920989_ENSG00000089060	B2	TCM_5d	12	112920989	ENSG00000089060	2	0.0147265	0.0575954	0.798191					0.0148938	0.974631	FALSE
B2_TEM_0h_12_112920989_ENSG00000089060	B2	TEM_0h	12	112920989	ENSG00000089060	2	0.015074	0.0561545	0.788363					0.101178	0.972682	FALSE
B2_TEM_16h_12_112920989_ENSG00000089060	B2	TEM_16h	12	112920989	ENSG00000089060	1	-0.00863551	0.0299322	0.772962					0.00956628	0.969721	FALSE
B2_TEM_40h_12_112920989_ENSG00000089060	B2	TEM_40h	12	112920989	ENSG00000089060	2	-0.00434637	0.049773	0.930414					0.0235071	0.993158	FALSE
B2_TEM_5d_12_112920989_ENSG00000089060	B2	TEM_5d	12	112920989	ENSG00000089060	2	0.0326051	0.0323661	0.313751					0.0103349	0.793094	FALSE
B2_TEMRA_0h_12_112920989_ENSG00000089060	B2	TEMRA_0h	12	112920989	ENSG00000089060	2	-0.00734077	0.0257417	0.775514					0.00173992	0.970148	FALSE
B2_TEMRA_16h_12_112920989_ENSG00000089060	B2	TEMRA_16h	12	112920989	ENSG00000089060	2	0.0110762	0.0870671	0.898771					0.0600842	0.991596	FALSE
B2_TEMRA_40h_12_112920989_ENSG00000089060	B2	TEMRA_40h	12	112920989	ENSG00000089060	2	-0.00785944	0.0370039	0.831799					0.0910848	0.980999	FALSE
B2_TEMRA_5d_12_112920989_ENSG00000089060	B2	TEMRA_5d	12	112920989	ENSG00000089060	1	-0.00864833	0.0226425	0.702497					0.00598663	0.949722	FALSE
B2_nTreg_0h_12_112920989_ENSG00000089060	B2	nTreg_0h	12	112920989	ENSG00000089060	2	0.0313856	0.0771722	0.684231					0.0625657	0.94762	FALSE
B2_nTreg_16h_12_112920989_ENSG00000089060	B2	nTreg_16h	12	112920989	ENSG00000089060	2	5.8057e-05	0.0244725	0.998107					0.00972524	0.99953	FALSE
B2_nTreg_40h_12_112920989_ENSG00000089060	B2	nTreg_40h	12	112920989	ENSG00000089060	2	-0.00884566	0.034906	0.799949					0.0238169	0.974955	FALSE
B2_CD4_Memory_uns_0h_12_112920989_ENSG00000089127	B2	CD4_Memory_uns_0h	12	112920989	ENSG00000089127	3	-0.0804912	0.0261287	0.00206611	-0.0660656	-0.0779226	-0.105364	0.806282	0.000280324	0.0412242	TRUE
B2_CD4_Memory_stim_16h_12_112920989_ENSG00000089127	B2	CD4_Memory_stim_16h	12	112920989	ENSG00000089127	3	-0.12175	0.0365375	0.000861603	-0.117889	-0.130304	-0.217623	0.566147	3.91337e-05	0.0209501	TRUE
B2_CD4_Memory_stim_40h_12_112920989_ENSG00000089127	B2	CD4_Memory_stim_40h	12	112920989	ENSG00000089127	3	-0.0547829	0.0648192	0.398019	-0.0279397	-0.00717348	0.0284578	0.784357	0.000403046	0.850516	FALSE
B2_CD4_Memory_stim_5d_12_112920989_ENSG00000089127	B2	CD4_Memory_stim_5d	12	112920989	ENSG00000089127	3	-0.0602501	0.0604805	0.319157	-0.0742207	-0.0814666	-0.178245	0.611848	6.10665e-05	0.796484	FALSE
B2_CD4_Naive_uns_0h_12_112920989_ENSG00000089127	B2	CD4_Naive_uns_0h	12	112920989	ENSG00000089127	3	-0.0244573	0.0147792	0.0979552	-0.0235347	-0.0312769	-0.0681343	0.564372	2.91654e-06	0.500664	FALSE
B2_CD4_Naive_stim_16h_12_112920989_ENSG00000089127	B2	CD4_Naive_stim_16h	12	112920989	ENSG00000089127	4	-0.049172	0.059579	0.409188	-0.0439524	-0.0524131	0.0808847	0.153749	4.21162e-07	0.856989	FALSE
B2_CD4_Naive_stim_40h_12_112920989_ENSG00000089127	B2	CD4_Naive_stim_40h	12	112920989	ENSG00000089127	4	-0.0146761	0.0548786	0.78914	0.0121958	0.0162952	0.0146312	0.911036	3.46778e-07	0.97279	FALSE
B2_CD4_Naive_stim_5d_12_112920989_ENSG00000089127	B2	CD4_Naive_stim_5d	12	112920989	ENSG00000089127	4	-0.158273	0.0648061	0.0145958	-0.139342	-0.137172	-0.174548	0.899229	0.000273828	0.169324	FALSE
B2_TN_0h_12_112920989_ENSG00000089127	B2	TN_0h	12	112920989	ENSG00000089127	3	-0.0628638	0.0171283	0.00024238	-0.0614419	-0.0682854	-0.0858172	0.579599	1.13209e-06	0.00743045	TRUE
B2_TN_16h_12_112920989_ENSG00000089127	B2	TN_16h	12	112920989	ENSG00000089127	3	-0.0247922	0.0384403	0.518957	-0.0138447	-0.0152345	0.0388919	0.436864	0.00401358	0.903522	FALSE
B2_TN_40h_12_112920989_ENSG00000089127	B2	TN_40h	12	112920989	ENSG00000089127	3	0.00348577	0.0428899	0.935225	-0.000424439	-0.00115594	-0.0294164	0.649881	0.00267841	0.993546	FALSE
B2_TN_5d_12_112920989_ENSG00000089127	B2	TN_5d	12	112920989	ENSG00000089127	4	-0.0933328	0.0734379	0.203762	-0.0629036	-0.0599236	-0.591434	0.0990604	4.80747e-05	0.68902	FALSE
B2_TCM_0h_12_112920989_ENSG00000089127	B2	TCM_0h	12	112920989	ENSG00000089127	4	-0.0302683	0.0176237	0.0858914	-0.0261983	-0.035094	-0.0138423	0.603088	2.32128e-05	0.467213	FALSE
B2_TCM_16h_12_112920989_ENSG00000089127	B2	TCM_16h	12	112920989	ENSG00000089127	4	-0.0764028	0.0492982	0.121187	-0.0760745	-0.0807594	-0.100207	0.72331	0.0228445	0.554326	FALSE
B2_TCM_40h_12_112920989_ENSG00000089127	B2	TCM_40h	12	112920989	ENSG00000089127	3	-0.0393741	0.0258661	0.127952	-0.0255531	-0.0258844	0.0490414	0.408867	0.000994187	0.569943	FALSE
B2_TCM_5d_12_112920989_ENSG00000089127	B2	TCM_5d	12	112920989	ENSG00000089127	3	-0.0875701	0.0390822	0.0250478	-0.0724423	-0.0590516	0.044143	0.448889	7.06971e-07	0.239181	FALSE
B2_TEM_0h_12_112920989_ENSG00000089127	B2	TEM_0h	12	112920989	ENSG00000089127	3	-0.0864897	0.0237634	0.00027304	-0.0721607	-0.0970215	-0.11746	0.65944	0.00292264	0.0082416	TRUE
B2_TEM_16h_12_112920989_ENSG00000089127	B2	TEM_16h	12	112920989	ENSG00000089127	3	-0.0753157	0.0236692	0.00146254	-0.0424531	-0.0958406	-0.0892455	0.899394	8.70859e-05	0.0320734	TRUE
B2_TEM_40h_12_112920989_ENSG00000089127	B2	TEM_40h	12	112920989	ENSG00000089127	3	-0.0437255	0.0520725	0.401074	-0.00946861	-0.00676811	0.148093	0.433122	0.00905912	0.852175	FALSE
B2_TEM_5d_12_112920989_ENSG00000089127	B2	TEM_5d	12	112920989	ENSG00000089127	4	-0.0951368	0.048952	0.0519591	-0.067674	-0.0635007	0.0303305	0.219841	1.94699e-06	0.35599	FALSE
B2_TEMRA_0h_12_112920989_ENSG00000089127	B2	TEMRA_0h	12	112920989	ENSG00000089127	3	-0.0018284	0.0722132	0.9798	-0.0103979	-0.00957536	-0.156426	0.165736	0.00467555	0.998273	FALSE
B2_TEMRA_16h_12_112920989_ENSG00000089127	B2	TEMRA_16h	12	112920989	ENSG00000089127	3	0.0366787	0.0979992	0.708199	-0.0132441	-0.0158796	-0.191373	0.224937	0.115964	0.95166	FALSE
B2_TEMRA_40h_12_112920989_ENSG00000089127	B2	TEMRA_40h	12	112920989	ENSG00000089127	4	-0.0248265	0.028394	0.381923	-0.0176754	-0.0415681	-0.0931501	0.241261	0.0048369	0.842561	FALSE
B2_TEMRA_5d_12_112920989_ENSG00000089127	B2	TEMRA_5d	12	112920989	ENSG00000089127	3	-0.0516267	0.0221575	0.0198066	-0.0505496	-0.0600012	-0.0836409	0.605372	1.13054e-06	0.205902	FALSE
B2_nTreg_0h_12_112920989_ENSG00000089127	B2	nTreg_0h	12	112920989	ENSG00000089127	3	-0.0325188	0.0658402	0.621373	-0.000221318	0.0026175	0.139678	0.233143	0.00909827	0.933846	FALSE
B2_nTreg_16h_12_112920989_ENSG00000089127	B2	nTreg_16h	12	112920989	ENSG00000089127	4	0.0349931	0.0492172	0.477088	0.00405057	0.00409937	-0.0252731	0.443297	0.00301437	0.889272	FALSE
B2_nTreg_40h_12_112920989_ENSG00000089127	B2	nTreg_40h	12	112920989	ENSG00000089127	3	-0.00567369	0.0362226	0.875533	0.00253417	0.0063435	0.0635782	0.345701	0.000378218	0.989223	FALSE
B2_CD4_Memory_uns_0h_12_112920989_ENSG00000111331	B2	CD4_Memory_uns_0h	12	112920989	ENSG00000111331	4	0.00473744	0.0254782	0.852491	0.00137744	-0.0107022	-0.0448783	0.489717	0.000240166	0.985192	FALSE
B2_CD4_Memory_stim_16h_12_112920989_ENSG00000111331	B2	CD4_Memory_stim_16h	12	112920989	ENSG00000111331	4	0.0216734	0.0453869	0.632988	-0.00436193	-0.00509197	-0.00709949	0.744389	1.97426e-05	0.936646	FALSE
B2_CD4_Memory_stim_40h_12_112920989_ENSG00000111331	B2	CD4_Memory_stim_40h	12	112920989	ENSG00000111331	4	-0.0292063	0.0481999	0.544553	-0.00717181	0.0411033	0.0708466	0.46962	0.000167622	0.912748	FALSE
B2_CD4_Memory_stim_5d_12_112920989_ENSG00000111331	B2	CD4_Memory_stim_5d	12	112920989	ENSG00000111331	3	-0.12807	0.0914657	0.161456	-0.112438	-0.105034	-0.14873	0.923952	0.0223954	0.632371	FALSE
B2_CD4_Naive_uns_0h_12_112920989_ENSG00000111331	B2	CD4_Naive_uns_0h	12	112920989	ENSG00000111331	3	-0.0752419	0.0374675	0.0446228	-0.0515048	8.48891e-05	-0.153677	0.553074	0.00590332	0.328901	FALSE
B2_CD4_Naive_stim_16h_12_112920989_ENSG00000111331	B2	CD4_Naive_stim_16h	12	112920989	ENSG00000111331	4	0.136114	0.0777876	0.0801502	0.0238684	0.0117115	-0.310803	0.377395	0.000207709	0.450782	FALSE
B2_CD4_Naive_stim_40h_12_112920989_ENSG00000111331	B2	CD4_Naive_stim_40h	12	112920989	ENSG00000111331	4	0.0296929	0.100864	0.768465	-0.0147224	-0.00223971	-0.249054	0.483832	0.00205146	0.968603	FALSE
B2_CD4_Naive_stim_5d_12_112920989_ENSG00000111331	B2	CD4_Naive_stim_5d	12	112920989	ENSG00000111331	2	-0.271835	0.100402	0.00678003					0.00203809	0.100674	FALSE
B2_TN_0h_12_112920989_ENSG00000111331	B2	TN_0h	12	112920989	ENSG00000111331	4	0.00786425	0.057502	0.891217	0.016998	0.0103335	0.135318	0.20522	0.00801566	0.990518	FALSE
B2_TN_40h_12_112920989_ENSG00000111331	B2	TN_40h	12	112920989	ENSG00000111331	4	-0.0198087	0.044723	0.657824	-0.0215206	-0.0251064	-0.0973008	0.511855	0.00978339	0.942769	FALSE
B2_TN_5d_12_112920989_ENSG00000111331	B2	TN_5d	12	112920989	ENSG00000111331	3	-0.106374	0.0321088	0.000923259	-0.101914	-0.11624	-0.167516	0.466729	4.0353e-06	0.0218245	TRUE
B2_TCM_0h_12_112920989_ENSG00000111331	B2	TCM_0h	12	112920989	ENSG00000111331	3	0.0460995	0.0326926	0.158512	0.0281766	-0.000261586	-0.0930415	0.451622	7.0083e-05	0.628224	FALSE
B2_TCM_40h_12_112920989_ENSG00000111331	B2	TCM_40h	12	112920989	ENSG00000111331	3	0.00330203	0.0275947	0.904751	0.00737615	0.00733147	0.0217725	0.734593	0.00858611	0.992247	FALSE
B2_TCM_5d_12_112920989_ENSG00000111331	B2	TCM_5d	12	112920989	ENSG00000111331	3	-0.0401677	0.105553	0.70354	-0.0736232	-0.0774115	-0.313443	0.293212	0.00906341	0.950234	FALSE
B2_TEM_0h_12_112920989_ENSG00000111331	B2	TEM_0h	12	112920989	ENSG00000111331	3	-0.0222219	0.0366104	0.543862	-0.0116643	-0.0119813	0.0337721	0.668756	0.00866913	0.912569	FALSE
B2_TEM_16h_12_112920989_ENSG00000111331	B2	TEM_16h	12	112920989	ENSG00000111331	4	0.0389446	0.0363677	0.284235	0.0105276	0.00880927	0.0179259	0.826921	0.00323001	0.771532	FALSE
B2_TEM_40h_12_112920989_ENSG00000111331	B2	TEM_40h	12	112920989	ENSG00000111331	3	0.0266104	0.0922701	0.773043	-0.0147809	-0.0194136	-0.392996	0.192267	0.0145878	0.969721	FALSE
B2_TEM_5d_12_112920989_ENSG00000111331	B2	TEM_5d	12	112920989	ENSG00000111331	4	-0.0545464	0.0788143	0.488883	-0.0419372	0.00842653	0.135686	0.392646	0.00122953	0.893091	FALSE
B2_TEMRA_0h_12_112920989_ENSG00000111331	B2	TEMRA_0h	12	112920989	ENSG00000111331	4	-0.0185495	0.0477774	0.697832	0.000786426	0.00134381	0.127533	0.276955	0.00144669	0.94879	FALSE
B2_TEMRA_16h_12_112920989_ENSG00000111331	B2	TEMRA_16h	12	112920989	ENSG00000111331	4	0.0508752	0.0458408	0.267075	0.0223952	0.109903	0.206929	0.113716	0.00257203	0.757228	FALSE
B2_TEMRA_40h_12_112920989_ENSG00000111331	B2	TEMRA_40h	12	112920989	ENSG00000111331	4	-0.0627792	0.0315812	0.0468262	-0.00398517	0.0133356	-0.135058	0.394348	0.00256425	0.338914	FALSE
B2_TEMRA_5d_12_112920989_ENSG00000111331	B2	TEMRA_5d	12	112920989	ENSG00000111331	4	-0.0289059	0.0211479	0.171674	-0.0195776	-0.0188609	0.0433709	0.19567	0.000191854	0.65049	FALSE
B2_nTreg_0h_12_112920989_ENSG00000111331	B2	nTreg_0h	12	112920989	ENSG00000111331	4	-0.0179581	0.0199601	0.36828	-0.0122011	-0.0126827	0.0126908	0.167534	1.93834e-05	0.834658	FALSE
B2_nTreg_16h_12_112920989_ENSG00000111331	B2	nTreg_16h	12	112920989	ENSG00000111331	3	-0.0090729	0.0388264	0.815234	-0.000314428	-0.00169145	0.082555	0.480697	0.00045098	0.977941	FALSE
B2_nTreg_40h_12_112920989_ENSG00000111331	B2	nTreg_40h	12	112920989	ENSG00000111331	3	0.0201714	0.0259701	0.437326	0.0250112	0.0265267	0.142738	0.366229	0.000255925	0.86991	FALSE
B2_CD4_Memory_uns_0h_12_112920989_ENSG00000111335	B2	CD4_Memory_uns_0h	12	112920989	ENSG00000111335	3	-0.0500872	0.0629397	0.426151	0.0375611	0.0481893	0.515537	0.577687	0.00241225	0.864283	FALSE
B2_CD4_Memory_stim_16h_12_112920989_ENSG00000111335	B2	CD4_Memory_stim_16h	12	112920989	ENSG00000111335	4	-0.034163	0.0905693	0.706023	-0.0367035	-0.0346557	-0.304623	0.169362	0.00132165	0.95098	FALSE
B2_CD4_Memory_stim_40h_12_112920989_ENSG00000111335	B2	CD4_Memory_stim_40h	12	112920989	ENSG00000111335	3	-0.0201173	0.0666368	0.762732	-0.00933681	-0.0016257	0.0616259	0.541935	0.0238711	0.966214	FALSE
B2_CD4_Memory_stim_5d_12_112920989_ENSG00000111335	B2	CD4_Memory_stim_5d	12	112920989	ENSG00000111335	3	-0.169525	0.163068	0.298529	-0.060876	-0.0325821	0.189544	0.536166	0.00292516	0.782305	FALSE
B2_CD4_Naive_uns_0h_12_112920989_ENSG00000111335	B2	CD4_Naive_uns_0h	12	112920989	ENSG00000111335	3	-0.0544856	0.0244954	0.0261272	-0.0413762	-0.0741065	-0.232521	0.362751	9.58054e-05	0.245997	FALSE
B2_CD4_Naive_stim_16h_12_112920989_ENSG00000111335	B2	CD4_Naive_stim_16h	12	112920989	ENSG00000111335	4	-0.16963	0.0482151	0.000434498	-0.180999	-0.189789	-0.378779	0.392008	1.21417e-06	0.0121051	TRUE
B2_CD4_Naive_stim_40h_12_112920989_ENSG00000111335	B2	CD4_Naive_stim_40h	12	112920989	ENSG00000111335	4	-0.11031	0.106367	0.2997	-0.0660852	-0.0633454	0.176994	0.104647	0.000133823	0.783527	FALSE
B2_CD4_Naive_stim_5d_12_112920989_ENSG00000111335	B2	CD4_Naive_stim_5d	12	112920989	ENSG00000111335	4	-0.119184	0.0968916	0.218669	-0.0215123	0.0311049	-0.402367	0.453908	0.00101126	0.706228	FALSE
B2_TN_0h_12_112920989_ENSG00000111335	B2	TN_0h	12	112920989	ENSG00000111335	3	-0.0515133	0.0398347	0.195949	-0.0398571	-0.0542339	-0.179694	0.484325	0.000182178	0.681125	FALSE
B2_TN_16h_12_112920989_ENSG00000111335	B2	TN_16h	12	112920989	ENSG00000111335	3	0.0231496	0.0500264	0.643545	0.00200966	0.00116285	-0.176624	0.271499	0.00569886	0.939338	FALSE
B2_TN_40h_12_112920989_ENSG00000111335	B2	TN_40h	12	112920989	ENSG00000111335	2	-0.0296641	0.0478688	0.535458					0.0120168	0.909687	FALSE
B2_TN_5d_12_112920989_ENSG00000111335	B2	TN_5d	12	112920989	ENSG00000111335	4	-0.0225181	0.065527	0.731112	0.0416579	0.0548058	0.495142	0.334877	0.00020183	0.957644	FALSE
B2_TCM_0h_12_112920989_ENSG00000111335	B2	TCM_0h	12	112920989	ENSG00000111335	4	-0.00573685	0.0395396	0.884639	0.0248205	0.029816	0.10931	0.495555	0.00264615	0.989735	FALSE
B2_TCM_16h_12_112920989_ENSG00000111335	B2	TCM_16h	12	112920989	ENSG00000111335	3	0.0727578	0.07641	0.340994	0.0109286	0.00643441	-0.336007	0.341801	0.00453383	0.815732	FALSE
B2_TCM_40h_12_112920989_ENSG00000111335	B2	TCM_40h	12	112920989	ENSG00000111335	4	-0.0302115	0.0250272	0.227376	-0.0240794	-0.0212045	-0.0490457	0.707899	0.000165142	0.716249	FALSE
B2_TCM_5d_12_112920989_ENSG00000111335	B2	TCM_5d	12	112920989	ENSG00000111335	3	0.0234256	0.0640385	0.71451	0.0173192	0.0118377	-0.0281088	0.695849	0.00655653	0.953403	FALSE
B2_TEM_0h_12_112920989_ENSG00000111335	B2	TEM_0h	12	112920989	ENSG00000111335	4	-0.0913833	0.0390999	0.0194301	-0.0526234	-0.00590269	-0.118354	0.794985	0.0144467	0.20357	FALSE
B2_TEM_16h_12_112920989_ENSG00000111335	B2	TEM_16h	12	112920989	ENSG00000111335	3	-0.102024	0.0337107	0.00247427	-0.075304	-0.0744348	-0.160449	0.578662	0.0175492	0.0479695	TRUE
B2_TEM_40h_12_112920989_ENSG00000111335	B2	TEM_40h	12	112920989	ENSG00000111335	3	-0.0481911	0.0496978	0.332204	-0.0125235	0.00273252	-0.0495947	0.992071	0.0105021	0.807731	FALSE
B2_TEM_5d_12_112920989_ENSG00000111335	B2	TEM_5d	12	112920989	ENSG00000111335	4	-0.0972311	0.0778933	0.211936	-0.0846553	-0.0848757	0.0758551	0.155418	0.00185822	0.697215	FALSE
B2_TEMRA_0h_12_112920989_ENSG00000111335	B2	TEMRA_0h	12	112920989	ENSG00000111335	3	-0.0132077	0.0388128	0.733635	-0.0340964	-0.0351459	-0.169572	0.269353	0.00185473	0.958428	FALSE
B2_TEMRA_16h_12_112920989_ENSG00000111335	B2	TEMRA_16h	12	112920989	ENSG00000111335	4	-0.0218017	0.0319704	0.49528	-0.0250476	-0.0605917	-0.0673632	0.611691	0.0513555	0.894279	FALSE
B2_TEMRA_40h_12_112920989_ENSG00000111335	B2	TEMRA_40h	12	112920989	ENSG00000111335	4	-0.011179	0.0283998	0.693854	0.00338713	0.00584499	0.0267445	0.51654	0.0130812	0.948187	FALSE
B2_TEMRA_5d_12_112920989_ENSG00000111335	B2	TEMRA_5d	12	112920989	ENSG00000111335	4	-0.0179537	0.024442	0.462618	-0.0157766	-0.0160943	0.0123339	0.52374	0.000313605	0.883058	FALSE
B2_nTreg_0h_12_112920989_ENSG00000111335	B2	nTreg_0h	12	112920989	ENSG00000111335	4	0.0366215	0.0194556	0.0597928	0.0286858	0.0300018	-0.0358146	0.207565	3.14596e-05	0.386833	FALSE
B2_nTreg_16h_12_112920989_ENSG00000111335	B2	nTreg_16h	12	112920989	ENSG00000111335	4	0.045262	0.0263363	0.0856847	0.0244975	0.0193618	-0.0446831	0.376825	0.00382925	0.466636	FALSE
B2_nTreg_40h_12_112920989_ENSG00000111335	B2	nTreg_40h	12	112920989	ENSG00000111335	4	0.00259879	0.0224223	0.90773	0.00550453	0.00578256	0.00809546	0.812612	0.0028402	0.992403	FALSE
B2_CD4_Naive_stim_5d_12_112920989_ENSG00000111344	B2	CD4_Naive_stim_5d	12	112920989	ENSG00000111344	2	-0.0398815	0.0542822	0.462518					9.42651e-06	0.883058	FALSE
B2_TN_5d_12_112920989_ENSG00000111344	B2	TN_5d	12	112920989	ENSG00000111344	4	0.0174172	0.0390647	0.655702	-0.00260714	-0.00320966	-0.157138	0.132322	1.45029e-05	0.941929	FALSE
B2_TCM_40h_12_112920989_ENSG00000111344	B2	TCM_40h	12	112920989	ENSG00000111344	3	0.00715178	0.0367919	0.845875	0.000486665	0.000899068	-0.0794205	0.240902	0.00236311	0.98371	FALSE
B2_nTreg_16h_12_112920989_ENSG00000111344	B2	nTreg_16h	12	112920989	ENSG00000111344	3	-0.034334	0.0570202	0.547083	0.000814156	0.00117954	0.11035	0.267846	0.00579509	0.913512	FALSE
B2_nTreg_40h_12_112920989_ENSG00000111344	B2	nTreg_40h	12	112920989	ENSG00000111344	3	-0.0174845	0.0279299	0.531306	-0.0108533	-0.00924607	0.023826	0.276744	0.00012618	0.908033	FALSE
B2_CD4_Memory_uns_0h_12_112920989_ENSG00000123064	B2	CD4_Memory_uns_0h	12	112920989	ENSG00000123064	3	-0.0610904	0.0778284	0.43249	0.0154844	0.0326662	0.538317	0.340166	0.0163907	0.86717	FALSE
B2_CD4_Memory_stim_16h_12_112920989_ENSG00000123064	B2	CD4_Memory_stim_16h	12	112920989	ENSG00000123064	3	-0.0915878	0.0793401	0.248348	-0.0469678	-0.0405662	0.112905	0.275596	0.00209239	0.738271	FALSE
B2_CD4_Memory_stim_40h_12_112920989_ENSG00000123064	B2	CD4_Memory_stim_40h	12	112920989	ENSG00000123064	3	-0.2846	0.140613	0.0429715	-0.257248	-0.271561	-0.147378	0.696769	0.00497249	0.321876	FALSE
B2_CD4_Memory_stim_5d_12_112920989_ENSG00000123064	B2	CD4_Memory_stim_5d	12	112920989	ENSG00000123064	3	-0.0851389	0.0751396	0.257183	-0.0645292	-0.0864163	0.044426	0.71417	0.00121665	0.74821	FALSE
B2_CD4_Naive_uns_0h_12_112920989_ENSG00000123064	B2	CD4_Naive_uns_0h	12	112920989	ENSG00000123064	3	0.0232179	0.023143	0.315746	0.0170211	0.00381539	-0.0791476	0.474085	0.00104126	0.795106	FALSE
B2_CD4_Naive_stim_16h_12_112920989_ENSG00000123064	B2	CD4_Naive_stim_16h	12	112920989	ENSG00000123064	2	-0.00103388	0.106809	0.992277					0.00075006	0.998697	FALSE
B2_CD4_Naive_stim_40h_12_112920989_ENSG00000123064	B2	CD4_Naive_stim_40h	12	112920989	ENSG00000123064	2	-0.04492	0.124848	0.718998					0.000953689	0.954984	FALSE
B2_CD4_Naive_stim_5d_12_112920989_ENSG00000123064	B2	CD4_Naive_stim_5d	12	112920989	ENSG00000123064	3	-0.0322087	0.0465491	0.488982	-0.0250103	-0.0292477	0.0203749	0.668015	0.00125268	0.893091	FALSE
B2_TN_0h_12_112920989_ENSG00000123064	B2	TN_0h	12	112920989	ENSG00000123064	4	0.0079497	0.0379513	0.83408	0.0193949	0.00997671	0.125725	0.0819233	0.000427639	0.981209	FALSE
B2_TN_16h_12_112920989_ENSG00000123064	B2	TN_16h	12	112920989	ENSG00000123064	4	-0.0548463	0.0370524	0.138811	-0.0410893	-0.0242894	-0.0654864	0.916099	0.000240045	0.591286	FALSE
B2_TN_40h_12_112920989_ENSG00000123064	B2	TN_40h	12	112920989	ENSG00000123064	3	0.0118916	0.0513552	0.816882	-0.0001528	0.00278752	-0.0801935	0.570297	0.000411706	0.978182	FALSE
B2_TN_5d_12_112920989_ENSG00000123064	B2	TN_5d	12	112920989	ENSG00000123064	3	-0.0511041	0.0267529	0.0561042	-0.0460632	-0.0465756	-0.014055	0.587756	0.00112183	0.371266	FALSE
B2_TCM_0h_12_112920989_ENSG00000123064	B2	TCM_0h	12	112920989	ENSG00000123064	3	-0.0540025	0.114637	0.637587	0.0349603	0.0413239	0.256816	0.165401	0.0586133	0.937869	FALSE
B2_TCM_16h_12_112920989_ENSG00000123064	B2	TCM_16h	12	112920989	ENSG00000123064	3	-0.0647204	0.0443284	0.144285	-0.0457481	-0.0624731	-0.459447	0.323798	0.00189501	0.602997	FALSE
B2_TCM_40h_12_112920989_ENSG00000123064	B2	TCM_40h	12	112920989	ENSG00000123064	4	0.0740425	0.0988344	0.453763	0.0290496	-0.00746174	-0.304646	0.512499	9.34088e-05	0.878297	FALSE
B2_TCM_5d_12_112920989_ENSG00000123064	B2	TCM_5d	12	112920989	ENSG00000123064	3	-0.0338445	0.107919	0.753817	-0.00787972	-0.00820048	0.211469	0.183876	0.0101389	0.963768	FALSE
B2_TEM_0h_12_112920989_ENSG00000123064	B2	TEM_0h	12	112920989	ENSG00000123064	3	-0.0308524	0.0638206	0.628795	0.00524095	0.00509229	0.0945153	0.65151	0.0134513	0.935106	FALSE
B2_TEM_16h_12_112920989_ENSG00000123064	B2	TEM_16h	12	112920989	ENSG00000123064	3	-0.217191	0.0962752	0.0240742	-0.0453792	-0.291129	-0.186723	0.907267	0.00406538	0.233907	FALSE
B2_TEM_40h_12_112920989_ENSG00000123064	B2	TEM_40h	12	112920989	ENSG00000123064	4	0.0834311	0.059771	0.162761	0.0464806	0.0424251	0.0298036	0.704278	0.0131139	0.635057	FALSE
B2_TEM_5d_12_112920989_ENSG00000123064	B2	TEM_5d	12	112920989	ENSG00000123064	2	0.0538689	0.0443041	0.224027					0.00269021	0.712307	FALSE
B2_TEMRA_0h_12_112920989_ENSG00000123064	B2	TEMRA_0h	12	112920989	ENSG00000123064	2	0.0635765	0.0937235	0.497556					0.00768044	0.895176	FALSE
B2_TEMRA_16h_12_112920989_ENSG00000123064	B2	TEMRA_16h	12	112920989	ENSG00000123064	3	-0.0920184	0.0457215	0.0441583	-0.0621384	0.00245143	0.0730949	0.456842	0.000351419	0.32682	FALSE
B2_TEMRA_40h_12_112920989_ENSG00000123064	B2	TEMRA_40h	12	112920989	ENSG00000123064	3	0.026844	0.0348941	0.441716	0.0172911	0.016368	-0.0517392	0.632584	0.00339156	0.871898	FALSE
B2_TEMRA_5d_12_112920989_ENSG00000123064	B2	TEMRA_5d	12	112920989	ENSG00000123064	3	-0.0715823	0.0649884	0.270696	-0.0234984	-0.0194932	-0.130049	0.70208	0.101056	0.760318	FALSE
B2_nTreg_0h_12_112920989_ENSG00000123064	B2	nTreg_0h	12	112920989	ENSG00000123064	4	-0.0474704	0.03975	0.232391	-0.0238489	-0.0123776	0.0659336	0.190098	0.00170294	0.722257	FALSE
B2_nTreg_16h_12_112920989_ENSG00000123064	B2	nTreg_16h	12	112920989	ENSG00000123064	3	0.141534	0.177477	0.425176	0.0173877	0.0152529	-0.32395	0.185547	0.063974	0.86392	FALSE
B2_nTreg_40h_12_112920989_ENSG00000123064	B2	nTreg_40h	12	112920989	ENSG00000123064	3	0.011013	0.0235695	0.640317	0.00644561	0.00303568	-0.0304437	0.619564	0.00231205	0.938399	FALSE
B2_nTreg_40h_12_112920989_ENSG00000135144	B2	nTreg_40h	12	112920989	ENSG00000135144	3	-0.0176764	0.0490096	0.718344	-0.00385561	-0.00402523	0.0890944	0.188769	0.00380834	0.954939	FALSE
B2_CD4_Memory_uns_0h_12_112920989_ENSG00000139405	B2	CD4_Memory_uns_0h	12	112920989	ENSG00000139405	2	-0.0312375	0.0583151	0.592189					0.000133927	0.92222	FALSE
B2_CD4_Memory_stim_16h_12_112920989_ENSG00000139405	B2	CD4_Memory_stim_16h	12	112920989	ENSG00000139405	3	-0.0324309	0.0320283	0.311265	-0.0269216	-0.0258836	-0.000414459	0.78916	0.00331267	0.791475	FALSE
B2_CD4_Memory_stim_40h_12_112920989_ENSG00000139405	B2	CD4_Memory_stim_40h	12	112920989	ENSG00000139405	3	-0.247008	0.176298	0.161189	-0.0738915	0.00547202	0.194296	0.592479	0.0206208	0.632288	FALSE
B2_CD4_Memory_stim_5d_12_112920989_ENSG00000139405	B2	CD4_Memory_stim_5d	12	112920989	ENSG00000139405	3	0.0549194	0.0462301	0.234849	0.017333	0.0125906	0.0107703	0.654902	1.23697e-05	0.724994	FALSE
B2_CD4_Naive_uns_0h_12_112920989_ENSG00000139405	B2	CD4_Naive_uns_0h	12	112920989	ENSG00000139405	3	0.00648152	0.019868	0.744252	0.00031421	0.000360466	-0.00876815	0.690588	0.00288204	0.961938	FALSE
B2_CD4_Naive_stim_16h_12_112920989_ENSG00000139405	B2	CD4_Naive_stim_16h	12	112920989	ENSG00000139405	3	-0.00639946	0.0377338	0.865329	-0.00236644	0.000578829	0.0283734	0.503835	0.00618516	0.987742	FALSE
B2_CD4_Naive_stim_40h_12_112920989_ENSG00000139405	B2	CD4_Naive_stim_40h	12	112920989	ENSG00000139405	3	0.103594	0.0517827	0.0454398	0.0450492	0.0171341	0.0971511	0.984935	0.0037825	0.332991	FALSE
B2_CD4_Naive_stim_5d_12_112920989_ENSG00000139405	B2	CD4_Naive_stim_5d	12	112920989	ENSG00000139405	3	0.0673758	0.0557263	0.226644	0.032336	0.0228608	0.00276344	0.678255	0.000132752	0.7148	FALSE
B2_TN_0h_12_112920989_ENSG00000139405	B2	TN_0h	12	112920989	ENSG00000139405	3	0.0103134	0.0169509	0.542903	0.00600275	0.00416129	0.00153676	0.831472	0.00105944	0.912382	FALSE
B2_TN_16h_12_112920989_ENSG00000139405	B2	TN_16h	12	112920989	ENSG00000139405	2	0.0618389	0.0879719	0.482094					0.00112598	0.891431	FALSE
B2_TN_40h_12_112920989_ENSG00000139405	B2	TN_40h	12	112920989	ENSG00000139405	3	0.0780556	0.0312861	0.0125993	0.0316245	0.0149181	0.127618	0.720277	0.000488707	0.155132	FALSE
B2_TN_5d_12_112920989_ENSG00000139405	B2	TN_5d	12	112920989	ENSG00000139405	2	-0.0222664	0.0287626	0.438844					6.01977e-05	0.870419	FALSE
B2_TCM_0h_12_112920989_ENSG00000139405	B2	TCM_0h	12	112920989	ENSG00000139405	4	0.00794556	0.0229954	0.729697	0.00559844	0.00524286	-0.0301976	0.543339	0.000245262	0.957184	FALSE
B2_TCM_16h_12_112920989_ENSG00000139405	B2	TCM_16h	12	112920989	ENSG00000139405	3	-0.0257645	0.0417852	0.537504	-0.0433162	-0.0440424	-0.524996	0.383462	0.0202417	0.910663	FALSE
B2_TCM_40h_12_112920989_ENSG00000139405	B2	TCM_40h	12	112920989	ENSG00000139405	3	-0.0597555	0.0786398	0.447336	-0.00994052	0.00458497	0.108309	0.267901	0.0125653	0.87519	FALSE
B2_TCM_5d_12_112920989_ENSG00000139405	B2	TCM_5d	12	112920989	ENSG00000139405	3	0.0424428	0.0650434	0.514059	0.00544121	0.00610728	-0.101109	0.357066	0.000226848	0.901378	FALSE
B2_TEM_0h_12_112920989_ENSG00000139405	B2	TEM_0h	12	112920989	ENSG00000139405	2	-0.0514304	0.0312752	0.100084					0.000123692	0.50575	FALSE
B2_TEM_16h_12_112920989_ENSG00000139405	B2	TEM_16h	12	112920989	ENSG00000139405	3	0.0528757	0.0719586	0.462457	0.0789399	0.0938861	0.233811	0.312715	0.0140796	0.883058	FALSE
B2_TEM_40h_12_112920989_ENSG00000139405	B2	TEM_40h	12	112920989	ENSG00000139405	3	-0.0414357	0.0614391	0.500045	-0.00648973	0.00706325	0.067556	0.21433	0.000400285	0.896321	FALSE
B2_TEM_5d_12_112920989_ENSG00000139405	B2	TEM_5d	12	112920989	ENSG00000139405	3	0.0499779	0.0371019	0.177966	0.0282812	0.0154637	0.0275677	0.731004	8.26271e-07	0.659908	FALSE
B2_TEMRA_0h_12_112920989_ENSG00000139405	B2	TEMRA_0h	12	112920989	ENSG00000139405	3	0.05398	0.0279057	0.0530675	0.0541852	0.0549874	0.0715214	0.884495	0.0192573	0.360355	FALSE
B2_TEMRA_16h_12_112920989_ENSG00000139405	B2	TEMRA_16h	12	112920989	ENSG00000139405	3	0.0490557	0.0253483	0.0529572	0.0574794	0.06179	0.013355	0.780234	0.00185154	0.359747	FALSE
B2_TEMRA_40h_12_112920989_ENSG00000139405	B2	TEMRA_40h	12	112920989	ENSG00000139405	3	-0.0234795	0.015334	0.12572	-0.0211406	-0.0216819	-0.00553703	0.553269	6.61312e-05	0.564876	FALSE
B2_TEMRA_5d_12_112920989_ENSG00000139405	B2	TEMRA_5d	12	112920989	ENSG00000139405	3	0.0306925	0.0281761	0.276018	0.0308551	0.0315367	0.036413	0.959757	0.00347054	0.763418	FALSE
B2_nTreg_0h_12_112920989_ENSG00000139405	B2	nTreg_0h	12	112920989	ENSG00000139405	3	-0.022689	0.0232709	0.329563	-0.0162598	-0.0115834	0.0546519	0.501468	0.00722455	0.804905	FALSE
B2_nTreg_16h_12_112920989_ENSG00000139405	B2	nTreg_16h	12	112920989	ENSG00000139405	3	-0.00909783	0.0332629	0.784459	-0.0429653	-0.046506	0.00652454	0.95417	0.000399732	0.971986	FALSE
B2_nTreg_40h_12_112920989_ENSG00000139405	B2	nTreg_40h	12	112920989	ENSG00000139405	2	-0.121933	0.0466511	0.00895644					0.0263661	0.122268	FALSE
B2_CD4_Naive_stim_5d_12_112920989_ENSG00000139410	B2	CD4_Naive_stim_5d	12	112920989	ENSG00000139410	2	-0.0018406	0.020585	0.928752					6.78e-14	0.992745	FALSE
B2_CD4_Memory_uns_0h_12_112920989_ENSG00000151176	B2	CD4_Memory_uns_0h	12	112920989	ENSG00000151176	2	-0.0533904	0.0407176	0.189778					0.0324427	0.67252	FALSE
B2_CD4_Memory_stim_16h_12_112920989_ENSG00000151176	B2	CD4_Memory_stim_16h	12	112920989	ENSG00000151176	2	-0.0542292	0.0449571	0.227724					0.0124308	0.716321	FALSE
B2_CD4_Memory_stim_40h_12_112920989_ENSG00000151176	B2	CD4_Memory_stim_40h	12	112920989	ENSG00000151176	2	-0.0162341	0.0392515	0.679173					0.00409612	0.946985	FALSE
B2_CD4_Memory_stim_5d_12_112920989_ENSG00000151176	B2	CD4_Memory_stim_5d	12	112920989	ENSG00000151176	1	0.0118426	0.0310055	0.702497					0.0193142	0.949722	FALSE
B2_CD4_Naive_uns_0h_12_112920989_ENSG00000151176	B2	CD4_Naive_uns_0h	12	112920989	ENSG00000151176	1	0.0736535	0.0636919	0.247517					0.197974	0.737438	FALSE
B2_CD4_Naive_stim_16h_12_112920989_ENSG00000151176	B2	CD4_Naive_stim_16h	12	112920989	ENSG00000151176	2	-0.0277473	0.0329564	0.399822					0.0011712	0.851225	FALSE
B2_CD4_Naive_stim_40h_12_112920989_ENSG00000151176	B2	CD4_Naive_stim_40h	12	112920989	ENSG00000151176	2	-0.0166755	0.0196011	0.394912					0.000186803	0.848154	FALSE
B2_CD4_Naive_stim_5d_12_112920989_ENSG00000151176	B2	CD4_Naive_stim_5d	12	112920989	ENSG00000151176	2	-0.0381775	0.04821	0.428419					0.0147646	0.864998	FALSE
B2_TN_0h_12_112920989_ENSG00000151176	B2	TN_0h	12	112920989	ENSG00000151176	2	-0.0274191	0.0653129	0.674623					0.129084	0.946826	FALSE
B2_TN_16h_12_112920989_ENSG00000151176	B2	TN_16h	12	112920989	ENSG00000151176	2	-0.0303495	0.0349789	0.385584					0.0109937	0.844166	FALSE
B2_TN_40h_12_112920989_ENSG00000151176	B2	TN_40h	12	112920989	ENSG00000151176	2	-0.0202394	0.0238362	0.395822					0.000609428	0.848304	FALSE
B2_TN_5d_12_112920989_ENSG00000151176	B2	TN_5d	12	112920989	ENSG00000151176	2	-0.00353957	0.0255121	0.889655					0.0013051	0.990518	FALSE
B2_TCM_0h_12_112920989_ENSG00000151176	B2	TCM_0h	12	112920989	ENSG00000151176	2	0.0071534	0.0483883	0.882474					0.12576	0.989363	FALSE
B2_TCM_16h_12_112920989_ENSG00000151176	B2	TCM_16h	12	112920989	ENSG00000151176	2	-0.0211804	0.0438469	0.629058					0.0148464	0.935198	FALSE
B2_TCM_40h_12_112920989_ENSG00000151176	B2	TCM_40h	12	112920989	ENSG00000151176	2	-0.0550048	0.047802	0.249864					0.0179079	0.740235	FALSE
B2_TCM_5d_12_112920989_ENSG00000151176	B2	TCM_5d	12	112920989	ENSG00000151176	2	0.0141915	0.0440061	0.747083					0.126475	0.962802	FALSE
B2_TEM_0h_12_112920989_ENSG00000151176	B2	TEM_0h	12	112920989	ENSG00000151176	2	0.00582858	0.048651	0.904638					0.0837521	0.992247	FALSE
B2_TEM_16h_12_112920989_ENSG00000151176	B2	TEM_16h	12	112920989	ENSG00000151176	2	-0.0498379	0.0897533	0.578705					0.0364733	0.919764	FALSE
B2_TEM_40h_12_112920989_ENSG00000151176	B2	TEM_40h	12	112920989	ENSG00000151176	2	-0.0361628	0.0469902	0.441549					0.000967859	0.871898	FALSE
B2_TEM_5d_12_112920989_ENSG00000151176	B2	TEM_5d	12	112920989	ENSG00000151176	1	0.0461398	0.0463189	0.319185					0.05342	0.796484	FALSE
B2_TEMRA_0h_12_112920989_ENSG00000151176	B2	TEMRA_0h	12	112920989	ENSG00000151176	2	-0.00673662	0.0532962	0.899416					0.141702	0.991689	FALSE
B2_TEMRA_16h_12_112920989_ENSG00000151176	B2	TEMRA_16h	12	112920989	ENSG00000151176	2	0.093306	0.0491861	0.0578282					0.108553	0.378028	FALSE
B2_TEMRA_40h_12_112920989_ENSG00000151176	B2	TEMRA_40h	12	112920989	ENSG00000151176	2	-0.0126625	0.030721	0.68021					0.00911274	0.946985	FALSE
B2_TEMRA_5d_12_112920989_ENSG00000151176	B2	TEMRA_5d	12	112920989	ENSG00000151176	2	-0.167336	0.0837766	0.0457812					0.355043	0.334577	FALSE
B2_nTreg_0h_12_112920989_ENSG00000151176	B2	nTreg_0h	12	112920989	ENSG00000151176	2	-0.100426	0.0566359	0.0761976					0.183415	0.440223	FALSE
B2_nTreg_16h_12_112920989_ENSG00000151176	B2	nTreg_16h	12	112920989	ENSG00000151176	2	-0.00370919	0.026443	0.888446					0.000569618	0.990437	FALSE
B2_nTreg_40h_12_112920989_ENSG00000151176	B2	nTreg_40h	12	112920989	ENSG00000151176	1	-0.0117876	0.025048	0.637925					0.00197446	0.938003	FALSE
B2_CD4_Naive_stim_5d_12_112920989_ENSG00000166578	B2	CD4_Naive_stim_5d	12	112920989	ENSG00000166578	3	-0.0335544	0.0346482	0.332828	-0.0324737	-0.0423764	-0.0463066	0.906356	0.00014675	0.808426	FALSE
B2_CD4_Memory_uns_0h_12_112920989_ENSG00000173064	B2	CD4_Memory_uns_0h	12	112920989	ENSG00000173064	2	0.0288159	0.0383713	0.452668					0.0579863	0.878024	FALSE
B2_CD4_Memory_stim_16h_12_112920989_ENSG00000173064	B2	CD4_Memory_stim_16h	12	112920989	ENSG00000173064	2	0.0100161	0.0352126	0.776068					0.0070433	0.970148	FALSE
B2_CD4_Memory_stim_40h_12_112920989_ENSG00000173064	B2	CD4_Memory_stim_40h	12	112920989	ENSG00000173064	2	-0.0102132	0.0311452	0.74297					0.00614581	0.961416	FALSE
B2_CD4_Memory_stim_5d_12_112920989_ENSG00000173064	B2	CD4_Memory_stim_5d	12	112920989	ENSG00000173064	2	0.0138538	0.0407687	0.733996					0.0712385	0.958717	FALSE
B2_CD4_Naive_uns_0h_12_112920989_ENSG00000173064	B2	CD4_Naive_uns_0h	12	112920989	ENSG00000173064	2	0.00241508	0.0390952	0.950743					0.0597555	0.996012	FALSE
B2_CD4_Naive_stim_16h_12_112920989_ENSG00000173064	B2	CD4_Naive_stim_16h	12	112920989	ENSG00000173064	1	-0.0347277	0.0596793	0.560631					0.107971	0.916879	FALSE
B2_CD4_Naive_stim_40h_12_112920989_ENSG00000173064	B2	CD4_Naive_stim_40h	12	112920989	ENSG00000173064	2	0.0218143	0.0393442	0.579273					0.022851	0.919764	FALSE
B2_CD4_Naive_stim_5d_12_112920989_ENSG00000173064	B2	CD4_Naive_stim_5d	12	112920989	ENSG00000173064	3	-0.0183958	0.0355317	0.604647	-0.0146056	-0.0170755	-0.00494073	0.849185	0.0573539	0.927748	FALSE
B2_TN_0h_12_112920989_ENSG00000173064	B2	TN_0h	12	112920989	ENSG00000173064	2	-0.0129335	0.0381961	0.734905					0.0631957	0.958804	FALSE
B2_TN_16h_12_112920989_ENSG00000173064	B2	TN_16h	12	112920989	ENSG00000173064	2	0.0369399	0.0412361	0.370353					0.0190267	0.836539	FALSE
B2_TN_40h_12_112920989_ENSG00000173064	B2	TN_40h	12	112920989	ENSG00000173064	2	-0.0329993	0.0400214	0.409632					0.038208	0.85733	FALSE
B2_TN_5d_12_112920989_ENSG00000173064	B2	TN_5d	12	112920989	ENSG00000173064	3	-0.0553498	0.0406084	0.172878	-0.0413065	-0.0408171	0.0184861	0.497034	0.0850016	0.651954	FALSE
B2_TCM_0h_12_112920989_ENSG00000173064	B2	TCM_0h	12	112920989	ENSG00000173064	1	0.0234879	0.0269498	0.383457					0.0147255	0.842692	FALSE
B2_TCM_16h_12_112920989_ENSG00000173064	B2	TCM_16h	12	112920989	ENSG00000173064	3	0.0294174	0.0353765	0.405661	0.0262882	0.0230025	0.0272187	0.982992	0.0206906	0.854881	FALSE
B2_TCM_40h_12_112920989_ENSG00000173064	B2	TCM_40h	12	112920989	ENSG00000173064	2	-0.00256425	0.0320808	0.936292					0.00126856	0.993555	FALSE
B2_TCM_5d_12_112920989_ENSG00000173064	B2	TCM_5d	12	112920989	ENSG00000173064	2	0.0143535	0.0306579	0.639652					0.0266679	0.938399	FALSE
B2_TEM_0h_12_112920989_ENSG00000173064	B2	TEM_0h	12	112920989	ENSG00000173064	2	-0.0111175	0.0350551	0.751134					0.0321993	0.963444	FALSE
B2_TEM_16h_12_112920989_ENSG00000173064	B2	TEM_16h	12	112920989	ENSG00000173064	3	-0.0140758	0.0301373	0.64046	-0.0109647	-0.0109898	0.0195391	0.575192	0.0059628	0.938456	FALSE
B2_TEM_40h_12_112920989_ENSG00000173064	B2	TEM_40h	12	112920989	ENSG00000173064	2	-0.0206488	0.0390595	0.597049					0.0418598	0.924529	FALSE
B2_TEM_5d_12_112920989_ENSG00000173064	B2	TEM_5d	12	112920989	ENSG00000173064	2	0.00839772	0.023832	0.72456					0.000176601	0.956474	FALSE
B2_TEMRA_0h_12_112920989_ENSG00000173064	B2	TEMRA_0h	12	112920989	ENSG00000173064	3	0.0192281	0.0238262	0.419658	0.0190496	0.0186963	0.0258207	0.938087	0.00309248	0.860738	FALSE
B2_TEMRA_16h_12_112920989_ENSG00000173064	B2	TEMRA_16h	12	112920989	ENSG00000173064	2	0.0150746	0.0179534	0.401101					0.000572158	0.852175	FALSE
B2_TEMRA_40h_12_112920989_ENSG00000173064	B2	TEMRA_40h	12	112920989	ENSG00000173064	2	0.00857629	0.0320283	0.788874					0.0963441	0.97279	FALSE
B2_TEMRA_5d_12_112920989_ENSG00000173064	B2	TEMRA_5d	12	112920989	ENSG00000173064	2	0.0542868	0.0478582	0.256658					0.17283	0.747305	FALSE
B2_nTreg_0h_12_112920989_ENSG00000173064	B2	nTreg_0h	12	112920989	ENSG00000173064	2	-0.00460724	0.0231283	0.842103					0.00466571	0.982574	FALSE
B2_nTreg_16h_12_112920989_ENSG00000173064	B2	nTreg_16h	12	112920989	ENSG00000173064	1	-0.0232873	0.0400191	0.560631					0.0774627	0.916879	FALSE
B2_nTreg_40h_12_112920989_ENSG00000173064	B2	nTreg_40h	12	112920989	ENSG00000173064	3	-0.0159167	0.0205447	0.438496	-0.0151286	-0.0143196	-0.00349347	0.800352	0.000966357	0.870191	FALSE
B2_CD4_Memory_uns_0h_12_112920989_ENSG00000179295	B2	CD4_Memory_uns_0h	12	112920989	ENSG00000179295	2	-0.0324301	0.0397139	0.414161					0.015146	0.858771	FALSE
B2_CD4_Memory_stim_16h_12_112920989_ENSG00000179295	B2	CD4_Memory_stim_16h	12	112920989	ENSG00000179295	2	0.0228583	0.0680448	0.736924					0.0100725	0.959118	FALSE
B2_CD4_Memory_stim_40h_12_112920989_ENSG00000179295	B2	CD4_Memory_stim_40h	12	112920989	ENSG00000179295	2	0.0589863	0.073402	0.421625					0.00334862	0.862583	FALSE
B2_CD4_Memory_stim_5d_12_112920989_ENSG00000179295	B2	CD4_Memory_stim_5d	12	112920989	ENSG00000179295	3	-0.0424838	0.0493357	0.389174	-0.0443506	-0.0445476	-0.0684367	0.811262	0.000388925	0.845041	FALSE
B2_CD4_Naive_uns_0h_12_112920989_ENSG00000179295	B2	CD4_Naive_uns_0h	12	112920989	ENSG00000179295	3	-0.00569393	0.0578816	0.921637	-0.0225972	-0.0251295	-0.144647	0.506066	0.0371374	0.992745	FALSE
B2_CD4_Naive_stim_16h_12_112920989_ENSG00000179295	B2	CD4_Naive_stim_16h	12	112920989	ENSG00000179295	2	0.075568	0.1397	0.588555					0.0697734	0.921585	FALSE
B2_CD4_Naive_stim_40h_12_112920989_ENSG00000179295	B2	CD4_Naive_stim_40h	12	112920989	ENSG00000179295	2	0.172937	0.0951417	0.0691133					0.0615587	0.42141	FALSE
B2_CD4_Naive_stim_5d_12_112920989_ENSG00000179295	B2	CD4_Naive_stim_5d	12	112920989	ENSG00000179295	3	0.0030979	0.0344901	0.92843	0.009465	0.00961373	0.0933086	0.662655	0.00183985	0.992745	FALSE
B2_TN_0h_12_112920989_ENSG00000179295	B2	TN_0h	12	112920989	ENSG00000179295	3	0.0134261	0.0458197	0.769507	0.0135852	0.0160497	0.0290711	0.912349	0.00284823	0.968885	FALSE
B2_TN_16h_12_112920989_ENSG00000179295	B2	TN_16h	12	112920989	ENSG00000179295	2	0.0206396	0.0957348	0.829306					0.0372551	0.979974	FALSE
B2_TN_40h_12_112920989_ENSG00000179295	B2	TN_40h	12	112920989	ENSG00000179295	1	0.0533506	0.0909546	0.557497					0.0574308	0.916315	FALSE
B2_TN_5d_12_112920989_ENSG00000179295	B2	TN_5d	12	112920989	ENSG00000179295	2	-0.00165992	0.0447997	0.970443					0.0267214	0.997909	FALSE
B2_TCM_0h_12_112920989_ENSG00000179295	B2	TCM_0h	12	112920989	ENSG00000179295	3	-0.0312543	0.0376403	0.406345	-0.0360386	-0.0360711	-0.0761098	0.77402	0.00644746	0.854951	FALSE
B2_TCM_16h_12_112920989_ENSG00000179295	B2	TCM_16h	12	112920989	ENSG00000179295	2	0.037006	0.0669154	0.580246					0.0217466	0.919764	FALSE
B2_TCM_40h_12_112920989_ENSG00000179295	B2	TCM_40h	12	112920989	ENSG00000179295	2	0.00903527	0.0285873	0.751958					7.45513e-05	0.963444	FALSE
B2_TCM_5d_12_112920989_ENSG00000179295	B2	TCM_5d	12	112920989	ENSG00000179295	2	-0.0141171	0.049605	0.775958					0.00247968	0.970148	FALSE
B2_TEM_0h_12_112920989_ENSG00000179295	B2	TEM_0h	12	112920989	ENSG00000179295	3	-0.0142844	0.0264676	0.589409	-0.0134137	-0.0150846	-0.0581402	0.821129	0.00850717	0.921585	FALSE
B2_TEM_16h_12_112920989_ENSG00000179295	B2	TEM_16h	12	112920989	ENSG00000179295	2	0.0387628	0.0855507	0.650479					0.0343566	0.940845	FALSE
B2_TEM_40h_12_112920989_ENSG00000179295	B2	TEM_40h	12	112920989	ENSG00000179295	3	0.0266039	0.02508	0.288798	0.0254398	0.0251164	0.0133375	0.81173	0.000162475	0.773568	FALSE
B2_TEM_5d_12_112920989_ENSG00000179295	B2	TEM_5d	12	112920989	ENSG00000179295	2	-0.0338656	0.0422198	0.422479					0.00984774	0.862648	FALSE
B2_TEMRA_0h_12_112920989_ENSG00000179295	B2	TEMRA_0h	12	112920989	ENSG00000179295	3	-0.0232127	0.0271045	0.391767	-0.0251296	-0.0256083	-0.0315605	0.861346	0.0123247	0.846341	FALSE
B2_TEMRA_16h_12_112920989_ENSG00000179295	B2	TEMRA_16h	12	112920989	ENSG00000179295	2	0.0205667	0.0202211	0.30911					6.25348e-05	0.789337	FALSE
B2_TEMRA_40h_12_112920989_ENSG00000179295	B2	TEMRA_40h	12	112920989	ENSG00000179295	1	-0.0198686	0.0338728	0.557497					0.0453464	0.916315	FALSE
B2_TEMRA_5d_12_112920989_ENSG00000179295	B2	TEMRA_5d	12	112920989	ENSG00000179295	3	-0.0181755	0.030307	0.548698	-0.0233122	-0.0272995	-0.0544647	0.709344	0.0255985	0.914265	FALSE
B2_nTreg_0h_12_112920989_ENSG00000179295	B2	nTreg_0h	12	112920989	ENSG00000179295	2	-0.000924	0.0433922	0.983011					0.0683641	0.998273	FALSE
B2_nTreg_16h_12_112920989_ENSG00000179295	B2	nTreg_16h	12	112920989	ENSG00000179295	2	0.0117835	0.0323901	0.716008					0.00230407	0.954181	FALSE
B2_nTreg_40h_12_112920989_ENSG00000179295	B2	nTreg_40h	12	112920989	ENSG00000179295	3	-0.0201903	0.0450961	0.654357	-0.0177958	-0.0172942	0.000817604	0.833244	0.0882049	0.941689	FALSE
B2_CD4_Memory_uns_0h_12_112920989_ENSG00000186815	B2	CD4_Memory_uns_0h	12	112920989	ENSG00000186815	2	-0.0287157	0.0413547	0.487446					0.0323603	0.892801	FALSE
B2_CD4_Memory_stim_16h_12_112920989_ENSG00000186815	B2	CD4_Memory_stim_16h	12	112920989	ENSG00000186815	2	-0.0118486	0.033501	0.72358					0.00477742	0.956432	FALSE
B2_CD4_Memory_stim_40h_12_112920989_ENSG00000186815	B2	CD4_Memory_stim_40h	12	112920989	ENSG00000186815	2	0.0116359	0.0368426	0.752134					0.0052786	0.963444	FALSE
B2_CD4_Memory_stim_5d_12_112920989_ENSG00000186815	B2	CD4_Memory_stim_5d	12	112920989	ENSG00000186815	2	-0.0453804	0.0585863	0.438581					0.00933194	0.870243	FALSE
B2_CD4_Naive_uns_0h_12_112920989_ENSG00000186815	B2	CD4_Naive_uns_0h	12	112920989	ENSG00000186815	2	-0.0783589	0.0590264	0.184336					0.0538607	0.666897	FALSE
B2_CD4_Naive_stim_16h_12_112920989_ENSG00000186815	B2	CD4_Naive_stim_16h	12	112920989	ENSG00000186815	2	0.000696739	0.0399079	0.986071					0.0131746	0.998553	FALSE
B2_CD4_Naive_stim_40h_12_112920989_ENSG00000186815	B2	CD4_Naive_stim_40h	12	112920989	ENSG00000186815	3	0.0572215	0.0304462	0.0601858	0.0530407	0.0554045	0.0666188	0.939667	0.0206178	0.388371	FALSE
B2_CD4_Naive_stim_5d_12_112920989_ENSG00000186815	B2	CD4_Naive_stim_5d	12	112920989	ENSG00000186815	2	-0.0421794	0.0803764	0.599741					0.0318426	0.924707	FALSE
B2_TN_0h_12_112920989_ENSG00000186815	B2	TN_0h	12	112920989	ENSG00000186815	3	-0.0131048	0.0379358	0.729758	-0.0101062	-0.00701013	-0.00201173	0.808784	0.025905	0.957184	FALSE
B2_TN_16h_12_112920989_ENSG00000186815	B2	TN_16h	12	112920989	ENSG00000186815	2	0.0130893	0.0298881	0.661427					0.00772027	0.944249	FALSE
B2_TN_40h_12_112920989_ENSG00000186815	B2	TN_40h	12	112920989	ENSG00000186815	2	-0.0101315	0.0271138	0.708653					0.00620177	0.951773	FALSE
B2_TN_5d_12_112920989_ENSG00000186815	B2	TN_5d	12	112920989	ENSG00000186815	2	-0.00365499	0.0489269	0.940451					0.0956563	0.993812	FALSE
B2_TCM_0h_12_112920989_ENSG00000186815	B2	TCM_0h	12	112920989	ENSG00000186815	2	-0.0136903	0.0388312	0.724419					0.075407	0.956474	FALSE
B2_TCM_16h_12_112920989_ENSG00000186815	B2	TCM_16h	12	112920989	ENSG00000186815	2	-0.047848	0.0604364	0.428531					0.00525383	0.864998	FALSE
B2_TCM_40h_12_112920989_ENSG00000186815	B2	TCM_40h	12	112920989	ENSG00000186815	3	-0.00120549	0.0319304	0.969884	-0.007262	-0.00716417	-0.0298887	0.765489	0.00672305	0.997857	FALSE
B2_TCM_5d_12_112920989_ENSG00000186815	B2	TCM_5d	12	112920989	ENSG00000186815	2	-0.0468237	0.048343	0.332759					0.00638721	0.808412	FALSE
B2_TEM_0h_12_112920989_ENSG00000186815	B2	TEM_0h	12	112920989	ENSG00000186815	2	-0.0341995	0.0231744	0.140012					0.00139541	0.594002	FALSE
B2_TEM_16h_12_112920989_ENSG00000186815	B2	TEM_16h	12	112920989	ENSG00000186815	3	-0.0109031	0.023211	0.638541	-0.0113507	-0.0113977	-0.0325639	0.727176	0.00167401	0.938393	FALSE
B2_TEM_40h_12_112920989_ENSG00000186815	B2	TEM_40h	12	112920989	ENSG00000186815	2	0.0135615	0.0449195	0.762723					0.00415475	0.966214	FALSE
B2_TEM_5d_12_112920989_ENSG00000186815	B2	TEM_5d	12	112920989	ENSG00000186815	3	0.0404638	0.0348367	0.245428	0.0214369	0.0132902	-0.0888155	0.47101	0.0109637	0.736873	FALSE
B2_TEMRA_0h_12_112920989_ENSG00000186815	B2	TEMRA_0h	12	112920989	ENSG00000186815	2	0.00379167	0.0184377	0.837066					0.000746283	0.98143	FALSE
B2_TEMRA_40h_12_112920989_ENSG00000186815	B2	TEMRA_40h	12	112920989	ENSG00000186815	2	-0.00581325	0.0339751	0.864143					0.0864999	0.987256	FALSE
B2_nTreg_0h_12_112920989_ENSG00000186815	B2	nTreg_0h	12	112920989	ENSG00000186815	2	-0.0154393	0.0252616	0.541083					0.00587452	0.911823	FALSE
B2_nTreg_16h_12_112920989_ENSG00000186815	B2	nTreg_16h	12	112920989	ENSG00000186815	2	-0.00987403	0.0205257	0.630476					0.00320555	0.935352	FALSE
B2_nTreg_40h_12_112920989_ENSG00000186815	B2	nTreg_40h	12	112920989	ENSG00000186815	3	0.0410006	0.0241029	0.0889301	0.0333911	0.0282406	0.0288554	0.853215	0.00257831	0.476052	FALSE
B2_CD4_Memory_uns_0h_12_132565387_ENSG00000072609	B2	CD4_Memory_uns_0h	12	132565387	ENSG00000072609	2	0.0378082	0.0451513	0.402386					0.0212163	0.85323	FALSE
B2_CD4_Memory_stim_16h_12_132565387_ENSG00000072609	B2	CD4_Memory_stim_16h	12	132565387	ENSG00000072609	2	0.0253148	0.0435907	0.561416					0.0164331	0.917086	FALSE
B2_CD4_Memory_stim_40h_12_132565387_ENSG00000072609	B2	CD4_Memory_stim_40h	12	132565387	ENSG00000072609	2	-0.0378382	0.0436075	0.385559					0.00590748	0.844166	FALSE
B2_CD4_Memory_stim_5d_12_132565387_ENSG00000072609	B2	CD4_Memory_stim_5d	12	132565387	ENSG00000072609	2	0.0121792	0.069162	0.860218					0.0159753	0.98617	FALSE
B2_CD4_Naive_uns_0h_12_132565387_ENSG00000072609	B2	CD4_Naive_uns_0h	12	132565387	ENSG00000072609	2	-0.0173333	0.0254349	0.495571					7.7897e-05	0.894279	FALSE
B2_CD4_Naive_stim_16h_12_132565387_ENSG00000072609	B2	CD4_Naive_stim_16h	12	132565387	ENSG00000072609	2	-0.0642868	0.0347879	0.0646074					0.000944816	0.406803	FALSE
B2_CD4_Naive_stim_40h_12_132565387_ENSG00000072609	B2	CD4_Naive_stim_40h	12	132565387	ENSG00000072609	2	0.00530071	0.053415	0.920951					0.0388478	0.992636	FALSE
B2_CD4_Naive_stim_5d_12_132565387_ENSG00000072609	B2	CD4_Naive_stim_5d	12	132565387	ENSG00000072609	2	0.0197847	0.0332509	0.551834					0.00113122	0.915575	FALSE
B2_TN_0h_12_132565387_ENSG00000072609	B2	TN_0h	12	132565387	ENSG00000072609	2	-0.0208638	0.0280871	0.457588					0.00066681	0.881399	FALSE
B2_TN_16h_12_132565387_ENSG00000072609	B2	TN_16h	12	132565387	ENSG00000072609	2	-0.0107645	0.0428831	0.801799					0.00875849	0.975214	FALSE
B2_TN_40h_12_132565387_ENSG00000072609	B2	TN_40h	12	132565387	ENSG00000072609	2	0.0699823	0.04802	0.145018					0.00478579	0.603767	FALSE
B2_TN_5d_12_132565387_ENSG00000072609	B2	TN_5d	12	132565387	ENSG00000072609	2	0.00321626	0.0379129	0.932394					0.00325164	0.993424	FALSE
B2_TCM_0h_12_132565387_ENSG00000072609	B2	TCM_0h	12	132565387	ENSG00000072609	2	0.0153002	0.0385164	0.69119					0.0269998	0.948099	FALSE
B2_TCM_16h_12_132565387_ENSG00000072609	B2	TCM_16h	12	132565387	ENSG00000072609	1	0.0229439	0.0490739	0.640115					0.00475559	0.938399	FALSE
B2_TCM_40h_12_132565387_ENSG00000072609	B2	TCM_40h	12	132565387	ENSG00000072609	3	-0.0356659	0.0415144	0.390274	-0.0200137	-0.0199136	0.0387699	0.524423	0.0189326	0.845876	FALSE
B2_TCM_5d_12_132565387_ENSG00000072609	B2	TCM_5d	12	132565387	ENSG00000072609	1	-0.0822976	0.0463556	0.0758397					0.0919959	0.439276	FALSE
B2_TEM_0h_12_132565387_ENSG00000072609	B2	TEM_0h	12	132565387	ENSG00000072609	2	-0.0197624	0.038036	0.603363					0.0297426	0.926609	FALSE
B2_TEM_16h_12_132565387_ENSG00000072609	B2	TEM_16h	12	132565387	ENSG00000072609	2	-0.0873061	0.0601878	0.146902					0.0824584	0.606843	FALSE
B2_TEM_40h_12_132565387_ENSG00000072609	B2	TEM_40h	12	132565387	ENSG00000072609	2	-0.0131759	0.0485571	0.786124					0.022368	0.972085	FALSE
B2_TEM_5d_12_132565387_ENSG00000072609	B2	TEM_5d	12	132565387	ENSG00000072609	2	-0.0296228	0.068751	0.666562					0.0624955	0.945656	FALSE
B2_TEMRA_0h_12_132565387_ENSG00000072609	B2	TEMRA_0h	12	132565387	ENSG00000072609	2	-0.0193915	0.0250803	0.439416					0.00101555	0.87081	FALSE
B2_TEMRA_16h_12_132565387_ENSG00000072609	B2	TEMRA_16h	12	132565387	ENSG00000072609	2	-0.00202634	0.0366975	0.955965					0.00484649	0.996012	FALSE
B2_TEMRA_40h_12_132565387_ENSG00000072609	B2	TEMRA_40h	12	132565387	ENSG00000072609	1	0.0211244	0.0451823	0.640115					0.0520591	0.938399	FALSE
B2_TEMRA_5d_12_132565387_ENSG00000072609	B2	TEMRA_5d	12	132565387	ENSG00000072609	2	-0.00361632	0.0419918	0.931371					0.0654819	0.993158	FALSE
B2_nTreg_0h_12_132565387_ENSG00000072609	B2	nTreg_0h	12	132565387	ENSG00000072609	1	0.0164748	0.0352374	0.640115					0.011178	0.938399	FALSE
B2_nTreg_16h_12_132565387_ENSG00000072609	B2	nTreg_16h	12	132565387	ENSG00000072609	1	0.0512126	0.0391658	0.191014					0.0197552	0.675083	FALSE
B2_nTreg_40h_12_132565387_ENSG00000072609	B2	nTreg_40h	12	132565387	ENSG00000072609	1	-0.0154143	0.0259169	0.552006					0.00216057	0.915605	FALSE
B2_CD4_Memory_uns_0h_12_132565387_ENSG00000090615	B2	CD4_Memory_uns_0h	12	132565387	ENSG00000090615	3	0.0277294	0.0186499	0.137056	0.0281181	0.0305062	0.0418738	0.624409	9.37488e-06	0.587623	FALSE
B2_CD4_Memory_stim_16h_12_132565387_ENSG00000090615	B2	CD4_Memory_stim_16h	12	132565387	ENSG00000090615	2	0.0024	0.028859	0.933722					1.85672e-07	0.993461	FALSE
B2_CD4_Memory_stim_40h_12_132565387_ENSG00000090615	B2	CD4_Memory_stim_40h	12	132565387	ENSG00000090615	2	0.0285868	0.11438	0.802643					1.66734e-05	0.975345	FALSE
B2_CD4_Memory_stim_5d_12_132565387_ENSG00000090615	B2	CD4_Memory_stim_5d	12	132565387	ENSG00000090615	2	0.000472701	0.0327373	0.98848					0.00014732	0.998553	FALSE
B2_CD4_Naive_uns_0h_12_132565387_ENSG00000090615	B2	CD4_Naive_uns_0h	12	132565387	ENSG00000090615	2	0.00122086	0.0361125	0.973031					0.000712077	0.998273	FALSE
B2_CD4_Naive_stim_16h_12_132565387_ENSG00000090615	B2	CD4_Naive_stim_16h	12	132565387	ENSG00000090615	3	0.00335595	0.0229941	0.883962	0.00886593	0.00934241	0.0677231	0.477027	5.78796e-11	0.989735	FALSE
B2_CD4_Naive_stim_40h_12_132565387_ENSG00000090615	B2	CD4_Naive_stim_40h	12	132565387	ENSG00000090615	3	-0.00273602	0.146916	0.985142	0.0198534	0.0184004	0.164696	0.357449	0.000160572	0.998553	FALSE
B2_CD4_Naive_stim_5d_12_132565387_ENSG00000090615	B2	CD4_Naive_stim_5d	12	132565387	ENSG00000090615	3	0.0125361	0.0322756	0.697714	-0.00159839	-0.00698583	-0.00238128	0.902559	0.000264285	0.94879	FALSE
B2_TN_0h_12_132565387_ENSG00000090615	B2	TN_0h	12	132565387	ENSG00000090615	3	0.0135141	0.0219866	0.538786	0.0106269	0.0109092	-0.0229079	0.529541	7.36218e-06	0.911345	FALSE
B2_TN_16h_12_132565387_ENSG00000090615	B2	TN_16h	12	132565387	ENSG00000090615	3	0.01645	0.0231275	0.476914	0.0119848	0.0121339	-0.020812	0.579749	1.29355e-06	0.889116	FALSE
B2_TN_40h_12_132565387_ENSG00000090615	B2	TN_40h	12	132565387	ENSG00000090615	3	0.00286196	0.0435066	0.947551	0.00945496	0.0258941	0.0272011	0.739375	0.000315939	0.995352	FALSE
B2_TN_5d_12_132565387_ENSG00000090615	B2	TN_5d	12	132565387	ENSG00000090615	3	-0.00811199	0.0396535	0.837907	-0.0136473	-0.0130948	-0.0967485	0.398326	0.000146767	0.981738	FALSE
B2_TCM_0h_12_132565387_ENSG00000090615	B2	TCM_0h	12	132565387	ENSG00000090615	2	0.0034086	0.0317304	0.914453					0.0175583	0.992432	FALSE
B2_TCM_16h_12_132565387_ENSG00000090615	B2	TCM_16h	12	132565387	ENSG00000090615	2	-0.0164689	0.0284529	0.562715					0.000256857	0.917241	FALSE
B2_TCM_40h_12_132565387_ENSG00000090615	B2	TCM_40h	12	132565387	ENSG00000090615	4	-0.0284945	0.0645675	0.658987	-0.00544679	-0.00507664	-0.0860003	0.791954	0.00315511	0.943011	FALSE
B2_TCM_5d_12_132565387_ENSG00000090615	B2	TCM_5d	12	132565387	ENSG00000090615	3	0.0106375	0.0275761	0.699682	0.0137936	0.014155	0.0685516	0.63169	0.00159407	0.94912	FALSE
B2_TEM_0h_12_132565387_ENSG00000090615	B2	TEM_0h	12	132565387	ENSG00000090615	3	0.0598066	0.0360111	0.096757	0.0647492	0.0639743	0.134702	0.379491	0.00260905	0.497826	FALSE
B2_TEM_16h_12_132565387_ENSG00000090615	B2	TEM_16h	12	132565387	ENSG00000090615	3	0.00193698	0.0475573	0.967512	0.000806858	0.000301816	-0.0835831	0.363811	6.6525e-06	0.9969	FALSE
B2_TEM_40h_12_132565387_ENSG00000090615	B2	TEM_40h	12	132565387	ENSG00000090615	2	0.00358358	0.0771284	0.962942					0.0371324	0.996434	FALSE
B2_TEM_5d_12_132565387_ENSG00000090615	B2	TEM_5d	12	132565387	ENSG00000090615	3	-0.0438618	0.0272795	0.107864	-0.0319674	-0.00638496	-0.0655587	0.856363	0.000414804	0.525026	FALSE
B2_TEMRA_0h_12_132565387_ENSG00000090615	B2	TEMRA_0h	12	132565387	ENSG00000090615	3	-0.0230265	0.0481349	0.632384	-0.00422064	0.0440446	-0.0560338	0.861697	0.0196994	0.936397	FALSE
B2_TEMRA_16h_12_132565387_ENSG00000090615	B2	TEMRA_16h	12	132565387	ENSG00000090615	1	-0.0347233	0.0335123	0.300139					0.000734855	0.784256	FALSE
B2_TEMRA_40h_12_132565387_ENSG00000090615	B2	TEMRA_40h	12	132565387	ENSG00000090615	3	-0.014111	0.0245058	0.564735	-0.0240426	-0.032214	-0.0204721	0.91527	0.0018957	0.918229	FALSE
B2_TEMRA_5d_12_132565387_ENSG00000090615	B2	TEMRA_5d	12	132565387	ENSG00000090615	2	-0.0157865	0.0258583	0.541529					0.00585451	0.911849	FALSE
B2_nTreg_0h_12_132565387_ENSG00000090615	B2	nTreg_0h	12	132565387	ENSG00000090615	3	0.0283106	0.0883604	0.748666	-0.013471	-0.0116733	-0.194501	0.155999	0.000454412	0.963223	FALSE
B2_nTreg_16h_12_132565387_ENSG00000090615	B2	nTreg_16h	12	132565387	ENSG00000090615	3	0.0343107	0.0268182	0.200764	0.0187261	0.0162043	0.0316048	0.970501	0.00204248	0.686781	FALSE
B2_nTreg_40h_12_132565387_ENSG00000090615	B2	nTreg_40h	12	132565387	ENSG00000090615	3	-0.0138334	0.0305041	0.650195	-0.0128647	-0.0122211	-0.0187161	0.873666	0.0180927	0.940845	FALSE
B2_CD4_Memory_uns_0h_12_132565387_ENSG00000112787	B2	CD4_Memory_uns_0h	12	132565387	ENSG00000112787	2	0.0141226	0.0563604	0.802141					2.20482e-05	0.975214	FALSE
B2_CD4_Memory_stim_16h_12_132565387_ENSG00000112787	B2	CD4_Memory_stim_16h	12	132565387	ENSG00000112787	3	-0.0172906	0.0256677	0.500546	-0.0183522	-0.0178243	-0.0355224	0.822922	0.000389363	0.896321	FALSE
B2_CD4_Memory_stim_40h_12_132565387_ENSG00000112787	B2	CD4_Memory_stim_40h	12	132565387	ENSG00000112787	3	-0.121001	0.0962865	0.20887	-0.0521525	-0.0461519	0.187794	0.701972	0.000825143	0.693399	FALSE
B2_CD4_Memory_stim_5d_12_132565387_ENSG00000112787	B2	CD4_Memory_stim_5d	12	132565387	ENSG00000112787	4	-0.00957485	0.0164676	0.560946	0.0096851	0.0115348	0.00261515	0.801585	1.01024e-05	0.916879	FALSE
B2_CD4_Naive_uns_0h_12_132565387_ENSG00000112787	B2	CD4_Naive_uns_0h	12	132565387	ENSG00000112787	5	-0.00798968	0.0213182	0.707822	0.001768	-0.00598468	-0.00520544	0.91979	3.96152e-05	0.95166	FALSE
B2_CD4_Naive_stim_16h_12_132565387_ENSG00000112787	B2	CD4_Naive_stim_16h	12	132565387	ENSG00000112787	3	0.0374651	0.0492943	0.447237	0.0228433	0.0664544	-0.10173	0.403602	0.000262198	0.875148	FALSE
B2_CD4_Naive_stim_40h_12_132565387_ENSG00000112787	B2	CD4_Naive_stim_40h	12	132565387	ENSG00000112787	4	0.0305424	0.0231214	0.186515	0.0186269	0.0225063	0.0896068	0.217687	1.66366e-05	0.668694	FALSE
B2_CD4_Naive_stim_5d_12_132565387_ENSG00000112787	B2	CD4_Naive_stim_5d	12	132565387	ENSG00000112787	4	0.0468372	0.017204	0.00647969	0.0474894	0.0478629	0.0681188	0.319314	5.7439e-05	0.0972398	FALSE
B2_TN_0h_12_132565387_ENSG00000112787	B2	TN_0h	12	132565387	ENSG00000112787	3	0.034958	0.0373338	0.349087	0.0128868	0.004011	0.055259	0.839242	0.000687883	0.821693	FALSE
B2_TN_16h_12_132565387_ENSG00000112787	B2	TN_16h	12	132565387	ENSG00000112787	4	0.00357239	0.0648384	0.956061	-0.050912	-0.0521825	-0.226857	0.131745	0.00146368	0.996012	FALSE
B2_TN_40h_12_132565387_ENSG00000112787	B2	TN_40h	12	132565387	ENSG00000112787	4	0.00445044	0.0236229	0.850567	0.0141072	0.016437	0.0173999	0.716293	1.63273e-05	0.984489	FALSE
B2_TN_5d_12_132565387_ENSG00000112787	B2	TN_5d	12	132565387	ENSG00000112787	3	-0.0136918	0.058232	0.814111	0.0234654	0.0272774	0.170664	0.67502	0.0246616	0.977941	FALSE
B2_TCM_0h_12_132565387_ENSG00000112787	B2	TCM_0h	12	132565387	ENSG00000112787	4	-0.0335288	0.016459	0.0416384	-0.0269431	-0.0261044	-0.0213969	0.80778	0.000258358	0.315342	FALSE
B2_TCM_16h_12_132565387_ENSG00000112787	B2	TCM_16h	12	132565387	ENSG00000112787	4	0.135832	0.0468318	0.00372657	0.0411562	0.0327608	0.175216	0.728111	0.0038597	0.0646619	FALSE
B2_TCM_40h_12_132565387_ENSG00000112787	B2	TCM_40h	12	132565387	ENSG00000112787	4	0.0225677	0.0299335	0.450891	0.0334715	0.0348379	0.102874	0.412121	0.00010851	0.877291	FALSE
B2_TCM_5d_12_132565387_ENSG00000112787	B2	TCM_5d	12	132565387	ENSG00000112787	3	-0.0472059	0.0640975	0.461444	0.00728889	0.0389908	-0.0546487	0.95733	1.49633e-05	0.883025	FALSE
B2_TEM_0h_12_132565387_ENSG00000112787	B2	TEM_0h	12	132565387	ENSG00000112787	4	0.0525569	0.0553493	0.342342	0.0139779	0.0133628	0.0350428	0.739538	0.00137749	0.816262	FALSE
B2_TEM_16h_12_132565387_ENSG00000112787	B2	TEM_16h	12	132565387	ENSG00000112787	3	-0.053373	0.0307827	0.0829426	-0.0499037	-0.05067	-0.0280634	0.673318	0.0147228	0.45849	FALSE
B2_TEM_40h_12_132565387_ENSG00000112787	B2	TEM_40h	12	132565387	ENSG00000112787	4	-0.071114	0.0714385	0.319514	-0.00319364	0.000172755	0.278741	0.488147	4.61151e-05	0.796484	FALSE
B2_TEM_5d_12_132565387_ENSG00000112787	B2	TEM_5d	12	132565387	ENSG00000112787	4	-0.0518079	0.0255275	0.0424077	-0.0468672	-0.0462226	-0.0439	0.920368	0.00231623	0.319096	FALSE
B2_TEMRA_0h_12_132565387_ENSG00000112787	B2	TEMRA_0h	12	132565387	ENSG00000112787	4	-0.00187287	0.0222359	0.932876	0.000667372	0.00281817	0.00681437	0.867083	0.000165514	0.993441	FALSE
B2_TEMRA_16h_12_132565387_ENSG00000112787	B2	TEMRA_16h	12	132565387	ENSG00000112787	3	0.0421592	0.0449369	0.348148	0.00324428	-0.0186631	0.0038328	0.721894	2.46287e-07	0.820835	FALSE
B2_TEMRA_40h_12_132565387_ENSG00000112787	B2	TEMRA_40h	12	132565387	ENSG00000112787	3	0.0396162	0.034517	0.251079	0.0267641	0.0226439	0.0632797	0.794883	0.00142168	0.741969	FALSE
B2_nTreg_0h_12_132565387_ENSG00000112787	B2	nTreg_0h	12	132565387	ENSG00000112787	3	-0.00949615	0.0199578	0.634209	-0.00806789	-0.00731285	0.00354608	0.830488	0.000966421	0.936802	FALSE
B2_nTreg_16h_12_132565387_ENSG00000112787	B2	nTreg_16h	12	132565387	ENSG00000112787	4	-0.0485026	0.0250367	0.0527136	-0.0221602	-0.0205798	-0.0880121	0.667236	5.02864e-06	0.359015	FALSE
B2_nTreg_40h_12_132565387_ENSG00000112787	B2	nTreg_40h	12	132565387	ENSG00000112787	3	-0.0653014	0.0247086	0.00822085	-0.0624784	-0.0649085	-0.107963	0.642825	0.00462937	0.11499	FALSE
B2_CD4_Memory_uns_0h_12_132565387_ENSG00000176894	B2	CD4_Memory_uns_0h	12	132565387	ENSG00000176894	2	-0.0343424	0.085919	0.689373					0.0233937	0.948099	FALSE
B2_CD4_Memory_stim_16h_12_132565387_ENSG00000176894	B2	CD4_Memory_stim_16h	12	132565387	ENSG00000176894	3	0.0167729	0.0343566	0.625408	0.035457	0.0409363	0.0788594	0.39551	3.92362e-05	0.933846	FALSE
B2_CD4_Memory_stim_40h_12_132565387_ENSG00000176894	B2	CD4_Memory_stim_40h	12	132565387	ENSG00000176894	3	-0.0246637	0.0695889	0.723024	0.0174196	0.0200313	0.0955622	0.821235	8.18825e-05	0.956091	FALSE
B2_CD4_Memory_stim_5d_12_132565387_ENSG00000176894	B2	CD4_Memory_stim_5d	12	132565387	ENSG00000176894	3	0.0442086	0.0241038	0.0666397	0.0428395	0.0624997	0.0843859	0.618862	5.02819e-08	0.412625	FALSE
B2_CD4_Naive_uns_0h_12_132565387_ENSG00000176894	B2	CD4_Naive_uns_0h	12	132565387	ENSG00000176894	2	0.00560195	0.0259711	0.829222					0.000889282	0.979974	FALSE
B2_CD4_Naive_stim_16h_12_132565387_ENSG00000176894	B2	CD4_Naive_stim_16h	12	132565387	ENSG00000176894	1	0.0266175	0.0266375	0.317674					0.00053188	0.79608	FALSE
B2_CD4_Naive_stim_40h_12_132565387_ENSG00000176894	B2	CD4_Naive_stim_40h	12	132565387	ENSG00000176894	3	0.0457833	0.0409365	0.263397	0.0396221	0.0442504	-0.0241161	0.57853	1.59846e-06	0.754017	FALSE
B2_CD4_Naive_stim_5d_12_132565387_ENSG00000176894	B2	CD4_Naive_stim_5d	12	132565387	ENSG00000176894	2	0.0456193	0.0317963	0.151362					9.46029e-05	0.616041	FALSE
B2_TN_0h_12_132565387_ENSG00000176894	B2	TN_0h	12	132565387	ENSG00000176894	3	-0.0151588	0.0262767	0.564013	-0.00503671	-0.00415605	0.0739531	0.38999	6.91052e-05	0.917912	FALSE
B2_TN_16h_12_132565387_ENSG00000176894	B2	TN_16h	12	132565387	ENSG00000176894	2	0.00831292	0.0168147	0.621036					8.27095e-06	0.933742	FALSE
B2_TN_40h_12_132565387_ENSG00000176894	B2	TN_40h	12	132565387	ENSG00000176894	3	0.0410274	0.0362713	0.258002	0.0349789	0.0360171	-0.0085171	0.746723	1.06827e-08	0.749111	FALSE
B2_TN_5d_12_132565387_ENSG00000176894	B2	TN_5d	12	132565387	ENSG00000176894	2	-0.0124162	0.0281001	0.658593					0.000774791	0.943011	FALSE
B2_TCM_0h_12_132565387_ENSG00000176894	B2	TCM_0h	12	132565387	ENSG00000176894	2	0.0383255	0.0743315	0.606132					0.0358741	0.928267	FALSE
B2_TCM_16h_12_132565387_ENSG00000176894	B2	TCM_16h	12	132565387	ENSG00000176894	3	0.0585901	0.0219678	0.00765109	0.0585701	0.058079	0.0555672	0.944235	2.26859e-06	0.109201	FALSE
B2_TCM_40h_12_132565387_ENSG00000176894	B2	TCM_40h	12	132565387	ENSG00000176894	3	0.0316382	0.0400277	0.429289	0.0261896	0.0286833	-0.013323	0.589618	7.05459e-07	0.865546	FALSE
B2_TCM_5d_12_132565387_ENSG00000176894	B2	TCM_5d	12	132565387	ENSG00000176894	3	-0.00273918	0.0267955	0.918578	-0.000353474	0.00140951	0.0544113	0.634689	5.3909e-05	0.992432	FALSE
B2_TEM_0h_12_132565387_ENSG00000176894	B2	TEM_0h	12	132565387	ENSG00000176894	3	0.0571534	0.0769138	0.457431	-0.0181299	-0.0403586	0.0649938	0.978966	0.0246765	0.881322	FALSE
B2_TEM_16h_12_132565387_ENSG00000176894	B2	TEM_16h	12	132565387	ENSG00000176894	3	0.0328721	0.0744695	0.658911	0.0423156	0.0452719	0.155446	0.154158	0.00169169	0.943011	FALSE
B2_TEM_40h_12_132565387_ENSG00000176894	B2	TEM_40h	12	132565387	ENSG00000176894	3	-0.0856153	0.0829733	0.302146	-0.0364533	0.0216344	0.14692	0.438443	0.000354977	0.785966	FALSE
B2_TEM_5d_12_132565387_ENSG00000176894	B2	TEM_5d	12	132565387	ENSG00000176894	2	0.0191924	0.0254973	0.451616					0.000366282	0.877687	FALSE
B2_TEMRA_0h_12_132565387_ENSG00000176894	B2	TEMRA_0h	12	132565387	ENSG00000176894	3	0.00804345	0.0417314	0.84716	0.013241	0.0214252	0.100082	0.522025	0.00297156	0.98371	FALSE
B2_TEMRA_16h_12_132565387_ENSG00000176894	B2	TEMRA_16h	12	132565387	ENSG00000176894	3	0.031388	0.0390093	0.421035	0.0181862	-0.0329828	-0.258861	0.783028	0.00179028	0.862106	FALSE
B2_TEMRA_40h_12_132565387_ENSG00000176894	B2	TEMRA_40h	12	132565387	ENSG00000176894	2	-0.0271061	0.0366632	0.459709					0.0112709	0.88228	FALSE
B2_TEMRA_5d_12_132565387_ENSG00000176894	B2	TEMRA_5d	12	132565387	ENSG00000176894	3	0.0461797	0.0203224	0.0230654	0.0390431	0.0319563	0.0150862	0.456797	1.87734e-05	0.227726	FALSE
B2_nTreg_0h_12_132565387_ENSG00000176894	B2	nTreg_0h	12	132565387	ENSG00000176894	3	-0.106494	0.0417073	0.0106687	-0.114408	-0.126834	-0.106369	0.999216	0.000533989	0.137952	FALSE
B2_nTreg_16h_12_132565387_ENSG00000176894	B2	nTreg_16h	12	132565387	ENSG00000176894	3	-0.00852082	0.0268649	0.751112	-0.0192076	-0.0200228	-0.107002	0.400587	4.03633e-05	0.963444	FALSE
B2_nTreg_40h_12_132565387_ENSG00000176894	B2	nTreg_40h	12	132565387	ENSG00000176894	3	0.0429072	0.0424288	0.311885	0.0287647	0.0522833	0.040542	0.989718	0.00598646	0.791734	FALSE
B2_CD4_Memory_uns_0h_12_132565387_ENSG00000176915	B2	CD4_Memory_uns_0h	12	132565387	ENSG00000176915	2	-0.0260856	0.0329082	0.427966					9.6956e-05	0.864998	FALSE
B2_CD4_Memory_stim_16h_12_132565387_ENSG00000176915	B2	CD4_Memory_stim_16h	12	132565387	ENSG00000176915	2	0.0348864	0.0329821	0.290175					6.60432e-05	0.77483	FALSE
B2_CD4_Memory_stim_40h_12_132565387_ENSG00000176915	B2	CD4_Memory_stim_40h	12	132565387	ENSG00000176915	3	-0.254468	0.444804	0.567262	0.150029	0.152453	0.860725	0.532895	0.0079121	0.918593	FALSE
B2_CD4_Memory_stim_5d_12_132565387_ENSG00000176915	B2	CD4_Memory_stim_5d	12	132565387	ENSG00000176915	3	-0.0649767	0.0523469	0.214505	-0.0494206	-0.0511072	0.0446146	0.633988	5.04481e-07	0.700887	FALSE
B2_CD4_Naive_uns_0h_12_132565387_ENSG00000176915	B2	CD4_Naive_uns_0h	12	132565387	ENSG00000176915	3	0.0434417	0.134713	0.747092	-0.0240917	-0.0354154	-0.014406	0.797698	0.00655097	0.962802	FALSE
B2_CD4_Naive_stim_16h_12_132565387_ENSG00000176915	B2	CD4_Naive_stim_16h	12	132565387	ENSG00000176915	2	-0.00172498	0.132975	0.98965					0.00019547	0.998553	FALSE
B2_CD4_Naive_stim_40h_12_132565387_ENSG00000176915	B2	CD4_Naive_stim_40h	12	132565387	ENSG00000176915	3	-0.0433925	0.169055	0.797429	-0.00370302	0.00879875	-0.531116	0.346385	0.00509002	0.974541	FALSE
B2_CD4_Naive_stim_5d_12_132565387_ENSG00000176915	B2	CD4_Naive_stim_5d	12	132565387	ENSG00000176915	3	-0.00590635	0.0377642	0.875717	-0.000457881	-0.00120018	0.0525563	0.585062	0.00104725	0.989223	FALSE
B2_TN_0h_12_132565387_ENSG00000176915	B2	TN_0h	12	132565387	ENSG00000176915	3	0.00934461	0.0828828	0.910233	-0.00699606	-0.00839945	-0.0586453	0.558885	0.0118867	0.992432	FALSE
B2_TN_16h_12_132565387_ENSG00000176915	B2	TN_16h	12	132565387	ENSG00000176915	2	-0.00227877	0.0609619	0.970182					6.77128e-05	0.997909	FALSE
B2_TN_40h_12_132565387_ENSG00000176915	B2	TN_40h	12	132565387	ENSG00000176915	3	-0.00911439	0.0686921	0.894443	0.00498705	0.00293676	-0.0326313	0.911279	9.23643e-05	0.990947	FALSE
B2_TN_5d_12_132565387_ENSG00000176915	B2	TN_5d	12	132565387	ENSG00000176915	2	0.0253936	0.0435594	0.559918					9.70405e-05	0.916879	FALSE
B2_TCM_0h_12_132565387_ENSG00000176915	B2	TCM_0h	12	132565387	ENSG00000176915	3	0.0386906	0.0272936	0.156316	0.0142336	0.0672642	0.0854494	0.602837	2.87996e-06	0.623192	FALSE
B2_TCM_16h_12_132565387_ENSG00000176915	B2	TCM_16h	12	132565387	ENSG00000176915	2	0.156051	0.277253	0.573538					1.17445e-05	0.919745	FALSE
B2_TCM_40h_12_132565387_ENSG00000176915	B2	TCM_40h	12	132565387	ENSG00000176915	3	-0.0407363	0.0935548	0.663253	-0.0469843	-0.0477702	-0.395421	0.239139	0.000843297	0.944372	FALSE
B2_TCM_5d_12_132565387_ENSG00000176915	B2	TCM_5d	12	132565387	ENSG00000176915	3	0.000510855	0.0656735	0.993794	0.0130361	0.0104809	0.174102	0.511659	0.000947629	0.999066	FALSE
B2_TEM_0h_12_132565387_ENSG00000176915	B2	TEM_0h	12	132565387	ENSG00000176915	3	0.0104154	0.0276539	0.706447	0.00807823	0.00464076	0.0237645	0.826326	0.00227995	0.951173	FALSE
B2_TEM_16h_12_132565387_ENSG00000176915	B2	TEM_16h	12	132565387	ENSG00000176915	2	0.00202007	0.0544296	0.970395					0.0032526	0.997909	FALSE
B2_TEM_40h_12_132565387_ENSG00000176915	B2	TEM_40h	12	132565387	ENSG00000176915	3	0.273562	0.257745	0.288524	0.0525608	0.0488648	0.0496983	0.673632	0.0276931	0.773568	FALSE
B2_TEM_5d_12_132565387_ENSG00000176915	B2	TEM_5d	12	132565387	ENSG00000176915	2	-0.079011	0.031477	0.012069					0.000301762	0.151283	FALSE
B2_TEMRA_0h_12_132565387_ENSG00000176915	B2	TEMRA_0h	12	132565387	ENSG00000176915	3	-0.0807862	0.0356008	0.0232549	-0.0798247	-0.0843418	-0.159811	0.606033	0.0329749	0.22897	FALSE
B2_TEMRA_16h_12_132565387_ENSG00000176915	B2	TEMRA_16h	12	132565387	ENSG00000176915	3	0.0112437	0.0191719	0.55756	0.0116757	0.0114605	0.0396644	0.665263	0.000258418	0.916315	FALSE
B2_TEMRA_40h_12_132565387_ENSG00000176915	B2	TEMRA_40h	12	132565387	ENSG00000176915	3	-0.0618937	0.0740903	0.403502	0.0017549	0.00745734	0.103407	0.387759	9.43216e-06	0.853428	FALSE
B2_TEMRA_5d_12_132565387_ENSG00000176915	B2	TEMRA_5d	12	132565387	ENSG00000176915	4	0.0150625	0.0351149	0.667961	0.031063	0.0333975	0.0194376	0.976472	4.03433e-05	0.945656	FALSE
B2_nTreg_0h_12_132565387_ENSG00000176915	B2	nTreg_0h	12	132565387	ENSG00000176915	3	-0.0315122	0.0313356	0.314591	-0.0413977	-0.0502522	-0.103491	0.355316	0.000429866	0.794033	FALSE
B2_nTreg_16h_12_132565387_ENSG00000176915	B2	nTreg_16h	12	132565387	ENSG00000176915	4	-0.108701	0.245746	0.65825	-0.072922	-0.0931632	0.247318	0.151856	0.00732975	0.942921	FALSE
B2_nTreg_40h_12_132565387_ENSG00000176915	B2	nTreg_40h	12	132565387	ENSG00000176915	3	0.0256073	0.103832	0.8052	0.00809707	0.0106695	-0.0783158	0.369629	0.00447374	0.976521	FALSE
B2_CD4_Memory_uns_0h_12_132565387_ENSG00000177084	B2	CD4_Memory_uns_0h	12	132565387	ENSG00000177084	3	0.028048	0.0240925	0.244352	0.0200764	0.0495426	0.10099	0.460607	0.000283742	0.73538	FALSE
B2_CD4_Memory_stim_16h_12_132565387_ENSG00000177084	B2	CD4_Memory_stim_16h	12	132565387	ENSG00000177084	3	-0.0316372	0.0232268	0.173167	-0.0250992	-0.0253506	0.00293326	0.48833	0.00186895	0.652599	FALSE
B2_CD4_Memory_stim_40h_12_132565387_ENSG00000177084	B2	CD4_Memory_stim_40h	12	132565387	ENSG00000177084	2	0.0191335	0.0253309	0.450042					0.00127064	0.876903	FALSE
B2_CD4_Memory_stim_5d_12_132565387_ENSG00000177084	B2	CD4_Memory_stim_5d	12	132565387	ENSG00000177084	3	0.0708845	0.0279905	0.0113269	0.0651438	0.0645606	0.0268991	0.458372	0.00108155	0.144433	FALSE
B2_CD4_Naive_uns_0h_12_132565387_ENSG00000177084	B2	CD4_Naive_uns_0h	12	132565387	ENSG00000177084	3	0.0242851	0.0232719	0.296699	0.0138931	0.0125729	-0.0334914	0.321961	5.15064e-05	0.780993	FALSE
B2_CD4_Naive_stim_16h_12_132565387_ENSG00000177084	B2	CD4_Naive_stim_16h	12	132565387	ENSG00000177084	2	0.00663624	0.0360741	0.854044					0.0102296	0.985289	FALSE
B2_CD4_Naive_stim_40h_12_132565387_ENSG00000177084	B2	CD4_Naive_stim_40h	12	132565387	ENSG00000177084	3	-0.0452788	0.0184532	0.0141389	-0.0450413	-0.0503869	-0.0800729	0.764778	1.62612e-05	0.165893	FALSE
B2_CD4_Naive_stim_5d_12_132565387_ENSG00000177084	B2	CD4_Naive_stim_5d	12	132565387	ENSG00000177084	2	0.0944567	0.083927	0.260393					0.00533728	0.751702	FALSE
B2_TN_0h_12_132565387_ENSG00000177084	B2	TN_0h	12	132565387	ENSG00000177084	3	0.0179152	0.0230574	0.437168	0.00851036	0.00442696	-0.0164775	0.312956	9.22044e-07	0.86991	FALSE
B2_TN_16h_12_132565387_ENSG00000177084	B2	TN_16h	12	132565387	ENSG00000177084	2	0.0438858	0.0350734	0.210842					0.0163013	0.69577	FALSE
B2_TN_40h_12_132565387_ENSG00000177084	B2	TN_40h	12	132565387	ENSG00000177084	2	-0.0360536	0.0322076	0.262965					1.00066e-05	0.753548	FALSE
B2_TN_5d_12_132565387_ENSG00000177084	B2	TN_5d	12	132565387	ENSG00000177084	2	0.0056642	0.024817	0.81946					6.94463e-05	0.978256	FALSE
B2_TCM_0h_12_132565387_ENSG00000177084	B2	TCM_0h	12	132565387	ENSG00000177084	2	-0.0393277	0.03027	0.193865					0.0213278	0.679123	FALSE
B2_TCM_16h_12_132565387_ENSG00000177084	B2	TCM_16h	12	132565387	ENSG00000177084	2	-0.0319432	0.0633217	0.613939					1.05863e-05	0.931647	FALSE
B2_TCM_40h_12_132565387_ENSG00000177084	B2	TCM_40h	12	132565387	ENSG00000177084	3	-0.0084459	0.032161	0.792848	-0.0183305	-0.0201459	-0.0703569	0.357545	0.00129695	0.973694	FALSE
B2_TCM_5d_12_132565387_ENSG00000177084	B2	TCM_5d	12	132565387	ENSG00000177084	3	-0.00548385	0.021577	0.799378	-0.00635727	-0.00930032	-0.040041	0.931579	0.000274886	0.974826	FALSE
B2_TEM_0h_12_132565387_ENSG00000177084	B2	TEM_0h	12	132565387	ENSG00000177084	2	-0.0164025	0.0311919	0.598988					0.0163574	0.924707	FALSE
B2_TEM_16h_12_132565387_ENSG00000177084	B2	TEM_16h	12	132565387	ENSG00000177084	4	-0.0295393	0.0621127	0.634377	-0.0415251	-0.0504496	0.126694	0.512852	0.00605465	0.93683	FALSE
B2_TEM_40h_12_132565387_ENSG00000177084	B2	TEM_40h	12	132565387	ENSG00000177084	3	0.0400944	0.0532926	0.451844	0.0527426	0.0546226	0.139799	0.367412	0.00439395	0.877687	FALSE
B2_TEM_5d_12_132565387_ENSG00000177084	B2	TEM_5d	12	132565387	ENSG00000177084	4	-0.0390024	0.0307197	0.204219	-0.0490341	-0.0576643	-0.137822	0.313383	2.43335e-07	0.68902	FALSE
B2_TEMRA_0h_12_132565387_ENSG00000177084	B2	TEMRA_0h	12	132565387	ENSG00000177084	5	0.00604839	0.0307442	0.844037	-0.0170409	-0.0451623	-0.013466	0.646904	0.00354167	0.983266	FALSE
B2_TEMRA_16h_12_132565387_ENSG00000177084	B2	TEMRA_16h	12	132565387	ENSG00000177084	3	0.0107825	0.0334858	0.747452	-0.0099485	-0.0119953	-0.0978814	0.550241	0.000118392	0.962921	FALSE
B2_TEMRA_40h_12_132565387_ENSG00000177084	B2	TEMRA_40h	12	132565387	ENSG00000177084	2	-0.0293062	0.0537533	0.585618					0.0066976	0.921209	FALSE
B2_TEMRA_5d_12_132565387_ENSG00000177084	B2	TEMRA_5d	12	132565387	ENSG00000177084	3	-0.0716213	0.133254	0.590935	-0.00423849	-0.00680019	0.29021	0.288056	0.0295651	0.921585	FALSE
B2_nTreg_0h_12_132565387_ENSG00000177084	B2	nTreg_0h	12	132565387	ENSG00000177084	3	-0.0371415	0.0160235	0.0204521	-0.0378733	-0.0386826	-0.0479209	0.67879	0.000205199	0.210392	FALSE
B2_nTreg_16h_12_132565387_ENSG00000177084	B2	nTreg_16h	12	132565387	ENSG00000177084	3	-0.0123472	0.0177851	0.487532	-0.0106691	-0.0114808	0.003442	0.585572	0.000165379	0.892816	FALSE
B2_nTreg_40h_12_132565387_ENSG00000177084	B2	nTreg_40h	12	132565387	ENSG00000177084	4	0.000185227	0.0261651	0.994352	-0.00567251	-0.005339	0.0411731	0.304852	0.00219325	0.999288	FALSE
B2_CD4_Memory_uns_0h_12_132565387_ENSG00000177169	B2	CD4_Memory_uns_0h	12	132565387	ENSG00000177169	1	0.0414169	0.0509203	0.416008					0.181225	0.859739	FALSE
B2_CD4_Memory_stim_16h_12_132565387_ENSG00000177169	B2	CD4_Memory_stim_16h	12	132565387	ENSG00000177169	1	-0.016899	0.0382859	0.658931					0.0733935	0.943011	FALSE
B2_CD4_Memory_stim_40h_12_132565387_ENSG00000177169	B2	CD4_Memory_stim_40h	12	132565387	ENSG00000177169	1	-0.0590222	0.079512	0.457903					0.300822	0.881827	FALSE
B2_CD4_Memory_stim_5d_12_132565387_ENSG00000177169	B2	CD4_Memory_stim_5d	12	132565387	ENSG00000177169	2	-0.0246496	0.033972	0.468093					0.0326117	0.885175	FALSE
B2_CD4_Naive_uns_0h_12_132565387_ENSG00000177169	B2	CD4_Naive_uns_0h	12	132565387	ENSG00000177169	2	0.00158288	0.0386225	0.967309					0.115865	0.996845	FALSE
B2_CD4_Naive_stim_16h_12_132565387_ENSG00000177169	B2	CD4_Naive_stim_16h	12	132565387	ENSG00000177169	2	0.00651209	0.0283392	0.818254					0.00713943	0.978182	FALSE
B2_CD4_Naive_stim_5d_12_132565387_ENSG00000177169	B2	CD4_Naive_stim_5d	12	132565387	ENSG00000177169	1	-0.0152131	0.0641628	0.812579					0.28423	0.977941	FALSE
B2_TN_0h_12_132565387_ENSG00000177169	B2	TN_0h	12	132565387	ENSG00000177169	2	0.00622393	0.0296938	0.833977					0.0236021	0.981209	FALSE
B2_TN_5d_12_132565387_ENSG00000177169	B2	TN_5d	12	132565387	ENSG00000177169	3	0.00292006	0.0397047	0.941373	0.00138618	0.00258972	-0.0132525	0.823432	0.106412	0.993851	FALSE
B2_TCM_0h_12_132565387_ENSG00000177169	B2	TCM_0h	12	132565387	ENSG00000177169	2	-0.0129696	0.0285148	0.649227					0.0488842	0.940845	FALSE
B2_TCM_16h_12_132565387_ENSG00000177169	B2	TCM_16h	12	132565387	ENSG00000177169	2	0.0466521	0.0763831	0.541355					0.397659	0.911849	FALSE
B2_TCM_5d_12_132565387_ENSG00000177169	B2	TCM_5d	12	132565387	ENSG00000177169	3	-0.0294311	0.0429693	0.493386	-0.0299038	-0.0393771	-0.0739342	0.563483	0.0671129	0.894279	FALSE
B2_TEM_0h_12_132565387_ENSG00000177169	B2	TEM_0h	12	132565387	ENSG00000177169	3	-0.0162673	0.0337876	0.630193	-0.0113848	-0.00903556	-0.0341283	0.784038	0.0587114	0.935352	FALSE
B2_TEM_5d_12_132565387_ENSG00000177169	B2	TEM_5d	12	132565387	ENSG00000177169	1	-0.0423739	0.0469718	0.366997					0.132248	0.833101	FALSE
B2_TEMRA_0h_12_132565387_ENSG00000177169	B2	TEMRA_0h	12	132565387	ENSG00000177169	1	-0.0585934	0.0419146	0.162136					0.0527791	0.6334	FALSE
B2_TEMRA_40h_12_132565387_ENSG00000177169	B2	TEMRA_40h	12	132565387	ENSG00000177169	1	-0.0159565	0.0382562	0.676608					0.165521	0.946985	FALSE
B2_TEMRA_5d_12_132565387_ENSG00000177169	B2	TEMRA_5d	12	132565387	ENSG00000177169	1	-0.0340972	0.0419211	0.416008					0.149655	0.859739	FALSE
B2_nTreg_0h_12_132565387_ENSG00000177169	B2	nTreg_0h	12	132565387	ENSG00000177169	1	-0.0232333	0.0693209	0.737507					0.347805	0.959118	FALSE
B2_nTreg_16h_12_132565387_ENSG00000177169	B2	nTreg_16h	12	132565387	ENSG00000177169	2	-0.000556715	0.0530846	0.991632					0.285909	0.998553	FALSE
B2_nTreg_40h_12_132565387_ENSG00000177169	B2	nTreg_40h	12	132565387	ENSG00000177169	1	0.0337249	0.0373843	0.366997					0.0605468	0.833101	FALSE
B2_CD4_Memory_uns_0h_12_132565387_ENSG00000177192	B2	CD4_Memory_uns_0h	12	132565387	ENSG00000177192	1	0.0151201	0.0451135	0.737507					0.0975732	0.959118	FALSE
B2_CD4_Memory_stim_16h_12_132565387_ENSG00000177192	B2	CD4_Memory_stim_16h	12	132565387	ENSG00000177192	2	0.00767781	0.0911164	0.932847					0.0189671	0.993441	FALSE
B2_CD4_Memory_stim_40h_12_132565387_ENSG00000177192	B2	CD4_Memory_stim_40h	12	132565387	ENSG00000177192	2	0.0289743	0.131627	0.825774					0.0887358	0.97919	FALSE
B2_CD4_Memory_stim_5d_12_132565387_ENSG00000177192	B2	CD4_Memory_stim_5d	12	132565387	ENSG00000177192	2	-0.0358319	0.0629216	0.569038					0.0178659	0.918712	FALSE
B2_CD4_Naive_uns_0h_12_132565387_ENSG00000177192	B2	CD4_Naive_uns_0h	12	132565387	ENSG00000177192	1	0.0206598	0.033207	0.533842					0.0429863	0.909205	FALSE
B2_CD4_Naive_stim_16h_12_132565387_ENSG00000177192	B2	CD4_Naive_stim_16h	12	132565387	ENSG00000177192	2	-0.0477065	0.0954723	0.617294					0.0981703	0.932739	FALSE
B2_CD4_Naive_stim_40h_12_132565387_ENSG00000177192	B2	CD4_Naive_stim_40h	12	132565387	ENSG00000177192	1	-0.00510773	0.0653104	0.937663					0.0178221	0.993555	FALSE
B2_CD4_Naive_stim_5d_12_132565387_ENSG00000177192	B2	CD4_Naive_stim_5d	12	132565387	ENSG00000177192	2	0.0192242	0.0566195	0.734208					0.0556998	0.958717	FALSE
B2_TN_0h_12_132565387_ENSG00000177192	B2	TN_0h	12	132565387	ENSG00000177192	1	0.029488	0.0473967	0.533842					0.0681317	0.909205	FALSE
B2_TN_16h_12_132565387_ENSG00000177192	B2	TN_16h	12	132565387	ENSG00000177192	2	0.0167124	0.0458637	0.715565					0.0133738	0.953936	FALSE
B2_TN_40h_12_132565387_ENSG00000177192	B2	TN_40h	12	132565387	ENSG00000177192	1	-0.00387231	0.0495136	0.937663					0.00625657	0.993555	FALSE
B2_TN_5d_12_132565387_ENSG00000177192	B2	TN_5d	12	132565387	ENSG00000177192	2	-0.0138588	0.0620324	0.823215					0.12541	0.97856	FALSE
B2_TCM_0h_12_132565387_ENSG00000177192	B2	TCM_0h	12	132565387	ENSG00000177192	1	0.00332808	0.0425548	0.937663					0.0203171	0.993555	FALSE
B2_TCM_16h_12_132565387_ENSG00000177192	B2	TCM_16h	12	132565387	ENSG00000177192	2	0.0435704	0.0628163	0.487923					0.0756096	0.893065	FALSE
B2_TCM_40h_12_132565387_ENSG00000177192	B2	TCM_40h	12	132565387	ENSG00000177192	2	0.0248315	0.0568906	0.66249					0.0378339	0.944293	FALSE
B2_TCM_5d_12_132565387_ENSG00000177192	B2	TCM_5d	12	132565387	ENSG00000177192	1	0.0160777	0.0678094	0.812579					0.0240074	0.977941	FALSE
B2_TEM_0h_12_132565387_ENSG00000177192	B2	TEM_0h	12	132565387	ENSG00000177192	1	0.0264248	0.0324882	0.416008					0.0227617	0.859739	FALSE
B2_TEM_16h_12_132565387_ENSG00000177192	B2	TEM_16h	12	132565387	ENSG00000177192	2	-0.0147666	0.0734795	0.840729					0.00517213	0.982365	FALSE
B2_TEM_40h_12_132565387_ENSG00000177192	B2	TEM_40h	12	132565387	ENSG00000177192	2	0.0401276	0.0697023	0.564818					0.152731	0.918229	FALSE
B2_TEM_5d_12_132565387_ENSG00000177192	B2	TEM_5d	12	132565387	ENSG00000177192	2	-0.0259605	0.0379827	0.494302					0.00271128	0.894279	FALSE
B2_TEMRA_0h_12_132565387_ENSG00000177192	B2	TEMRA_0h	12	132565387	ENSG00000177192	2	0.00519971	0.0682583	0.939278					0.293946	0.993555	FALSE
B2_TEMRA_16h_12_132565387_ENSG00000177192	B2	TEMRA_16h	12	132565387	ENSG00000177192	2	-0.0129818	0.035656	0.715795					0.0268967	0.954181	FALSE
B2_TEMRA_40h_12_132565387_ENSG00000177192	B2	TEMRA_40h	12	132565387	ENSG00000177192	3	0.0315725	0.0634279	0.618646	0.0142216	0.0119813	-0.00881738	0.657857	0.248219	0.933135	FALSE
B2_TEMRA_5d_12_132565387_ENSG00000177192	B2	TEMRA_5d	12	132565387	ENSG00000177192	1	0.0180273	0.0289757	0.533842					0.00844822	0.909205	FALSE
B2_nTreg_0h_12_132565387_ENSG00000177192	B2	nTreg_0h	12	132565387	ENSG00000177192	1	0.058389	0.0417684	0.162136					0.062253	0.6334	FALSE
B2_nTreg_16h_12_132565387_ENSG00000177192	B2	nTreg_16h	12	132565387	ENSG00000177192	1	-0.000726912	0.0404956	0.985678					0.00193669	0.998553	FALSE
B2_nTreg_40h_12_132565387_ENSG00000177192	B2	nTreg_40h	12	132565387	ENSG00000177192	2	-0.0250549	0.0270386	0.354116					0.00918474	0.825577	FALSE
B2_CD4_Memory_uns_0h_12_132565387_ENSG00000183495	B2	CD4_Memory_uns_0h	12	132565387	ENSG00000183495	3	0.0261057	0.0421869	0.536041	0.0291471	0.0269134	0.13555	0.756268	0.0025815	0.909906	FALSE
B2_CD4_Memory_stim_16h_12_132565387_ENSG00000183495	B2	CD4_Memory_stim_16h	12	132565387	ENSG00000183495	2	-0.00158275	0.0341126	0.962993					0.0111242	0.996434	FALSE
B2_CD4_Memory_stim_40h_12_132565387_ENSG00000183495	B2	CD4_Memory_stim_40h	12	132565387	ENSG00000183495	2	0.0147535	0.0930475	0.874016					0.11264	0.989081	FALSE
B2_CD4_Memory_stim_5d_12_132565387_ENSG00000183495	B2	CD4_Memory_stim_5d	12	132565387	ENSG00000183495	3	0.0247708	0.0334139	0.458493	0.0130529	0.00295741	-0.101692	0.39855	0.00772525	0.881985	FALSE
B2_CD4_Naive_uns_0h_12_132565387_ENSG00000183495	B2	CD4_Naive_uns_0h	12	132565387	ENSG00000183495	3	0.0500563	0.0633423	0.429382	0.0313351	0.0225818	-0.00789409	0.616137	0.0626893	0.865546	FALSE
B2_CD4_Naive_stim_16h_12_132565387_ENSG00000183495	B2	CD4_Naive_stim_16h	12	132565387	ENSG00000183495	2	0.0588741	0.0768065	0.443364					0.0623254	0.872439	FALSE
B2_CD4_Naive_stim_40h_12_132565387_ENSG00000183495	B2	CD4_Naive_stim_40h	12	132565387	ENSG00000183495	2	0.0251684	0.0557888	0.651891					0.0755632	0.940845	FALSE
B2_CD4_Naive_stim_5d_12_132565387_ENSG00000183495	B2	CD4_Naive_stim_5d	12	132565387	ENSG00000183495	2	-0.047426	0.0349293	0.174536					0.0121596	0.655263	FALSE
B2_TN_0h_12_132565387_ENSG00000183495	B2	TN_0h	12	132565387	ENSG00000183495	3	0.0676324	0.0622007	0.276893	0.0563044	0.0629505	0.0916435	0.89623	0.0202918	0.763955	FALSE
B2_TN_16h_12_132565387_ENSG00000183495	B2	TN_16h	12	132565387	ENSG00000183495	2	-0.0455821	0.0588612	0.438694					0.0710687	0.870338	FALSE
B2_TN_40h_12_132565387_ENSG00000183495	B2	TN_40h	12	132565387	ENSG00000183495	2	0.00126331	0.0633172	0.984082					0.0130502	0.998363	FALSE
B2_TN_5d_12_132565387_ENSG00000183495	B2	TN_5d	12	132565387	ENSG00000183495	2	0.0178985	0.0604658	0.767223					0.248546	0.967983	FALSE
B2_TCM_0h_12_132565387_ENSG00000183495	B2	TCM_0h	12	132565387	ENSG00000183495	2	0.00211996	0.0535536	0.968423					0.0758558	0.997284	FALSE
B2_TCM_16h_12_132565387_ENSG00000183495	B2	TCM_16h	12	132565387	ENSG00000183495	2	0.00882526	0.0301367	0.769644					0.0111534	0.968928	FALSE
B2_TCM_40h_12_132565387_ENSG00000183495	B2	TCM_40h	12	132565387	ENSG00000183495	2	-0.0234538	0.0397555	0.555223					0.0114198	0.916076	FALSE
B2_TCM_5d_12_132565387_ENSG00000183495	B2	TCM_5d	12	132565387	ENSG00000183495	2	-0.0115392	0.0248202	0.641996					0.0147379	0.938779	FALSE
B2_TEM_0h_12_132565387_ENSG00000183495	B2	TEM_0h	12	132565387	ENSG00000183495	2	-0.00148362	0.0254553	0.953523					0.00121431	0.996012	FALSE
B2_TEM_16h_12_132565387_ENSG00000183495	B2	TEM_16h	12	132565387	ENSG00000183495	2	-0.0244222	0.0482278	0.612582					0.0216242	0.931357	FALSE
B2_TEM_40h_12_132565387_ENSG00000183495	B2	TEM_40h	12	132565387	ENSG00000183495	3	0.00125306	0.0466926	0.97859	0.008731	0.00907056	0.0213806	0.81013	0.00107731	0.998273	FALSE
B2_TEM_5d_12_132565387_ENSG00000183495	B2	TEM_5d	12	132565387	ENSG00000183495	2	0.046594	0.0818937	0.569386					0.0434211	0.918712	FALSE
B2_TEMRA_0h_12_132565387_ENSG00000183495	B2	TEMRA_0h	12	132565387	ENSG00000183495	2	0.052971	0.0377409	0.160455					0.011224	0.631036	FALSE
B2_TEMRA_16h_12_132565387_ENSG00000183495	B2	TEMRA_16h	12	132565387	ENSG00000183495	2	0.0237022	0.0494772	0.631901					0.139504	0.936066	FALSE
B2_TEMRA_40h_12_132565387_ENSG00000183495	B2	TEMRA_40h	12	132565387	ENSG00000183495	2	0.00864871	0.0261727	0.741061					0.0103535	0.960039	FALSE
B2_TEMRA_5d_12_132565387_ENSG00000183495	B2	TEMRA_5d	12	132565387	ENSG00000183495	2	0.0401544	0.0413256	0.33122					0.0668443	0.80647	FALSE
B2_nTreg_0h_12_132565387_ENSG00000183495	B2	nTreg_0h	12	132565387	ENSG00000183495	2	0.0111906	0.0328337	0.733235					0.0375896	0.958386	FALSE
B2_nTreg_16h_12_132565387_ENSG00000183495	B2	nTreg_16h	12	132565387	ENSG00000183495	2	-0.0308212	0.0581813	0.59629					0.0833408	0.923913	FALSE
B2_nTreg_40h_12_132565387_ENSG00000183495	B2	nTreg_40h	12	132565387	ENSG00000183495	3	-0.0111187	0.0438531	0.799848	-0.00888835	-0.0123298	0.200177	0.393149	0.018714	0.974955	FALSE
B2_CD4_Memory_uns_0h_12_132565387_ENSG00000184967	B2	CD4_Memory_uns_0h	12	132565387	ENSG00000184967	3	-0.0141645	0.0211607	0.503255	-0.0130332	-0.0227602	-0.0349788	0.78039	0.000325978	0.897102	FALSE
B2_CD4_Memory_stim_16h_12_132565387_ENSG00000184967	B2	CD4_Memory_stim_16h	12	132565387	ENSG00000184967	3	-0.0310722	0.0620605	0.616599	-0.031514	-0.0306643	-0.00692011	0.91077	0.00201485	0.93236	FALSE
B2_CD4_Memory_stim_40h_12_132565387_ENSG00000184967	B2	CD4_Memory_stim_40h	12	132565387	ENSG00000184967	3	-0.00117178	0.075498	0.987617	-0.0169032	-0.0149167	-0.105391	0.77054	3.97067e-05	0.998553	FALSE
B2_CD4_Memory_stim_5d_12_132565387_ENSG00000184967	B2	CD4_Memory_stim_5d	12	132565387	ENSG00000184967	3	-0.0349374	0.0384431	0.363452	-0.0343414	-0.0329664	0.011668	0.687242	8.66562e-06	0.831452	FALSE
B2_CD4_Naive_uns_0h_12_132565387_ENSG00000184967	B2	CD4_Naive_uns_0h	12	132565387	ENSG00000184967	3	-0.0111774	0.0209662	0.593955	-0.00687993	-0.00496503	0.0502577	0.386876	0.000598337	0.923212	FALSE
B2_CD4_Naive_stim_16h_12_132565387_ENSG00000184967	B2	CD4_Naive_stim_16h	12	132565387	ENSG00000184967	2	0.0385819	0.0749724	0.606822					0.00448302	0.928645	FALSE
B2_CD4_Naive_stim_40h_12_132565387_ENSG00000184967	B2	CD4_Naive_stim_40h	12	132565387	ENSG00000184967	3	0.000508079	0.0375248	0.989197	-0.00664806	-0.00626891	-0.0375203	0.820608	2.05862e-05	0.998553	FALSE
B2_CD4_Naive_stim_5d_12_132565387_ENSG00000184967	B2	CD4_Naive_stim_5d	12	132565387	ENSG00000184967	3	0.0189223	0.0284266	0.505632	0.0169884	0.0177599	-0.00393075	0.539708	0.00105021	0.897945	FALSE
B2_TN_0h_12_132565387_ENSG00000184967	B2	TN_0h	12	132565387	ENSG00000184967	3	-0.0132156	0.0253226	0.601747	-0.00588248	-0.0032265	0.0623159	0.381806	0.00355779	0.92575	FALSE
B2_TN_16h_12_132565387_ENSG00000184967	B2	TN_16h	12	132565387	ENSG00000184967	3	-0.0135242	0.0317486	0.670125	-0.00865098	-0.00970148	0.0338716	0.613875	0.0201548	0.945656	FALSE
B2_TN_40h_12_132565387_ENSG00000184967	B2	TN_40h	12	132565387	ENSG00000184967	3	-0.00331807	0.0348429	0.924133	-0.0107724	-0.010268	-0.08264	0.634557	2.19051e-06	0.992745	FALSE
B2_TN_5d_12_132565387_ENSG00000184967	B2	TN_5d	12	132565387	ENSG00000184967	3	-0.00153553	0.0393907	0.968905	0.00374113	0.0074149	0.0246745	0.787119	0.0588085	0.997407	FALSE
B2_TCM_0h_12_132565387_ENSG00000184967	B2	TCM_0h	12	132565387	ENSG00000184967	2	0.0171087	0.0317784	0.590318					0.0574412	0.921585	FALSE
B2_TCM_16h_12_132565387_ENSG00000184967	B2	TCM_16h	12	132565387	ENSG00000184967	3	-0.00761898	0.0310406	0.806106	-0.00404553	0.00414569	0.0206819	0.593791	0.000895253	0.976686	FALSE
B2_TCM_40h_12_132565387_ENSG00000184967	B2	TCM_40h	12	132565387	ENSG00000184967	3	-0.00132349	0.0413754	0.974482	0.00408086	0.00577025	0.175585	0.364821	0.000272466	0.998273	FALSE
B2_TCM_5d_12_132565387_ENSG00000184967	B2	TCM_5d	12	132565387	ENSG00000184967	3	-0.0208936	0.0415499	0.615065	-0.0153839	-0.0144989	-0.480513	0.612884	0.000187761	0.932243	FALSE
B2_TEM_0h_12_132565387_ENSG00000184967	B2	TEM_0h	12	132565387	ENSG00000184967	3	-0.00252616	0.0317757	0.936635	0.000789026	-0.000634424	0.00928575	0.641541	0.00325165	0.993555	FALSE
B2_TEM_16h_12_132565387_ENSG00000184967	B2	TEM_16h	12	132565387	ENSG00000184967	4	-0.00717955	0.0470411	0.878696	-0.0361375	0.0114708	-0.056076	0.539303	0.0107244	0.989223	FALSE
B2_TEM_40h_12_132565387_ENSG00000184967	B2	TEM_40h	12	132565387	ENSG00000184967	3	0.00738117	0.0410035	0.857142	-0.00479908	-0.0169648	-0.045474	0.529927	0.005761	0.985397	FALSE
B2_TEM_5d_12_132565387_ENSG00000184967	B2	TEM_5d	12	132565387	ENSG00000184967	3	-0.00766536	0.0214987	0.721429	-0.00731801	-0.00772311	0.00720071	0.710693	0.00148463	0.955834	FALSE
B2_TEMRA_0h_12_132565387_ENSG00000184967	B2	TEMRA_0h	12	132565387	ENSG00000184967	3	-0.0351738	0.0422823	0.405477	-0.0239317	-0.0268855	-0.056915	0.903126	0.0632232	0.854806	FALSE
B2_TEMRA_16h_12_132565387_ENSG00000184967	B2	TEMRA_16h	12	132565387	ENSG00000184967	2	-0.019676	0.027823	0.479452					0.00130326	0.890463	FALSE
B2_TEMRA_40h_12_132565387_ENSG00000184967	B2	TEMRA_40h	12	132565387	ENSG00000184967	4	-0.0162564	0.0217058	0.453891	-0.0130492	-0.0109617	0.00409121	0.575851	0.000185882	0.878297	FALSE
B2_TEMRA_5d_12_132565387_ENSG00000184967	B2	TEMRA_5d	12	132565387	ENSG00000184967	3	-0.0172762	0.0467515	0.711731	-0.028608	-0.0301334	-0.0863644	0.423374	0.109833	0.952513	FALSE
B2_nTreg_0h_12_132565387_ENSG00000184967	B2	nTreg_0h	12	132565387	ENSG00000184967	3	-0.0129406	0.0219948	0.556298	-0.00684704	-0.0279853	-0.0906562	0.546034	0.0010584	0.916076	FALSE
B2_nTreg_16h_12_132565387_ENSG00000184967	B2	nTreg_16h	12	132565387	ENSG00000184967	3	-0.0234105	0.0368821	0.525599	-0.0206506	-0.019816	0.0534291	0.762435	4.68806e-05	0.905935	FALSE
B2_nTreg_40h_12_132565387_ENSG00000184967	B2	nTreg_40h	12	132565387	ENSG00000184967	3	0.0179092	0.023805	0.451854	0.0191763	0.0190613	0.0435034	0.672283	0.000198285	0.877687	FALSE
B2_CD4_Memory_uns_0h_12_132565387_ENSG00000185163	B2	CD4_Memory_uns_0h	12	132565387	ENSG00000185163	3	-0.0203707	0.0303601	0.50224	-0.028067	-0.027131	-0.083038	0.660423	0.00915871	0.8969	FALSE
B2_CD4_Memory_stim_16h_12_132565387_ENSG00000185163	B2	CD4_Memory_stim_16h	12	132565387	ENSG00000185163	3	0.00889497	0.0162974	0.58521	0.0112769	0.0130242	0.027532	0.594381	1.48766e-06	0.921209	FALSE
B2_CD4_Memory_stim_40h_12_132565387_ENSG00000185163	B2	CD4_Memory_stim_40h	12	132565387	ENSG00000185163	3	-0.00154859	0.0281312	0.9561	0.000839049	-0.000271566	0.0018761	0.951672	7.2344e-09	0.996012	FALSE
B2_CD4_Memory_stim_5d_12_132565387_ENSG00000185163	B2	CD4_Memory_stim_5d	12	132565387	ENSG00000185163	3	0.00347438	0.0292919	0.905583	0.00392319	0.00614299	0.0243241	0.764451	0.000466089	0.992247	FALSE
B2_CD4_Naive_uns_0h_12_132565387_ENSG00000185163	B2	CD4_Naive_uns_0h	12	132565387	ENSG00000185163	3	-0.01777	0.0251785	0.480338	-0.0124347	-0.0108258	0.0581102	0.436171	0.000944425	0.890847	FALSE
B2_CD4_Naive_stim_16h_12_132565387_ENSG00000185163	B2	CD4_Naive_stim_16h	12	132565387	ENSG00000185163	3	0.0191473	0.025009	0.443906	0.0217991	0.0228453	0.0422518	0.487565	1.46492e-05	0.873032	FALSE
B2_CD4_Naive_stim_40h_12_132565387_ENSG00000185163	B2	CD4_Naive_stim_40h	12	132565387	ENSG00000185163	3	0.00710917	0.0192597	0.712037	0.00427876	0.00337393	-0.0254163	0.374935	4.35733e-15	0.952513	FALSE
B2_CD4_Naive_stim_5d_12_132565387_ENSG00000185163	B2	CD4_Naive_stim_5d	12	132565387	ENSG00000185163	3	-0.0139411	0.0238233	0.558422	-0.00741562	0.0040006	0.0231694	0.48641	0.00020827	0.916684	FALSE
B2_TN_0h_12_132565387_ENSG00000185163	B2	TN_0h	12	132565387	ENSG00000185163	4	-0.020546	0.0274979	0.454952	-0.0206881	-0.0200061	-0.0428054	0.528081	0.000696279	0.879368	FALSE
B2_TN_16h_12_132565387_ENSG00000185163	B2	TN_16h	12	132565387	ENSG00000185163	3	-0.00433294	0.0282973	0.878302	-0.00245046	-7.2441e-05	-0.0152984	0.900227	0.000467881	0.989223	FALSE
B2_TN_40h_12_132565387_ENSG00000185163	B2	TN_40h	12	132565387	ENSG00000185163	3	0.00348073	0.0168447	0.836294	0.00388852	0.00421036	0.00566698	0.889699	7.34726e-14	0.981286	FALSE
B2_TN_5d_12_132565387_ENSG00000185163	B2	TN_5d	12	132565387	ENSG00000185163	4	-0.0278249	0.0248436	0.262713	-0.0175126	-0.0177413	0.00869583	0.525032	0.000692516	0.753351	FALSE
B2_TCM_0h_12_132565387_ENSG00000185163	B2	TCM_0h	12	132565387	ENSG00000185163	3	0.00320729	0.0349517	0.926886	0.00538825	0.00480415	0.0158423	0.772632	0.0676718	0.992745	FALSE
B2_TCM_16h_12_132565387_ENSG00000185163	B2	TCM_16h	12	132565387	ENSG00000185163	3	0.0135248	0.0454581	0.766068	0.026952	0.0332477	0.123716	0.331733	0.0042021	0.967613	FALSE
B2_TCM_40h_12_132565387_ENSG00000185163	B2	TCM_40h	12	132565387	ENSG00000185163	3	-0.00667536	0.0222767	0.76444	-0.00447133	0.00152316	0.0166859	0.548424	1.01337e-11	0.966894	FALSE
B2_TCM_5d_12_132565387_ENSG00000185163	B2	TCM_5d	12	132565387	ENSG00000185163	3	-0.0153791	0.02149	0.474214	-0.0121851	-0.0121299	0.0058602	0.711825	3.21471e-06	0.887574	FALSE
B2_TEM_0h_12_132565387_ENSG00000185163	B2	TEM_0h	12	132565387	ENSG00000185163	3	0.00129904	0.0303821	0.965896	-0.0110892	-0.0342696	0.134806	0.366827	0.00105081	0.996785	FALSE
B2_TEM_16h_12_132565387_ENSG00000185163	B2	TEM_16h	12	132565387	ENSG00000185163	4	-0.0162462	0.0383622	0.671934	-0.0257375	-0.0276617	-0.0304737	0.816806	0.00632964	0.94619	FALSE
B2_TEM_40h_12_132565387_ENSG00000185163	B2	TEM_40h	12	132565387	ENSG00000185163	3	0.00119441	0.0290608	0.967216	0.000335073	-0.000142469	-0.000936465	0.939953	3.7036e-09	0.996845	FALSE
B2_TEM_5d_12_132565387_ENSG00000185163	B2	TEM_5d	12	132565387	ENSG00000185163	4	0.0274157	0.0376521	0.466533	0.0373465	0.0421959	0.0697705	0.403061	0.0204582	0.884156	FALSE
B2_TEMRA_0h_12_132565387_ENSG00000185163	B2	TEMRA_0h	12	132565387	ENSG00000185163	3	-0.007727	0.0519513	0.881762	-0.00553043	-0.00145691	-0.0706592	0.465523	0.254631	0.989363	FALSE
B2_TEMRA_16h_12_132565387_ENSG00000185163	B2	TEMRA_16h	12	132565387	ENSG00000185163	3	0.0179936	0.0187605	0.337498	0.0183051	0.019757	0.0567096	0.445084	3.95496e-05	0.81208	FALSE
B2_TEMRA_40h_12_132565387_ENSG00000185163	B2	TEMRA_40h	12	132565387	ENSG00000185163	3	-0.000671482	0.0172161	0.968888	-0.00380025	-0.00585698	-0.0130005	0.649655	0.000854897	0.997407	FALSE
B2_TEMRA_5d_12_132565387_ENSG00000185163	B2	TEMRA_5d	12	132565387	ENSG00000185163	3	0.00187212	0.0296319	0.949624	0.00992954	0.00998356	0.0550465	0.723985	0.0268563	0.996012	FALSE
B2_nTreg_0h_12_132565387_ENSG00000185163	B2	nTreg_0h	12	132565387	ENSG00000185163	3	0.00505999	0.0173339	0.770353	0.00832374	0.0101607	0.0152104	0.861743	0.000631964	0.969012	FALSE
B2_nTreg_16h_12_132565387_ENSG00000185163	B2	nTreg_16h	12	132565387	ENSG00000185163	4	0.00454257	0.0226647	0.841148	0.00809575	0.0121226	0.0290283	0.690407	0.000358468	0.982495	FALSE
B2_nTreg_40h_12_132565387_ENSG00000185163	B2	nTreg_40h	12	132565387	ENSG00000185163	3	-0.00599877	0.0144382	0.677792	-0.00747023	-0.0072617	-0.0125994	0.795584	0.000113457	0.946985	FALSE
B2_CD4_Memory_uns_0h_12_132565387_ENSG00000196387	B2	CD4_Memory_uns_0h	12	132565387	ENSG00000196387	1	0.0382618	0.0581755	0.510733					0.0690236	0.900484	FALSE
B2_CD4_Memory_stim_16h_12_132565387_ENSG00000196387	B2	CD4_Memory_stim_16h	12	132565387	ENSG00000196387	2	0.075544	0.0637878	0.236294					0.0760287	0.725519	FALSE
B2_CD4_Memory_stim_40h_12_132565387_ENSG00000196387	B2	CD4_Memory_stim_40h	12	132565387	ENSG00000196387	1	0.0197611	0.133009	0.881893					0.279907	0.989363	FALSE
B2_CD4_Memory_stim_5d_12_132565387_ENSG00000196387	B2	CD4_Memory_stim_5d	12	132565387	ENSG00000196387	1	-0.0182146	0.100133	0.855658					0.156159	0.985289	FALSE
B2_CD4_Naive_uns_0h_12_132565387_ENSG00000196387	B2	CD4_Naive_uns_0h	12	132565387	ENSG00000196387	1	0.0400645	0.0609164	0.510733					0.10248	0.900484	FALSE
B2_CD4_Naive_stim_16h_12_132565387_ENSG00000196387	B2	CD4_Naive_stim_16h	12	132565387	ENSG00000196387	1	-0.0191828	0.0740004	0.795461					0.174641	0.974099	FALSE
B2_CD4_Naive_stim_40h_12_132565387_ENSG00000196387	B2	CD4_Naive_stim_40h	12	132565387	ENSG00000196387	1	0.0353444	0.0858198	0.680453					0.204117	0.946985	FALSE
B2_CD4_Naive_stim_5d_12_132565387_ENSG00000196387	B2	CD4_Naive_stim_5d	12	132565387	ENSG00000196387	1	0.0621675	0.0665058	0.349908					0.0186975	0.822413	FALSE
B2_TN_0h_12_132565387_ENSG00000196387	B2	TN_0h	12	132565387	ENSG00000196387	2	0.0405632	0.0396588	0.3064					0.0422227	0.787658	FALSE
B2_TN_16h_12_132565387_ENSG00000196387	B2	TN_16h	12	132565387	ENSG00000196387	2	-0.00299481	0.0363836	0.934399					0.0289026	0.993464	FALSE
B2_TN_40h_12_132565387_ENSG00000196387	B2	TN_40h	12	132565387	ENSG00000196387	1	0.0107966	0.0654863	0.869048					0.159097	0.988272	FALSE
B2_TN_5d_12_132565387_ENSG00000196387	B2	TN_5d	12	132565387	ENSG00000196387	1	-0.0165534	0.0910007	0.855658					0.0403354	0.985289	FALSE
B2_TCM_0h_12_132565387_ENSG00000196387	B2	TCM_0h	12	132565387	ENSG00000196387	2	-0.0181692	0.0577465	0.753037					0.00505823	0.963686	FALSE
B2_TCM_16h_12_132565387_ENSG00000196387	B2	TCM_16h	12	132565387	ENSG00000196387	1	-0.0416035	0.0496405	0.401976					0.0350409	0.852685	FALSE
B2_TCM_40h_12_132565387_ENSG00000196387	B2	TCM_40h	12	132565387	ENSG00000196387	1	-0.06703	0.0354536	0.0586726					0.0189884	0.381852	FALSE
B2_TCM_5d_12_132565387_ENSG00000196387	B2	TCM_5d	12	132565387	ENSG00000196387	1	-0.0503093	0.0576935	0.383202					0.107715	0.842561	FALSE
B2_TEM_0h_12_132565387_ENSG00000196387	B2	TEM_0h	12	132565387	ENSG00000196387	1	0.0322243	0.0369541	0.383202					0.0220332	0.842561	FALSE
B2_TEM_16h_12_132565387_ENSG00000196387	B2	TEM_16h	12	132565387	ENSG00000196387	1	-0.0146739	0.048613	0.762766					0.02774	0.966214	FALSE
B2_TEM_40h_12_132565387_ENSG00000196387	B2	TEM_40h	12	132565387	ENSG00000196387	1	-0.0172868	0.0666862	0.795461					0.156386	0.974099	FALSE
B2_TEM_5d_12_132565387_ENSG00000196387	B2	TEM_5d	12	132565387	ENSG00000196387	1	0.106211	0.0561773	0.0586726					0.0762885	0.381852	FALSE
B2_TEMRA_0h_12_132565387_ENSG00000196387	B2	TEMRA_0h	12	132565387	ENSG00000196387	1	-0.00157529	0.0459035	0.972624					0.0448632	0.998273	FALSE
B2_TEMRA_16h_12_132565387_ENSG00000196387	B2	TEMRA_16h	12	132565387	ENSG00000196387	2	0.0609629	0.0458597	0.183738					0.00542773	0.666586	FALSE
B2_TEMRA_40h_12_132565387_ENSG00000196387	B2	TEMRA_40h	12	132565387	ENSG00000196387	1	0.0194688	0.0451394	0.666247					0.0974841	0.945656	FALSE
B2_TEMRA_5d_12_132565387_ENSG00000196387	B2	TEMRA_5d	12	132565387	ENSG00000196387	2	-0.0393036	0.0392627	0.316807					0.0789356	0.795195	FALSE
B2_nTreg_0h_12_132565387_ENSG00000196387	B2	nTreg_0h	12	132565387	ENSG00000196387	1	0.00764894	0.0454465	0.866342					0.108658	0.987742	FALSE
B2_nTreg_16h_12_132565387_ENSG00000196387	B2	nTreg_16h	12	132565387	ENSG00000196387	1	0.0123148	0.0637472	0.846816					0.156014	0.98371	FALSE
B2_nTreg_40h_12_132565387_ENSG00000196387	B2	nTreg_40h	12	132565387	ENSG00000196387	2	0.0280602	0.0352103	0.425491					0.0191128	0.864076	FALSE
B2_CD4_Memory_uns_0h_12_132565387_ENSG00000196458	B2	CD4_Memory_uns_0h	12	132565387	ENSG00000196458	1	-0.0125032	0.0380358	0.742367					0.000464013	0.960993	FALSE
B2_CD4_Memory_stim_16h_12_132565387_ENSG00000196458	B2	CD4_Memory_stim_16h	12	132565387	ENSG00000196458	2	0.0561807	0.0388912	0.148582					0.000976282	0.610012	FALSE
B2_CD4_Memory_stim_40h_12_132565387_ENSG00000196458	B2	CD4_Memory_stim_40h	12	132565387	ENSG00000196458	2	-0.00137678	0.0580638	0.981083					0.0195207	0.998273	FALSE
B2_CD4_Memory_stim_5d_12_132565387_ENSG00000196458	B2	CD4_Memory_stim_5d	12	132565387	ENSG00000196458	1	0.0162523	0.0347615	0.640115					0.000106181	0.938399	FALSE
B2_CD4_Naive_uns_0h_12_132565387_ENSG00000196458	B2	CD4_Naive_uns_0h	12	132565387	ENSG00000196458	2	0.0249093	0.029193	0.393514					3.27499e-05	0.847237	FALSE
B2_CD4_Naive_stim_16h_12_132565387_ENSG00000196458	B2	CD4_Naive_stim_16h	12	132565387	ENSG00000196458	2	0.0445269	0.0396029	0.26087					0.00404584	0.752024	FALSE
B2_CD4_Naive_stim_40h_12_132565387_ENSG00000196458	B2	CD4_Naive_stim_40h	12	132565387	ENSG00000196458	1	0.0264859	0.0566497	0.640115					0.00843964	0.938399	FALSE
B2_CD4_Naive_stim_5d_12_132565387_ENSG00000196458	B2	CD4_Naive_stim_5d	12	132565387	ENSG00000196458	2	0.0208011	0.0232269	0.370489					0.000899344	0.836659	FALSE
B2_TN_0h_12_132565387_ENSG00000196458	B2	TN_0h	12	132565387	ENSG00000196458	1	0.0183671	0.0308817	0.552006					8.44689e-05	0.915605	FALSE
B2_TN_16h_12_132565387_ENSG00000196458	B2	TN_16h	12	132565387	ENSG00000196458	2	0.000455	0.0538688	0.993261					0.00143839	0.998756	FALSE
B2_TN_40h_12_132565387_ENSG00000196458	B2	TN_40h	12	132565387	ENSG00000196458	1	0.0127719	0.0214742	0.552006					3.24833e-06	0.915605	FALSE
B2_TN_5d_12_132565387_ENSG00000196458	B2	TN_5d	12	132565387	ENSG00000196458	1	-0.00760899	0.0393875	0.846816					0.00253769	0.98371	FALSE
B2_TCM_0h_12_132565387_ENSG00000196458	B2	TCM_0h	12	132565387	ENSG00000196458	1	-0.0169111	0.0257127	0.510733					3.99141e-06	0.900484	FALSE
B2_TCM_16h_12_132565387_ENSG00000196458	B2	TCM_16h	12	132565387	ENSG00000196458	1	0.0344825	0.0315569	0.274521					0.000123838	0.762366	FALSE
B2_TCM_40h_12_132565387_ENSG00000196458	B2	TCM_40h	12	132565387	ENSG00000196458	2	-0.00568534	0.0332983	0.864429					0.000532867	0.987391	FALSE
B2_TCM_5d_12_132565387_ENSG00000196458	B2	TCM_5d	12	132565387	ENSG00000196458	2	0.0727703	0.0379718	0.0553105					0.0227108	0.368111	FALSE
B2_TEM_0h_12_132565387_ENSG00000196458	B2	TEM_0h	12	132565387	ENSG00000196458	2	0.0683567	0.039182	0.0810552					0.00605284	0.452648	FALSE
B2_TEM_16h_12_132565387_ENSG00000196458	B2	TEM_16h	12	132565387	ENSG00000196458	2	0.0300531	0.0321771	0.350307					0.000848123	0.822723	FALSE
B2_TEM_40h_12_132565387_ENSG00000196458	B2	TEM_40h	12	132565387	ENSG00000196458	2	0.0129827	0.0382356	0.7342					0.0530689	0.958717	FALSE
B2_TEM_5d_12_132565387_ENSG00000196458	B2	TEM_5d	12	132565387	ENSG00000196458	2	0.0235397	0.04714	0.617528					0.0584859	0.932806	FALSE
B2_TEMRA_0h_12_132565387_ENSG00000196458	B2	TEMRA_0h	12	132565387	ENSG00000196458	2	-0.0172928	0.0302397	0.567418					0.00685171	0.918658	FALSE
B2_TEMRA_16h_12_132565387_ENSG00000196458	B2	TEMRA_16h	12	132565387	ENSG00000196458	3	0.00761162	0.0196237	0.698106	0.0104478	0.0110511	0.0394599	0.668359	0.00127149	0.94893	FALSE
B2_TEMRA_40h_12_132565387_ENSG00000196458	B2	TEMRA_40h	12	132565387	ENSG00000196458	2	0.00442822	0.0365383	0.903537					0.0194166	0.992137	FALSE
B2_TEMRA_5d_12_132565387_ENSG00000196458	B2	TEMRA_5d	12	132565387	ENSG00000196458	2	0.015418	0.0292454	0.598059					0.0207413	0.924707	FALSE
B2_nTreg_0h_12_132565387_ENSG00000196458	B2	nTreg_0h	12	132565387	ENSG00000196458	3	0.00992911	0.0255365	0.69741	0.0105071	0.00954404	0.0783019	0.550989	0.0121988	0.94879	FALSE
B2_nTreg_16h_12_132565387_ENSG00000196458	B2	nTreg_16h	12	132565387	ENSG00000196458	1	0.0100136	0.0338374	0.767282					0.0338337	0.967983	FALSE
B2_nTreg_40h_12_132565387_ENSG00000196458	B2	nTreg_40h	12	132565387	ENSG00000196458	2	-0.0170889	0.0202096	0.397785					0.00119361	0.850331	FALSE
B2_CD4_Memory_uns_0h_12_132565387_ENSG00000198040	B2	CD4_Memory_uns_0h	12	132565387	ENSG00000198040	1	-0.0267993	0.0621357	0.666247					0.129773	0.945656	FALSE
B2_CD4_Memory_stim_16h_12_132565387_ENSG00000198040	B2	CD4_Memory_stim_16h	12	132565387	ENSG00000198040	1	0.020941	0.04479	0.640115					0.000828393	0.938399	FALSE
B2_CD4_Memory_stim_40h_12_132565387_ENSG00000198040	B2	CD4_Memory_stim_40h	12	132565387	ENSG00000198040	1	0.068352	0.0737137	0.35379					0.0433041	0.825108	FALSE
B2_CD4_Memory_stim_5d_12_132565387_ENSG00000198040	B2	CD4_Memory_stim_5d	12	132565387	ENSG00000198040	1	0.00468572	0.146788	0.974535					0.337016	0.998273	FALSE
B2_CD4_Naive_uns_0h_12_132565387_ENSG00000198040	B2	CD4_Naive_uns_0h	12	132565387	ENSG00000198040	1	-0.0224342	0.0723657	0.756552					0.204819	0.964127	FALSE
B2_CD4_Naive_stim_16h_12_132565387_ENSG00000198040	B2	CD4_Naive_stim_16h	12	132565387	ENSG00000198040	1	-0.00530915	0.1138	0.96279					0.358068	0.996434	FALSE
B2_CD4_Naive_stim_40h_12_132565387_ENSG00000198040	B2	CD4_Naive_stim_40h	12	132565387	ENSG00000198040	1	0.0120916	0.0390035	0.756552					0.000722986	0.964127	FALSE
B2_CD4_Naive_stim_5d_12_132565387_ENSG00000198040	B2	CD4_Naive_stim_5d	12	132565387	ENSG00000198040	1	-0.0477275	0.0606592	0.43139					0.00776184	0.866791	FALSE
B2_TN_0h_12_132565387_ENSG00000198040	B2	TN_0h	12	132565387	ENSG00000198040	1	0.0178316	0.0511022	0.727135					0.0883856	0.956743	FALSE
B2_TN_16h_12_132565387_ENSG00000198040	B2	TN_16h	12	132565387	ENSG00000198040	1	0.026973	0.030932	0.383202					0.00533801	0.842561	FALSE
B2_TN_40h_12_132565387_ENSG00000198040	B2	TN_40h	12	132565387	ENSG00000198040	2	0.0269414	0.0341168	0.429715					0.000662878	0.865784	FALSE
B2_TN_5d_12_132565387_ENSG00000198040	B2	TN_5d	12	132565387	ENSG00000198040	2	0.0418295	0.0528047	0.428271					0.0142531	0.864998	FALSE
B2_TCM_0h_12_132565387_ENSG00000198040	B2	TCM_0h	12	132565387	ENSG00000198040	1	0.60261	0.756442	0.425661					0.0734817	0.864105	FALSE
B2_TCM_16h_12_132565387_ENSG00000198040	B2	TCM_16h	12	132565387	ENSG00000198040	1	0.0569759	0.0614452	0.35379					0.0467329	0.825108	FALSE
B2_TCM_40h_12_132565387_ENSG00000198040	B2	TCM_40h	12	132565387	ENSG00000198040	1	0.0211169	0.0270769	0.435458					0.00133565	0.868791	FALSE
B2_TCM_5d_12_132565387_ENSG00000198040	B2	TCM_5d	12	132565387	ENSG00000198040	2	0.0718002	0.0852314	0.399556					0.167464	0.85116	FALSE
B2_TEM_0h_12_132565387_ENSG00000198040	B2	TEM_0h	12	132565387	ENSG00000198040	1	-0.00734329	0.0610783	0.904303					0.0810365	0.992247	FALSE
B2_TEM_16h_12_132565387_ENSG00000198040	B2	TEM_16h	12	132565387	ENSG00000198040	1	0.0186179	0.0600553	0.756552					0.0431401	0.964127	FALSE
B2_TEM_40h_12_132565387_ENSG00000198040	B2	TEM_40h	12	132565387	ENSG00000198040	2	0.0600491	0.0957156	0.530417					0.0880222	0.907515	FALSE
B2_TEM_5d_12_132565387_ENSG00000198040	B2	TEM_5d	12	132565387	ENSG00000198040	2	0.0541927	0.0863655	0.530344					0.174143	0.907497	FALSE
B2_TEMRA_0h_12_132565387_ENSG00000198040	B2	TEMRA_0h	12	132565387	ENSG00000198040	1	0.0399004	0.092511	0.666247					0.353658	0.945656	FALSE
B2_TEMRA_16h_12_132565387_ENSG00000198040	B2	TEMRA_16h	12	132565387	ENSG00000198040	1	-0.00780854	0.0694465	0.910475					0.337413	0.992432	FALSE
B2_TEMRA_40h_12_132565387_ENSG00000198040	B2	TEMRA_40h	12	132565387	ENSG00000198040	1	0.00100286	0.021496	0.96279					0.00121983	0.996434	FALSE
B2_TEMRA_5d_12_132565387_ENSG00000198040	B2	TEMRA_5d	12	132565387	ENSG00000198040	1	0.0247936	0.0284327	0.383202					0.0102832	0.842561	FALSE
B2_nTreg_0h_12_132565387_ENSG00000198040	B2	nTreg_0h	12	132565387	ENSG00000198040	2	-0.0112513	0.039733	0.777044					0.0794915	0.970382	FALSE
B2_nTreg_16h_12_132565387_ENSG00000198040	B2	nTreg_16h	12	132565387	ENSG00000198040	1	-0.0174367	0.0404278	0.666247					0.0633105	0.945656	FALSE
B2_nTreg_40h_12_132565387_ENSG00000198040	B2	nTreg_40h	12	132565387	ENSG00000198040	1	0.00973157	0.050375	0.846816					0.0499646	0.98371	FALSE
B2_CD4_Memory_uns_0h_12_132565387_ENSG00000198393	B2	CD4_Memory_uns_0h	12	132565387	ENSG00000198393	1	0.035362	0.0405522	0.383202					0.0131002	0.842561	FALSE
B2_CD4_Memory_stim_16h_12_132565387_ENSG00000198393	B2	CD4_Memory_stim_16h	12	132565387	ENSG00000198393	1	-0.0588817	0.0647931	0.363474					0.0919425	0.831452	FALSE
B2_CD4_Memory_stim_40h_12_132565387_ENSG00000198393	B2	CD4_Memory_stim_40h	12	132565387	ENSG00000198393	1	0.0327699	0.0700905	0.640115					0.00794982	0.938399	FALSE
B2_CD4_Memory_stim_5d_12_132565387_ENSG00000198393	B2	CD4_Memory_stim_5d	12	132565387	ENSG00000198393	1	0.0148196	0.0461492	0.748117					0.0232355	0.963136	FALSE
B2_CD4_Naive_uns_0h_12_132565387_ENSG00000198393	B2	CD4_Naive_uns_0h	12	132565387	ENSG00000198393	2	0.0986491	0.0903382	0.274834					0.108291	0.762434	FALSE
B2_CD4_Naive_stim_16h_12_132565387_ENSG00000198393	B2	CD4_Naive_stim_16h	12	132565387	ENSG00000198393	1	0.0019154	0.0600031	0.974535					0.0238445	0.998273	FALSE
B2_CD4_Naive_stim_40h_12_132565387_ENSG00000198393	B2	CD4_Naive_stim_40h	12	132565387	ENSG00000198393	1	0.029615	0.0746074	0.691408					0.0673175	0.948099	FALSE
B2_CD4_Naive_stim_5d_12_132565387_ENSG00000198393	B2	CD4_Naive_stim_5d	12	132565387	ENSG00000198393	1	-0.0177851	0.0600986	0.767282					0.236208	0.967983	FALSE
B2_TN_0h_12_132565387_ENSG00000198393	B2	TN_0h	12	132565387	ENSG00000198393	2	0.0688948	0.0614682	0.262365					0.0248682	0.753268	FALSE
B2_TN_16h_12_132565387_ENSG00000198393	B2	TN_16h	12	132565387	ENSG00000198393	1	-0.123619	0.116442	0.288403					0.323978	0.773568	FALSE
B2_TN_40h_12_132565387_ENSG00000198393	B2	TN_40h	12	132565387	ENSG00000198393	1	0.0531235	0.0584568	0.363474					0.0547156	0.831452	FALSE
B2_TN_5d_12_132565387_ENSG00000198393	B2	TN_5d	12	132565387	ENSG00000198393	1	0.0573573	0.0735458	0.435458					0.139618	0.868791	FALSE
B2_TCM_0h_12_132565387_ENSG00000198393	B2	TCM_0h	12	132565387	ENSG00000198393	1	0.00659885	0.0364956	0.856515					0.0229791	0.985289	FALSE
B2_TCM_16h_12_132565387_ENSG00000198393	B2	TCM_16h	12	132565387	ENSG00000198393	1	0.123467	0.0811368	0.128081					0.262197	0.570178	FALSE
B2_TCM_40h_12_132565387_ENSG00000198393	B2	TCM_40h	12	132565387	ENSG00000198393	1	0.0522166	0.0598807	0.383202					0.172539	0.842561	FALSE
B2_TCM_5d_12_132565387_ENSG00000198393	B2	TCM_5d	12	132565387	ENSG00000198393	1	0.0207384	0.0700782	0.767282					0.250736	0.967983	FALSE
B2_TEM_0h_12_132565387_ENSG00000198393	B2	TEM_0h	12	132565387	ENSG00000198393	1	0.155723	0.0823654	0.0586726					0.30593	0.381852	FALSE
B2_TEM_16h_12_132565387_ENSG00000198393	B2	TEM_16h	12	132565387	ENSG00000198393	2	0.0175257	0.0678458	0.796162					0.0765491	0.974228	FALSE
B2_TEM_40h_12_132565387_ENSG00000198393	B2	TEM_40h	12	132565387	ENSG00000198393	1	0.069903	0.0733916	0.340861					0.145845	0.815638	FALSE
B2_TEM_5d_12_132565387_ENSG00000198393	B2	TEM_5d	12	132565387	ENSG00000198393	1	-0.0397465	0.0474247	0.401976					0.0352058	0.852685	FALSE
B2_TEMRA_0h_12_132565387_ENSG00000198393	B2	TEMRA_0h	12	132565387	ENSG00000198393	1	0.0456356	0.0417637	0.274521					0.0229116	0.762366	FALSE
B2_TEMRA_16h_12_132565387_ENSG00000198393	B2	TEMRA_16h	12	132565387	ENSG00000198393	1	0.0446043	0.0420148	0.288403					0.0300108	0.773568	FALSE
B2_TEMRA_40h_12_132565387_ENSG00000198393	B2	TEMRA_40h	12	132565387	ENSG00000198393	1	0.00584027	0.0393098	0.881893					0.0782222	0.989363	FALSE
B2_TEMRA_5d_12_132565387_ENSG00000198393	B2	TEMRA_5d	12	132565387	ENSG00000198393	2	-0.0215799	0.0477865	0.651564					0.0414519	0.940845	FALSE
B2_nTreg_0h_12_132565387_ENSG00000198393	B2	nTreg_0h	12	132565387	ENSG00000198393	1	-0.0129194	0.0710233	0.855658					0.224592	0.985289	FALSE
B2_nTreg_16h_12_132565387_ENSG00000198393	B2	nTreg_16h	12	132565387	ENSG00000198393	1	0.00422284	0.0351238	0.904303					0.0048716	0.992247	FALSE
B2_nTreg_40h_12_132565387_ENSG00000198393	B2	nTreg_40h	12	132565387	ENSG00000198393	1	0.0437111	0.0335955	0.193224					0.0246487	0.67819	FALSE
B2_CD4_Memory_uns_0h_12_132565387_ENSG00000214029	B2	CD4_Memory_uns_0h	12	132565387	ENSG00000214029	1	-0.0125901	0.0748044	0.866342					0.195122	0.987742	FALSE
B2_CD4_Memory_stim_16h_12_132565387_ENSG00000214029	B2	CD4_Memory_stim_16h	12	132565387	ENSG00000214029	1	-0.0107679	0.0895628	0.904303					0.158555	0.992247	FALSE
B2_CD4_Memory_stim_40h_12_132565387_ENSG00000214029	B2	CD4_Memory_stim_40h	12	132565387	ENSG00000214029	1	0.0248491	0.0576138	0.666247					0.0256222	0.945656	FALSE
B2_CD4_Memory_stim_5d_12_132565387_ENSG00000214029	B2	CD4_Memory_stim_5d	12	132565387	ENSG00000214029	1	0.165681	0.072297	0.0219243					0.148679	0.220441	FALSE
B2_CD4_Naive_uns_0h_12_132565387_ENSG00000214029	B2	CD4_Naive_uns_0h	12	132565387	ENSG00000214029	2	-0.128698	0.111968	0.250383					0.286862	0.740951	FALSE
B2_CD4_Naive_stim_16h_12_132565387_ENSG00000214029	B2	CD4_Naive_stim_16h	12	132565387	ENSG00000214029	1	-0.0474184	0.0543782	0.383202					0.0501972	0.842561	FALSE
B2_CD4_Naive_stim_40h_12_132565387_ENSG00000214029	B2	CD4_Naive_stim_40h	12	132565387	ENSG00000214029	2	-0.0605872	0.0767386	0.429804					0.143067	0.865844	FALSE
B2_CD4_Naive_stim_5d_12_132565387_ENSG00000214029	B2	CD4_Naive_stim_5d	12	132565387	ENSG00000214029	1	0.0211665	0.0490756	0.666247					0.055772	0.945656	FALSE
B2_TN_0h_12_132565387_ENSG00000214029	B2	TN_0h	12	132565387	ENSG00000214029	1	0.142442	0.160277	0.37415					0.362018	0.839171	FALSE
B2_TN_16h_12_132565387_ENSG00000214029	B2	TN_16h	12	132565387	ENSG00000214029	1	0.0333433	0.0773082	0.666247					0.235327	0.945656	FALSE
B2_TN_40h_12_132565387_ENSG00000214029	B2	TN_40h	12	132565387	ENSG00000214029	2	-0.0985593	0.128107	0.441686					0.396118	0.871898	FALSE
B2_TN_5d_12_132565387_ENSG00000214029	B2	TN_5d	12	132565387	ENSG00000214029	1	0.0759708	0.0854828	0.37415					0.236294	0.839171	FALSE
B2_TCM_0h_12_132565387_ENSG00000214029	B2	TCM_0h	12	132565387	ENSG00000214029	2	-0.0285548	0.0319105	0.370872					0.0143001	0.836799	FALSE
B2_TCM_16h_12_132565387_ENSG00000214029	B2	TCM_16h	12	132565387	ENSG00000214029	1	0.056008	0.0630205	0.37415					0.0687719	0.839171	FALSE
B2_TCM_40h_12_132565387_ENSG00000214029	B2	TCM_40h	12	132565387	ENSG00000214029	2	0.0179502	0.0468064	0.70135					0.0832664	0.94948	FALSE
B2_TCM_5d_12_132565387_ENSG00000214029	B2	TCM_5d	12	132565387	ENSG00000214029	1	-0.00781404	0.0464274	0.866342					0.0594057	0.987742	FALSE
B2_TEM_0h_12_132565387_ENSG00000214029	B2	TEM_0h	12	132565387	ENSG00000214029	2	0.0453098	0.0435853	0.298541					0.0749464	0.782305	FALSE
B2_TEM_16h_12_132565387_ENSG00000214029	B2	TEM_16h	12	132565387	ENSG00000214029	1	-0.106173	0.0971646	0.274521					0.297888	0.762366	FALSE
B2_TEM_40h_12_132565387_ENSG00000214029	B2	TEM_40h	12	132565387	ENSG00000214029	1	0.0497825	0.115423	0.666247					0.411156	0.945656	FALSE
B2_TEM_5d_12_132565387_ENSG00000214029	B2	TEM_5d	12	132565387	ENSG00000214029	2	0.0794432	0.0684167	0.245574					0.297002	0.736873	FALSE
B2_TEMRA_0h_12_132565387_ENSG00000214029	B2	TEMRA_0h	12	132565387	ENSG00000214029	1	-0.135416	0.0590905	0.0219243					0.243913	0.220441	FALSE
B2_TEMRA_16h_12_132565387_ENSG00000214029	B2	TEMRA_16h	12	132565387	ENSG00000214029	1	-0.0158713	0.0659214	0.80974					0.242931	0.977472	FALSE
B2_TEMRA_40h_12_132565387_ENSG00000214029	B2	TEMRA_40h	12	132565387	ENSG00000214029	1	-0.0500928	0.0218586	0.0219243					0.00324542	0.220441	FALSE
B2_TEMRA_5d_12_132565387_ENSG00000214029	B2	TEMRA_5d	12	132565387	ENSG00000214029	1	-0.0363647	0.0342536	0.288403					0.0270486	0.773568	FALSE
B2_nTreg_0h_12_132565387_ENSG00000214029	B2	nTreg_0h	12	132565387	ENSG00000214029	1	-0.0390913	0.0594366	0.510733					0.160403	0.900484	FALSE
B2_nTreg_16h_12_132565387_ENSG00000214029	B2	nTreg_16h	12	132565387	ENSG00000214029	1	0.0291177	0.0327634	0.37415					0.0162499	0.839171	FALSE
B2_nTreg_40h_12_132565387_ENSG00000214029	B2	nTreg_40h	12	132565387	ENSG00000214029	1	-0.033305	0.0313715	0.288403					0.0116796	0.773568	FALSE
B2_CD4_Memory_stim_5d_12_132565387_ENSG00000236617	B2	CD4_Memory_stim_5d	12	132565387	ENSG00000236617	1	0.0366807	0.0256644	0.152933					0.00336848	0.61782	FALSE
B2_CD4_Naive_stim_5d_12_132565387_ENSG00000236617	B2	CD4_Naive_stim_5d	12	132565387	ENSG00000236617	2	0.0350845	0.0418117	0.401409					0.0372253	0.852528	FALSE
B2_TCM_5d_12_132565387_ENSG00000236617	B2	TCM_5d	12	132565387	ENSG00000236617	2	-0.0152289	0.0300976	0.612867					0.0016597	0.931526	FALSE
B2_CD4_Memory_uns_0h_12_132565387_ENSG00000247077	B2	CD4_Memory_uns_0h	12	132565387	ENSG00000247077	2	0.0453624	0.0230312	0.0488835					0.00374108	0.345495	FALSE
B2_CD4_Memory_stim_16h_12_132565387_ENSG00000247077	B2	CD4_Memory_stim_16h	12	132565387	ENSG00000247077	3	0.0432668	0.0299758	0.148911	0.03177	0.0242914	0.0247338	0.838184	0.000350697	0.610624	FALSE
B2_CD4_Memory_stim_40h_12_132565387_ENSG00000247077	B2	CD4_Memory_stim_40h	12	132565387	ENSG00000247077	3	-0.0457125	0.07735	0.554532	-0.0414351	-0.0396452	-0.149818	0.624816	6.28384e-05	0.916076	FALSE
B2_CD4_Memory_stim_5d_12_132565387_ENSG00000247077	B2	CD4_Memory_stim_5d	12	132565387	ENSG00000247077	3	-0.0363493	0.0545357	0.505077	-0.0131907	-0.00724848	0.101637	0.356132	0.00389896	0.897945	FALSE
B2_CD4_Naive_uns_0h_12_132565387_ENSG00000247077	B2	CD4_Naive_uns_0h	12	132565387	ENSG00000247077	2	0.0583639	0.0441778	0.186464					0.00255878	0.668652	FALSE
B2_CD4_Naive_stim_16h_12_132565387_ENSG00000247077	B2	CD4_Naive_stim_16h	12	132565387	ENSG00000247077	3	0.0280021	0.0347975	0.420984	0.0228029	0.0216088	-0.0421824	0.385002	7.07854e-05	0.862062	FALSE
B2_CD4_Naive_stim_40h_12_132565387_ENSG00000247077	B2	CD4_Naive_stim_40h	12	132565387	ENSG00000247077	3	0.107803	0.116203	0.353554	0.0603983	0.0650913	-0.0931515	0.543304	0.000236807	0.825108	FALSE
B2_CD4_Naive_stim_5d_12_132565387_ENSG00000247077	B2	CD4_Naive_stim_5d	12	132565387	ENSG00000247077	2	0.00875879	0.0826052	0.915557					0.00348183	0.992432	FALSE
B2_TN_0h_12_132565387_ENSG00000247077	B2	TN_0h	12	132565387	ENSG00000247077	2	0.139874	0.135335	0.301351					0.0387011	0.785418	FALSE
B2_TN_16h_12_132565387_ENSG00000247077	B2	TN_16h	12	132565387	ENSG00000247077	2	0.0287061	0.0429158	0.503563					7.12871e-06	0.897102	FALSE
B2_TN_40h_12_132565387_ENSG00000247077	B2	TN_40h	12	132565387	ENSG00000247077	3	0.0691764	0.0421	0.100353	0.0765834	0.0764052	0.102399	0.669529	0.00018603	0.50575	FALSE
B2_TN_5d_12_132565387_ENSG00000247077	B2	TN_5d	12	132565387	ENSG00000247077	3	0.00429518	0.0348359	0.901871	0.0135752	0.0131965	0.129175	0.344441	0.0106699	0.991912	FALSE
B2_TCM_0h_12_132565387_ENSG00000247077	B2	TCM_0h	12	132565387	ENSG00000247077	3	0.0673877	0.0239993	0.00498649	0.0671428	0.0679845	0.0731117	0.92242	0.00554869	0.0791972	FALSE
B2_TCM_16h_12_132565387_ENSG00000247077	B2	TCM_16h	12	132565387	ENSG00000247077	3	0.0171284	0.0316816	0.588754	0.0234624	0.0230869	0.102346	0.334064	3.2087e-05	0.921585	FALSE
B2_TCM_40h_12_132565387_ENSG00000247077	B2	TCM_40h	12	132565387	ENSG00000247077	2	-0.113544	0.0829233	0.170916					0.00794562	0.648538	FALSE
B2_TCM_5d_12_132565387_ENSG00000247077	B2	TCM_5d	12	132565387	ENSG00000247077	3	-0.0431926	0.117192	0.712455	-0.0456008	-0.0432401	-0.0395672	0.990387	0.0175839	0.952513	FALSE
B2_TEM_0h_12_132565387_ENSG00000247077	B2	TEM_0h	12	132565387	ENSG00000247077	3	0.0654236	0.0509185	0.198838	0.0282278	0.0223414	-0.115644	0.25689	0.0116032	0.684261	FALSE
B2_TEM_16h_12_132565387_ENSG00000247077	B2	TEM_16h	12	132565387	ENSG00000247077	3	0.0742935	0.0382233	0.0519352	0.0495997	0.0391474	0.0427294	0.754476	0.00329397	0.355969	FALSE
B2_TEM_40h_12_132565387_ENSG00000247077	B2	TEM_40h	12	132565387	ENSG00000247077	2	-0.160659	0.0450534	0.000362527					0.000355231	0.0103384	TRUE
B2_TEM_5d_12_132565387_ENSG00000247077	B2	TEM_5d	12	132565387	ENSG00000247077	2	0.104649	0.13488	0.437826					0.00949005	0.86991	FALSE
B2_TEMRA_0h_12_132565387_ENSG00000247077	B2	TEMRA_0h	12	132565387	ENSG00000247077	2	0.0532379	0.0167802	0.00151054					9.79139e-05	0.0329541	TRUE
B2_TEMRA_16h_12_132565387_ENSG00000247077	B2	TEMRA_16h	12	132565387	ENSG00000247077	3	0.0770286	0.0251743	0.00221474	0.0844352	0.0952077	0.245434	0.328291	0.000801321	0.0439217	TRUE
B2_TEMRA_40h_12_132565387_ENSG00000247077	B2	TEMRA_40h	12	132565387	ENSG00000247077	2	0.0340482	0.0258825	0.188345					0.0117952	0.670743	FALSE
B2_TEMRA_5d_12_132565387_ENSG00000247077	B2	TEMRA_5d	12	132565387	ENSG00000247077	3	0.0482854	0.0485718	0.320173	0.0146303	0.015003	-0.0748419	0.272991	0.00210135	0.797317	FALSE
B2_nTreg_0h_12_132565387_ENSG00000247077	B2	nTreg_0h	12	132565387	ENSG00000247077	3	-0.0449393	0.0359287	0.211011	-0.0464613	-0.0512343	-0.0824118	0.54257	0.102673	0.695805	FALSE
B2_nTreg_16h_12_132565387_ENSG00000247077	B2	nTreg_16h	12	132565387	ENSG00000247077	3	0.0438501	0.0291296	0.132236	0.0225738	0.013287	0.00598512	0.582859	0.00280249	0.578521	FALSE
B2_nTreg_40h_12_132565387_ENSG00000247077	B2	nTreg_40h	12	132565387	ENSG00000247077	2	-0.0331357	0.0329792	0.31502					0.0298829	0.794716	FALSE
B2_CD4_Memory_uns_0h_12_132565387_ENSG00000250790	B2	CD4_Memory_uns_0h	12	132565387	ENSG00000250790	2	0.0513557	0.0316209	0.104353					0.0335415	0.517153	FALSE
B2_CD4_Naive_uns_0h_12_132565387_ENSG00000250790	B2	CD4_Naive_uns_0h	12	132565387	ENSG00000250790	2	-0.00139359	0.0245517	0.954735					0.00161868	0.996012	FALSE
B2_TN_0h_12_132565387_ENSG00000250790	B2	TN_0h	12	132565387	ENSG00000250790	2	-0.00231702	0.0255126	0.927637					0.000605247	0.992745	FALSE
B2_TCM_0h_12_132565387_ENSG00000250790	B2	TCM_0h	12	132565387	ENSG00000250790	2	-0.011066	0.0249615	0.657532					0.0068769	0.942628	FALSE
B2_TEM_0h_12_132565387_ENSG00000250790	B2	TEM_0h	12	132565387	ENSG00000250790	1	-0.011569	0.0236951	0.625376					0.00174173	0.933846	FALSE
B2_nTreg_0h_12_132565387_ENSG00000250790	B2	nTreg_0h	12	132565387	ENSG00000250790	2	-0.0195294	0.0220742	0.37631					0.00684848	0.83922	FALSE
B2_CD4_Memory_uns_0h_12_132565387_ENSG00000256576	B2	CD4_Memory_uns_0h	12	132565387	ENSG00000256576	3	-0.0127702	0.0160759	0.426981	-0.0153533	-0.0159726	-0.15016	0.58137	1.44228e-05	0.864998	FALSE
B2_CD4_Memory_stim_16h_12_132565387_ENSG00000256576	B2	CD4_Memory_stim_16h	12	132565387	ENSG00000256576	4	-0.0343714	0.04601	0.455037	-0.0196587	-0.0175865	-0.0199429	0.907182	0.0248231	0.879432	FALSE
B2_CD4_Memory_stim_40h_12_132565387_ENSG00000256576	B2	CD4_Memory_stim_40h	12	132565387	ENSG00000256576	3	-0.00832389	0.0265724	0.754088	-0.00909063	-0.00856709	-0.0449293	0.832794	4.85874e-06	0.963768	FALSE
B2_CD4_Memory_stim_5d_12_132565387_ENSG00000256576	B2	CD4_Memory_stim_5d	12	132565387	ENSG00000256576	3	0.0165208	0.0371563	0.656588	0.00165757	-0.00386836	0.0711623	0.767176	0.00111884	0.942455	FALSE
B2_CD4_Naive_uns_0h_12_132565387_ENSG00000256576	B2	CD4_Naive_uns_0h	12	132565387	ENSG00000256576	3	-0.00425992	0.0248804	0.864054	-0.00516562	-0.00392973	-0.00130016	0.959009	0.000974781	0.987256	FALSE
B2_CD4_Naive_stim_16h_12_132565387_ENSG00000256576	B2	CD4_Naive_stim_16h	12	132565387	ENSG00000256576	4	-0.0386312	0.0333703	0.247005	-0.0393998	-0.0484515	-0.0834442	0.750749	5.02774e-05	0.737267	FALSE
B2_CD4_Naive_stim_40h_12_132565387_ENSG00000256576	B2	CD4_Naive_stim_40h	12	132565387	ENSG00000256576	1	-0.0181836	0.0292269	0.533842					5.26437e-05	0.909205	FALSE
B2_CD4_Naive_stim_5d_12_132565387_ENSG00000256576	B2	CD4_Naive_stim_5d	12	132565387	ENSG00000256576	3	-0.0327744	0.0357488	0.35925	-0.0306521	-0.0172533	0.061757	0.706413	0.00604354	0.828547	FALSE
B2_TN_0h_12_132565387_ENSG00000256576	B2	TN_0h	12	132565387	ENSG00000256576	3	-0.0169285	0.0280238	0.545794	-0.0188661	-0.00471639	-0.00264954	0.863	0.000503968	0.913381	FALSE
B2_TN_5d_12_132565387_ENSG00000256576	B2	TN_5d	12	132565387	ENSG00000256576	1	-0.0448001	0.0720083	0.533842					0.0142203	0.909205	FALSE
B2_TCM_0h_12_132565387_ENSG00000256576	B2	TCM_0h	12	132565387	ENSG00000256576	3	0.0120818	0.01826	0.508192	0.00806829	0.00219678	-0.0178307	0.630236	0.000111567	0.898779	FALSE
B2_TCM_5d_12_132565387_ENSG00000256576	B2	TCM_5d	12	132565387	ENSG00000256576	4	-0.00878033	0.0275396	0.749858	-0.00844971	-0.00731898	-0.0240573	0.871862	6.63026e-05	0.963444	FALSE
B2_TEM_0h_12_132565387_ENSG00000256576	B2	TEM_0h	12	132565387	ENSG00000256576	3	0.0153374	0.0243891	0.529439	0.0101863	0.00751248	-0.0833613	0.777925	0.00380036	0.907008	FALSE
B2_TEM_5d_12_132565387_ENSG00000256576	B2	TEM_5d	12	132565387	ENSG00000256576	3	0.00318712	0.0356456	0.928755	0.0141561	0.02734	0.0294382	0.796924	0.0111885	0.992745	FALSE
B2_TEMRA_0h_12_132565387_ENSG00000256576	B2	TEMRA_0h	12	132565387	ENSG00000256576	3	-0.00695447	0.0227356	0.759692	-0.0108347	-0.0106189	-0.0963415	0.549208	0.00333403	0.965121	FALSE
B2_TEMRA_5d_12_132565387_ENSG00000256576	B2	TEMRA_5d	12	132565387	ENSG00000256576	4	-0.0202643	0.0308855	0.511754	-0.0245572	-0.0449054	-0.0264379	0.946091	0.0211346	0.900894	FALSE
B2_nTreg_0h_12_132565387_ENSG00000256576	B2	nTreg_0h	12	132565387	ENSG00000256576	3	0.0165114	0.0240165	0.491768	0.0141223	0.0216334	0.0134598	0.941285	0.00305498	0.894206	FALSE
B2_nTreg_16h_12_132565387_ENSG00000256576	B2	nTreg_16h	12	132565387	ENSG00000256576	3	-0.0357346	0.0237909	0.133091	-0.0355985	-0.0227643	-0.0642084	0.830258	0.00208725	0.580448	FALSE
B2_nTreg_40h_12_132565387_ENSG00000256576	B2	nTreg_40h	12	132565387	ENSG00000256576	3	0.0160638	0.0195098	0.410299	0.0168298	0.0168316	0.031078	0.731715	0.000713509	0.857911	FALSE
B2_CD4_Memory_stim_16h_13_112881427_ENSG00000068650	B2	CD4_Memory_stim_16h	13	112881427	ENSG00000068650	3	0.0338149	0.0378144	0.371197	0.0152919	0.0151803	-0.0754112	0.263692	0.000526292	0.836931	FALSE
B2_CD4_Memory_stim_40h_13_112881427_ENSG00000068650	B2	CD4_Memory_stim_40h	13	112881427	ENSG00000068650	4	-0.00809038	0.024846	0.744711	-0.0165791	-0.0181012	-0.0427055	0.518697	0.00317026	0.96218	FALSE
B2_CD4_Memory_stim_5d_13_112881427_ENSG00000068650	B2	CD4_Memory_stim_5d	13	112881427	ENSG00000068650	2	0.0874823	0.0304862	0.0041103					0.000194954	0.0686528	FALSE
B2_CD4_Naive_uns_0h_13_112881427_ENSG00000068650	B2	CD4_Naive_uns_0h	13	112881427	ENSG00000068650	4	0.0203836	0.0406584	0.616132	0.00273061	-0.0132675	0.0156279	0.964237	0.00811526	0.93225	FALSE
B2_CD4_Naive_stim_16h_13_112881427_ENSG00000068650	B2	CD4_Naive_stim_16h	13	112881427	ENSG00000068650	3	0.0208867	0.0364214	0.566325	0.005229	0.00230678	-0.0641548	0.231514	0.00010665	0.918542	FALSE
B2_CD4_Naive_stim_40h_13_112881427_ENSG00000068650	B2	CD4_Naive_stim_40h	13	112881427	ENSG00000068650	3	0.00431975	0.0192436	0.822386	0.00497472	0.0150687	0.169236	0.551257	0.00132459	0.97856	FALSE
B2_CD4_Naive_stim_5d_13_112881427_ENSG00000068650	B2	CD4_Naive_stim_5d	13	112881427	ENSG00000068650	5	0.00671274	0.0180924	0.710618	0.0181349	0.0148051	0.0894284	0.125608	6.52379e-06	0.952152	FALSE
B2_TN_0h_13_112881427_ENSG00000068650	B2	TN_0h	13	112881427	ENSG00000068650	5	-0.00136419	0.0377272	0.971155	-0.000239396	-0.0163769	0.0337766	0.745065	0.00616783	0.997909	FALSE
B2_TN_16h_13_112881427_ENSG00000068650	B2	TN_16h	13	112881427	ENSG00000068650	3	0.00853372	0.0255352	0.738233	0.00243251	0.037309	0.133704	0.74621	0.00237666	0.959118	FALSE
B2_TN_40h_13_112881427_ENSG00000068650	B2	TN_40h	13	112881427	ENSG00000068650	4	-0.00126371	0.02919	0.965468	-0.0128731	-0.0208252	-0.001319	0.999336	0.00675341	0.996728	FALSE
B2_TN_5d_13_112881427_ENSG00000068650	B2	TN_5d	13	112881427	ENSG00000068650	3	0.0268542	0.0357067	0.452004	0.0399872	0.0414784	0.184589	0.378614	0.000891042	0.877687	FALSE
B2_TCM_0h_13_112881427_ENSG00000068650	B2	TCM_0h	13	112881427	ENSG00000068650	4	0.0524405	0.026647	0.0490716	0.045477	0.0696512	0.00592069	0.687831	0.000504714	0.346326	FALSE
B2_TCM_16h_13_112881427_ENSG00000068650	B2	TCM_16h	13	112881427	ENSG00000068650	4	0.00298118	0.0220475	0.892441	0.00407635	0.00593296	-0.00674075	0.870977	0.000490675	0.990701	FALSE
B2_TCM_40h_13_112881427_ENSG00000068650	B2	TCM_40h	13	112881427	ENSG00000068650	4	-0.0876127	0.0319302	0.00607173	-0.0422535	-0.0322943	-0.107142	0.715431	0.000779278	0.0930198	FALSE
B2_TCM_5d_13_112881427_ENSG00000068650	B2	TCM_5d	13	112881427	ENSG00000068650	3	-0.0270942	0.0247875	0.274367	-0.0265777	-0.0301691	-0.0405567	0.87815	0.0085813	0.762366	FALSE
B2_TEM_0h_13_112881427_ENSG00000068650	B2	TEM_0h	13	112881427	ENSG00000068650	3	0.0116323	0.0143592	0.417886	0.0113875	0.00510823	-0.0560951	0.716318	2.32363e-06	0.860014	FALSE
B2_TEM_16h_13_112881427_ENSG00000068650	B2	TEM_16h	13	112881427	ENSG00000068650	4	0.0350374	0.021418	0.101862	0.0177982	0.0149079	-0.000373022	0.41775	6.03209e-05	0.510092	FALSE
B2_TEM_40h_13_112881427_ENSG00000068650	B2	TEM_40h	13	112881427	ENSG00000068650	3	0.0309977	0.0311327	0.319415	0.0339994	0.0473463	0.0603578	0.670316	0.0127761	0.796484	FALSE
B2_TEM_5d_13_112881427_ENSG00000068650	B2	TEM_5d	13	112881427	ENSG00000068650	4	0.0241467	0.0186767	0.196054	0.0171246	0.0228468	0.0774059	0.39046	3.09172e-05	0.681258	FALSE
B2_TEMRA_0h_13_112881427_ENSG00000068650	B2	TEMRA_0h	13	112881427	ENSG00000068650	4	-0.0125703	0.0156513	0.421888	-0.0215999	-0.0237874	-0.0202779	0.801263	3.83246e-05	0.862648	FALSE
B2_TEMRA_16h_13_112881427_ENSG00000068650	B2	TEMRA_16h	13	112881427	ENSG00000068650	3	-0.00103588	0.0206484	0.959989	-0.00477991	-0.00425904	-0.0935496	0.460075	0.000463313	0.996434	FALSE
B2_TEMRA_40h_13_112881427_ENSG00000068650	B2	TEMRA_40h	13	112881427	ENSG00000068650	3	0.0295965	0.0198195	0.135359	0.0304817	0.0323415	0.0388645	0.874211	0.00201813	0.584801	FALSE
B2_nTreg_0h_13_112881427_ENSG00000068650	B2	nTreg_0h	13	112881427	ENSG00000068650	4	-0.00899795	0.0201497	0.655196	0.000889365	0.00115455	0.011276	0.531102	0.000992248	0.941836	FALSE
B2_nTreg_16h_13_112881427_ENSG00000068650	B2	nTreg_16h	13	112881427	ENSG00000068650	2	-0.0136157	0.0182142	0.454742					0.000605674	0.87936	FALSE
B2_nTreg_40h_13_112881427_ENSG00000068650	B2	nTreg_40h	13	112881427	ENSG00000068650	3	0.00430049	0.0188302	0.819349	0.00194335	0.0015978	-0.023575	0.603635	0.00178385	0.978256	FALSE
B2_CD4_Memory_uns_0h_13_112881427_ENSG00000126216	B2	CD4_Memory_uns_0h	13	112881427	ENSG00000126216	4	-0.0336951	0.0307362	0.272961	-0.0138909	-0.0156103	-0.0358281	0.960577	0.00014554	0.761157	FALSE
B2_CD4_Memory_stim_16h_13_112881427_ENSG00000126216	B2	CD4_Memory_stim_16h	13	112881427	ENSG00000126216	3	0.0101441	0.0204361	0.619625	0.00653799	0.00298757	-0.00230684	0.874813	3.02879e-06	0.933135	FALSE
B2_CD4_Memory_stim_40h_13_112881427_ENSG00000126216	B2	CD4_Memory_stim_40h	13	112881427	ENSG00000126216	4	0.0570802	0.0437562	0.192061	0.0509104	0.0488922	-0.0612391	0.539941	0.000295721	0.677092	FALSE
B2_CD4_Memory_stim_5d_13_112881427_ENSG00000126216	B2	CD4_Memory_stim_5d	13	112881427	ENSG00000126216	3	-0.000668752	0.0310593	0.982822	-0.0010838	-0.000435521	-9.24957e-05	0.991687	0.000609785	0.998273	FALSE
B2_CD4_Naive_uns_0h_13_112881427_ENSG00000126216	B2	CD4_Naive_uns_0h	13	112881427	ENSG00000126216	3	0.0516633	0.0408823	0.206334	0.014157	0.0104066	-0.0935707	0.506968	0.00271087	0.690515	FALSE
B2_CD4_Naive_stim_16h_13_112881427_ENSG00000126216	B2	CD4_Naive_stim_16h	13	112881427	ENSG00000126216	5	-0.0160348	0.0415741	0.699724	-0.0232448	-0.0195458	-0.0709381	0.474941	0.00295559	0.94912	FALSE
B2_CD4_Naive_stim_40h_13_112881427_ENSG00000126216	B2	CD4_Naive_stim_40h	13	112881427	ENSG00000126216	4	0.101258	0.0511881	0.0479115	0.105594	0.104445	0.100553	0.992644	0.000118296	0.342908	FALSE
B2_CD4_Naive_stim_5d_13_112881427_ENSG00000126216	B2	CD4_Naive_stim_5d	13	112881427	ENSG00000126216	4	0.0289122	0.028869	0.316587	0.0237342	0.0229643	0.0142478	0.572547	0.00153165	0.795195	FALSE
B2_TN_0h_13_112881427_ENSG00000126216	B2	TN_0h	13	112881427	ENSG00000126216	4	0.00518249	0.039833	0.896483	0.00513738	0.0292797	0.027987	0.636653	0.0201892	0.991246	FALSE
B2_TN_16h_13_112881427_ENSG00000126216	B2	TN_16h	13	112881427	ENSG00000126216	4	-0.00826525	0.0368664	0.822606	0.00130584	0.0114471	0.038168	0.640417	0.000644029	0.97856	FALSE
B2_TN_40h_13_112881427_ENSG00000126216	B2	TN_40h	13	112881427	ENSG00000126216	3	0.0904221	0.057041	0.112918	0.0739085	0.0602616	0.243837	0.760776	0.000169168	0.53522	FALSE
B2_TN_5d_13_112881427_ENSG00000126216	B2	TN_5d	13	112881427	ENSG00000126216	4	0.0331583	0.0353069	0.347656	0.0221829	0.0152843	-0.102158	0.714775	0.00186628	0.820457	FALSE
B2_TCM_0h_13_112881427_ENSG00000126216	B2	TCM_0h	13	112881427	ENSG00000126216	5	0.00436026	0.0365113	0.904941	-0.00876472	-0.00798767	-0.0956685	0.109873	0.00068228	0.992247	FALSE
B2_TCM_16h_13_112881427_ENSG00000126216	B2	TCM_16h	13	112881427	ENSG00000126216	4	0.0204085	0.0232661	0.380391	0.036298	0.03866	0.0480108	0.669428	1.36315e-05	0.8415	FALSE
B2_TCM_40h_13_112881427_ENSG00000126216	B2	TCM_40h	13	112881427	ENSG00000126216	3	0.0112773	0.0337032	0.737922	0.010779	0.015223	0.0591274	0.726404	0.000741532	0.959118	FALSE
B2_TCM_5d_13_112881427_ENSG00000126216	B2	TCM_5d	13	112881427	ENSG00000126216	3	0.0113705	0.0241311	0.6375	0.0093828	0.00912665	0.00771626	0.936461	0.000707433	0.937869	FALSE
B2_TEM_0h_13_112881427_ENSG00000126216	B2	TEM_0h	13	112881427	ENSG00000126216	4	-0.000807981	0.0270019	0.976128	0.011379	0.012465	0.0507418	0.419153	0.000207502	0.998273	FALSE
B2_TEM_16h_13_112881427_ENSG00000126216	B2	TEM_16h	13	112881427	ENSG00000126216	3	-0.0264866	0.039806	0.5058	-0.0201693	-0.0112531	-0.344603	0.537759	0.000894498	0.89808	FALSE
B2_TEM_40h_13_112881427_ENSG00000126216	B2	TEM_40h	13	112881427	ENSG00000126216	4	0.00714863	0.0506501	0.887761	0.0200801	0.0194881	-0.0890472	0.396317	4.60438e-05	0.990284	FALSE
B2_TEM_5d_13_112881427_ENSG00000126216	B2	TEM_5d	13	112881427	ENSG00000126216	3	0.00352439	0.026752	0.895188	0.00337676	-0.00731056	-0.0100626	0.768424	0.000245409	0.990947	FALSE
B2_TEMRA_0h_13_112881427_ENSG00000126216	B2	TEMRA_0h	13	112881427	ENSG00000126216	4	-0.00654924	0.025143	0.794494	0.0126479	0.0123642	0.0382897	0.489585	0.000335315	0.974045	FALSE
B2_TEMRA_16h_13_112881427_ENSG00000126216	B2	TEMRA_16h	13	112881427	ENSG00000126216	4	-0.021743	0.0283957	0.443845	-0.0044765	0.00743341	-0.0104196	0.883606	0.00284273	0.873032	FALSE
B2_TEMRA_40h_13_112881427_ENSG00000126216	B2	TEMRA_40h	13	112881427	ENSG00000126216	5	0.0198899	0.0228617	0.384294	0.0102125	0.016015	0.0266639	0.88719	8.13142e-05	0.843519	FALSE
B2_TEMRA_5d_13_112881427_ENSG00000126216	B2	TEMRA_5d	13	112881427	ENSG00000126216	3	-0.011846	0.0347635	0.733284	0.00288978	0.0109229	0.222318	0.344405	0.000155641	0.958386	FALSE
B2_nTreg_0h_13_112881427_ENSG00000126216	B2	nTreg_0h	13	112881427	ENSG00000126216	3	0.0122533	0.0285758	0.668067	0.00382552	0.00409669	0.0100154	0.982784	0.00264247	0.945656	FALSE
B2_nTreg_16h_13_112881427_ENSG00000126216	B2	nTreg_16h	13	112881427	ENSG00000126216	4	-0.0102333	0.0330484	0.756831	-0.0231674	-0.0260781	-0.0393775	0.739554	0.00380327	0.964127	FALSE
B2_nTreg_40h_13_112881427_ENSG00000126216	B2	nTreg_40h	13	112881427	ENSG00000126216	4	-0.0956226	0.0324097	0.0031733	-0.092842	-0.0937254	-0.224206	0.2822	0.0123916	0.057791	FALSE
B2_CD4_Naive_uns_0h_13_112881427_ENSG00000126217	B2	CD4_Naive_uns_0h	13	112881427	ENSG00000126217	3	0.0140961	0.0534759	0.79209	-0.0132472	-0.0202165	-0.23904	0.291459	0.0199618	0.973472	FALSE
B2_TN_0h_13_112881427_ENSG00000126217	B2	TN_0h	13	112881427	ENSG00000126217	4	-0.0168073	0.0483431	0.728091	-0.025471	-0.0273706	0.0598776	0.620462	0.0405177	0.956789	FALSE
B2_TCM_0h_13_112881427_ENSG00000126217	B2	TCM_0h	13	112881427	ENSG00000126217	3	-0.00746652	0.0408123	0.854839	-0.0287548	-0.0365314	-0.0245301	0.858314	0.00132718	0.985289	FALSE
B2_CD4_Memory_uns_0h_13_112881427_ENSG00000126226	B2	CD4_Memory_uns_0h	13	112881427	ENSG00000126226	4	0.018878	0.0274375	0.49143	0.0241214	-0.00410169	-0.0779967	0.469155	0.000195304	0.894206	FALSE
B2_CD4_Memory_stim_16h_13_112881427_ENSG00000126226	B2	CD4_Memory_stim_16h	13	112881427	ENSG00000126226	4	0.0320161	0.043465	0.46137	0.0181616	0.00559415	0.0475679	0.901001	0.00695837	0.883025	FALSE
B2_CD4_Memory_stim_40h_13_112881427_ENSG00000126226	B2	CD4_Memory_stim_40h	13	112881427	ENSG00000126226	3	0.00955908	0.100261	0.924043	-0.00217816	-0.00218944	-0.113204	0.633228	0.000635178	0.992745	FALSE
B2_CD4_Memory_stim_5d_13_112881427_ENSG00000126226	B2	CD4_Memory_stim_5d	13	112881427	ENSG00000126226	3	0.0244971	0.0573368	0.669198	0.0195592	0.0159506	0.105648	0.749648	0.0576293	0.945656	FALSE
B2_CD4_Naive_uns_0h_13_112881427_ENSG00000126226	B2	CD4_Naive_uns_0h	13	112881427	ENSG00000126226	4	-0.0199061	0.0350466	0.570041	-0.0248873	-0.0242636	0.00900512	0.786547	0.00890295	0.919091	FALSE
B2_CD4_Naive_stim_16h_13_112881427_ENSG00000126226	B2	CD4_Naive_stim_16h	13	112881427	ENSG00000126226	3	-0.026982	0.0300809	0.369728	-0.0251795	-0.0247196	-0.00865993	0.763815	0.00296547	0.835657	FALSE
B2_CD4_Naive_stim_40h_13_112881427_ENSG00000126226	B2	CD4_Naive_stim_40h	13	112881427	ENSG00000126226	2	-0.0190322	0.0294564	0.518205					4.86565e-05	0.903054	FALSE
B2_CD4_Naive_stim_5d_13_112881427_ENSG00000126226	B2	CD4_Naive_stim_5d	13	112881427	ENSG00000126226	4	-0.0309417	0.0258955	0.232138	-0.0193835	-0.0167209	0.0198987	0.513707	0.000107456	0.722257	FALSE
B2_TN_0h_13_112881427_ENSG00000126226	B2	TN_0h	13	112881427	ENSG00000126226	4	0.0631939	0.0603024	0.294661	0.000189376	-0.0189667	0.0517243	0.922524	0.00703687	0.779215	FALSE
B2_TN_16h_13_112881427_ENSG00000126226	B2	TN_16h	13	112881427	ENSG00000126226	4	-0.0109371	0.0265269	0.680118	-0.00876388	-0.016441	-0.0147859	0.967576	1.66202e-05	0.946985	FALSE
B2_TN_40h_13_112881427_ENSG00000126226	B2	TN_40h	13	112881427	ENSG00000126226	4	0.0232498	0.0371647	0.531585	0.0379863	0.0426025	0.136481	0.267488	0.000373725	0.908435	FALSE
B2_TN_5d_13_112881427_ENSG00000126226	B2	TN_5d	13	112881427	ENSG00000126226	2	-0.00572077	0.0380053	0.88035					0.00500458	0.989223	FALSE
B2_TCM_0h_13_112881427_ENSG00000126226	B2	TCM_0h	13	112881427	ENSG00000126226	2	-0.00762666	0.0281995	0.786811					0.00119528	0.972147	FALSE
B2_TCM_16h_13_112881427_ENSG00000126226	B2	TCM_16h	13	112881427	ENSG00000126226	3	-0.0280716	0.0254964	0.270896	-0.0286172	-0.0285213	-0.0296128	0.974651	0.000470042	0.760318	FALSE
B2_TCM_40h_13_112881427_ENSG00000126226	B2	TCM_40h	13	112881427	ENSG00000126226	3	-0.0296797	0.0383549	0.439038	-0.0321604	-0.0316265	-0.0643992	0.791459	8.189e-06	0.870504	FALSE
B2_TCM_5d_13_112881427_ENSG00000126226	B2	TCM_5d	13	112881427	ENSG00000126226	3	-0.00657315	0.0294411	0.82333	0.00017589	0.000518486	0.132371	0.663921	0.0102369	0.97856	FALSE
B2_TEM_0h_13_112881427_ENSG00000126226	B2	TEM_0h	13	112881427	ENSG00000126226	2	-0.0155514	0.0240685	0.518195					0.000503014	0.903054	FALSE
B2_TEM_16h_13_112881427_ENSG00000126226	B2	TEM_16h	13	112881427	ENSG00000126226	4	-0.00745727	0.0380177	0.844491	-0.000622435	-0.00240133	-0.0692003	0.526478	7.93018e-06	0.983513	FALSE
B2_TEM_40h_13_112881427_ENSG00000126226	B2	TEM_40h	13	112881427	ENSG00000126226	5	0.0267233	0.0301358	0.375206	0.0360006	0.0350229	0.0768155	0.55063	0.00100281	0.839187	FALSE
B2_TEM_5d_13_112881427_ENSG00000126226	B2	TEM_5d	13	112881427	ENSG00000126226	2	0.0685897	0.0950783	0.470662					0.00307065	0.886214	FALSE
B2_TEMRA_0h_13_112881427_ENSG00000126226	B2	TEMRA_0h	13	112881427	ENSG00000126226	3	0.0190539	0.020524	0.353215	0.0188139	0.00438188	0.0276786	0.910126	2.07652e-06	0.825076	FALSE
B2_TEMRA_16h_13_112881427_ENSG00000126226	B2	TEMRA_16h	13	112881427	ENSG00000126226	3	-0.0247457	0.0227512	0.276743	-0.0249887	0.0131086	0.0644641	0.598319	0.00063338	0.763955	FALSE
B2_TEMRA_40h_13_112881427_ENSG00000126226	B2	TEMRA_40h	13	112881427	ENSG00000126226	3	-0.0190881	0.0339264	0.573685	-0.0220587	-0.0250561	-0.10482	0.369106	0.0213582	0.919764	FALSE
B2_TEMRA_5d_13_112881427_ENSG00000126226	B2	TEMRA_5d	13	112881427	ENSG00000126226	3	-0.00651967	0.0428213	0.878988	0.00859015	0.0188033	0.00559275	0.954646	0.00151466	0.989223	FALSE
B2_nTreg_0h_13_112881427_ENSG00000126226	B2	nTreg_0h	13	112881427	ENSG00000126226	4	-0.0276354	0.0219137	0.207271	-0.0232385	-0.0390958	-0.00909749	0.760825	2.38929e-05	0.691688	FALSE
B2_nTreg_16h_13_112881427_ENSG00000126226	B2	nTreg_16h	13	112881427	ENSG00000126226	3	-0.0766558	0.0436226	0.0788755	-0.0705992	-0.0982474	-0.0821037	0.963167	0.00796064	0.448128	FALSE
B2_nTreg_40h_13_112881427_ENSG00000126226	B2	nTreg_40h	13	112881427	ENSG00000126226	3	0.0312853	0.0198696	0.115364	0.0294249	0.029457	0.0545452	0.709117	0.000568391	0.542273	FALSE
B2_CD4_Memory_uns_0h_13_112881427_ENSG00000139842	B2	CD4_Memory_uns_0h	13	112881427	ENSG00000139842	3	-0.0472788	0.0311946	0.129618	-0.0480238	-0.049084	-0.114299	0.474692	0.00651584	0.574237	FALSE
B2_CD4_Memory_stim_16h_13_112881427_ENSG00000139842	B2	CD4_Memory_stim_16h	13	112881427	ENSG00000139842	3	0.0318927	0.0293953	0.277939	0.0240534	0.0236719	-0.0945592	0.511884	0.000344909	0.765177	FALSE
B2_CD4_Memory_stim_40h_13_112881427_ENSG00000139842	B2	CD4_Memory_stim_40h	13	112881427	ENSG00000139842	5	0.0240486	0.0624436	0.700144	0.0287356	0.0340064	-0.0509402	0.746477	3.18765e-05	0.949479	FALSE
B2_CD4_Memory_stim_5d_13_112881427_ENSG00000139842	B2	CD4_Memory_stim_5d	13	112881427	ENSG00000139842	3	0.0170582	0.0344429	0.620417	0.0166398	0.0189664	0.024454	0.936519	0.0021487	0.933178	FALSE
B2_CD4_Naive_uns_0h_13_112881427_ENSG00000139842	B2	CD4_Naive_uns_0h	13	112881427	ENSG00000139842	3	-0.0100718	0.027055	0.709689	-0.00588167	-0.00648715	0.0188608	0.634754	0.000295962	0.95215	FALSE
B2_CD4_Naive_stim_16h_13_112881427_ENSG00000139842	B2	CD4_Naive_stim_16h	13	112881427	ENSG00000139842	3	0.0163672	0.0746408	0.826432	0.0134953	-0.0738709	-0.0211886	0.889911	0.0450262	0.97934	FALSE
B2_CD4_Naive_stim_40h_13_112881427_ENSG00000139842	B2	CD4_Naive_stim_40h	13	112881427	ENSG00000139842	4	0.0307351	0.0365996	0.40104	0.0337769	0.0325136	0.0526329	0.658657	0.000179194	0.852175	FALSE
B2_CD4_Naive_stim_5d_13_112881427_ENSG00000139842	B2	CD4_Naive_stim_5d	13	112881427	ENSG00000139842	2	-0.00515126	0.0437535	0.906279					0.0109023	0.992254	FALSE
B2_TN_0h_13_112881427_ENSG00000139842	B2	TN_0h	13	112881427	ENSG00000139842	3	0.0174433	0.0278986	0.531815	0.0186182	0.0199718	0.0728328	0.417142	0.000314253	0.908482	FALSE
B2_TN_16h_13_112881427_ENSG00000139842	B2	TN_16h	13	112881427	ENSG00000139842	3	0.0906931	0.069855	0.194182	0.0661865	0.0670148	0.097562	0.982949	0.00606145	0.679195	FALSE
B2_TN_40h_13_112881427_ENSG00000139842	B2	TN_40h	13	112881427	ENSG00000139842	3	-0.0320409	0.0581525	0.581647	-0.0140661	0.0325569	0.0526843	0.678035	0.00242708	0.92026	FALSE
B2_TN_5d_13_112881427_ENSG00000139842	B2	TN_5d	13	112881427	ENSG00000139842	4	0.038362	0.0578722	0.50741	0.0452582	0.0418763	0.313607	0.313768	0.00199482	0.898712	FALSE
B2_TCM_0h_13_112881427_ENSG00000139842	B2	TCM_0h	13	112881427	ENSG00000139842	4	-0.00504499	0.0277464	0.85572	-0.00661497	-0.0139867	-0.0839598	0.372267	0.000504786	0.985289	FALSE
B2_TCM_16h_13_112881427_ENSG00000139842	B2	TCM_16h	13	112881427	ENSG00000139842	3	-0.0407229	0.038624	0.291728	-0.0422224	-0.0260057	0.00355785	0.777618	0.00282212	0.776762	FALSE
B2_TCM_40h_13_112881427_ENSG00000139842	B2	TCM_40h	13	112881427	ENSG00000139842	4	0.021294	0.0274951	0.438657	0.0145258	0.00659262	0.0340302	0.79336	0.000346334	0.870335	FALSE
B2_TCM_5d_13_112881427_ENSG00000139842	B2	TCM_5d	13	112881427	ENSG00000139842	2	0.00294968	0.0288556	0.91858					0.000707878	0.992432	FALSE
B2_TEM_0h_13_112881427_ENSG00000139842	B2	TEM_0h	13	112881427	ENSG00000139842	4	-0.0208799	0.050546	0.679543	-0.00263459	0.0368312	-0.0246358	0.959041	0.0415781	0.946985	FALSE
B2_TEM_16h_13_112881427_ENSG00000139842	B2	TEM_16h	13	112881427	ENSG00000139842	3	0.0342257	0.030379	0.259901	0.0437715	0.0494942	0.021295	0.92869	2.0838e-05	0.751341	FALSE
B2_TEM_40h_13_112881427_ENSG00000139842	B2	TEM_40h	13	112881427	ENSG00000139842	4	-0.0940895	0.131595	0.474614	-0.149095	-0.150309	-0.489803	0.170387	0.00893754	0.887574	FALSE
B2_TEM_5d_13_112881427_ENSG00000139842	B2	TEM_5d	13	112881427	ENSG00000139842	3	0.0270414	0.0777315	0.727929	0.040502	0.0574461	-0.0616654	0.645221	0.00554699	0.956789	FALSE
B2_TEMRA_0h_13_112881427_ENSG00000139842	B2	TEMRA_0h	13	112881427	ENSG00000139842	4	0.0126073	0.020772	0.543893	0.0088935	0.00951043	-0.0017131	0.516267	0.000398763	0.912569	FALSE
B2_TEMRA_16h_13_112881427_ENSG00000139842	B2	TEMRA_16h	13	112881427	ENSG00000139842	4	-0.0377319	0.0244175	0.122279	-0.0410463	-0.0398806	-0.0119085	0.533856	0.00100636	0.556532	FALSE
B2_TEMRA_40h_13_112881427_ENSG00000139842	B2	TEMRA_40h	13	112881427	ENSG00000139842	3	-0.0305623	0.0193605	0.11443	-0.0308733	-0.0316867	-0.0398568	0.875548	9.58417e-05	0.539777	FALSE
B2_TEMRA_5d_13_112881427_ENSG00000139842	B2	TEMRA_5d	13	112881427	ENSG00000139842	4	-0.00813345	0.0322443	0.800852	-0.0113869	-0.0118216	-0.017875	0.894435	0.00956378	0.975022	FALSE
B2_nTreg_0h_13_112881427_ENSG00000139842	B2	nTreg_0h	13	112881427	ENSG00000139842	3	-0.0115139	0.0321842	0.72053	0.000519121	0.0139528	0.277204	0.433224	0.0180491	0.955419	FALSE
B2_nTreg_16h_13_112881427_ENSG00000139842	B2	nTreg_16h	13	112881427	ENSG00000139842	3	-0.0168977	0.0551917	0.75948	-0.000487295	0.0438737	-0.00332652	0.957815	0.0159814	0.964924	FALSE
B2_nTreg_40h_13_112881427_ENSG00000139842	B2	nTreg_40h	13	112881427	ENSG00000139842	4	-0.047045	0.0243015	0.0528819	-0.0423696	-0.0418951	-0.0318902	0.834478	0.00105362	0.359592	FALSE
B2_CD4_Memory_uns_0h_13_112881427_ENSG00000150401	B2	CD4_Memory_uns_0h	13	112881427	ENSG00000150401	1	0.141658	0.0626154	0.0236753					0.176545	0.230905	FALSE
B2_CD4_Memory_stim_16h_13_112881427_ENSG00000150401	B2	CD4_Memory_stim_16h	13	112881427	ENSG00000150401	2	-0.0455835	0.0326845	0.163121					0.00822275	0.635452	FALSE
B2_CD4_Memory_stim_5d_13_112881427_ENSG00000150401	B2	CD4_Memory_stim_5d	13	112881427	ENSG00000150401	2	-0.012253	0.0301976	0.684919					0.0584497	0.948032	FALSE
B2_CD4_Naive_uns_0h_13_112881427_ENSG00000150401	B2	CD4_Naive_uns_0h	13	112881427	ENSG00000150401	2	-0.00610354	0.0275624	0.824747					0.0137792	0.978924	FALSE
B2_CD4_Naive_stim_16h_13_112881427_ENSG00000150401	B2	CD4_Naive_stim_16h	13	112881427	ENSG00000150401	2	0.00757474	0.0206291	0.71348					0.000245899	0.953003	FALSE
B2_CD4_Naive_stim_5d_13_112881427_ENSG00000150401	B2	CD4_Naive_stim_5d	13	112881427	ENSG00000150401	1	0.0334482	0.0422352	0.42839					0.120893	0.864998	FALSE
B2_TN_0h_13_112881427_ENSG00000150401	B2	TN_0h	13	112881427	ENSG00000150401	2	0.013201	0.0395312	0.738425					0.0732498	0.959125	FALSE
B2_TN_16h_13_112881427_ENSG00000150401	B2	TN_16h	13	112881427	ENSG00000150401	1	0.0318587	0.0383412	0.406016					0.0428825	0.854951	FALSE
B2_TN_5d_13_112881427_ENSG00000150401	B2	TN_5d	13	112881427	ENSG00000150401	2	0.0198558	0.0250429	0.427853					0.000681864	0.864998	FALSE
B2_TCM_0h_13_112881427_ENSG00000150401	B2	TCM_0h	13	112881427	ENSG00000150401	2	0.00363428	0.028668	0.899122					0.0543709	0.991689	FALSE
B2_TCM_16h_13_112881427_ENSG00000150401	B2	TCM_16h	13	112881427	ENSG00000150401	2	-0.0398826	0.0290593	0.169922					0.00137698	0.646515	FALSE
B2_TCM_40h_13_112881427_ENSG00000150401	B2	TCM_40h	13	112881427	ENSG00000150401	1	-0.00142585	0.0301307	0.962256					0.0464921	0.996434	FALSE
B2_TCM_5d_13_112881427_ENSG00000150401	B2	TCM_5d	13	112881427	ENSG00000150401	2	-0.0036977	0.0325565	0.909572					0.0670461	0.992432	FALSE
B2_TEM_0h_13_112881427_ENSG00000150401	B2	TEM_0h	13	112881427	ENSG00000150401	1	-0.0277452	0.0333907	0.406016					0.047732	0.854951	FALSE
B2_TEM_16h_13_112881427_ENSG00000150401	B2	TEM_16h	13	112881427	ENSG00000150401	2	-0.00711732	0.0273904	0.794982					0.0201136	0.974051	FALSE
B2_TEM_5d_13_112881427_ENSG00000150401	B2	TEM_5d	13	112881427	ENSG00000150401	1	0.0489955	0.0618669	0.42839					0.231361	0.864998	FALSE
B2_TEMRA_0h_13_112881427_ENSG00000150401	B2	TEMRA_0h	13	112881427	ENSG00000150401	1	0.0158181	0.036333	0.663298					0.0350577	0.944372	FALSE
B2_TEMRA_16h_13_112881427_ENSG00000150401	B2	TEMRA_16h	13	112881427	ENSG00000150401	2	0.00663254	0.0278027	0.811449					0.0457085	0.977728	FALSE
B2_TEMRA_5d_13_112881427_ENSG00000150401	B2	TEMRA_5d	13	112881427	ENSG00000150401	2	-0.0181449	0.0336558	0.589796					0.0681395	0.921585	FALSE
B2_nTreg_0h_13_112881427_ENSG00000150401	B2	nTreg_0h	13	112881427	ENSG00000150401	2	-0.000936099	0.0267497	0.972084					0.0417494	0.998273	FALSE
B2_nTreg_16h_13_112881427_ENSG00000150401	B2	nTreg_16h	13	112881427	ENSG00000150401	2	-0.00252015	0.0392924	0.94886					0.141128	0.995719	FALSE
B2_CD4_Memory_uns_0h_13_112881427_ENSG00000150403	B2	CD4_Memory_uns_0h	13	112881427	ENSG00000150403	2	-0.00138626	0.0307392	0.96403					0.0295253	0.996434	FALSE
B2_CD4_Memory_stim_16h_13_112881427_ENSG00000150403	B2	CD4_Memory_stim_16h	13	112881427	ENSG00000150403	2	-0.00929084	0.0355604	0.793885					0.028377	0.973865	FALSE
B2_CD4_Memory_stim_40h_13_112881427_ENSG00000150403	B2	CD4_Memory_stim_40h	13	112881427	ENSG00000150403	2	0.0415172	0.0981136	0.672182					0.221903	0.94619	FALSE
B2_CD4_Memory_stim_5d_13_112881427_ENSG00000150403	B2	CD4_Memory_stim_5d	13	112881427	ENSG00000150403	1	0.0308447	0.0352118	0.381043					0.00548849	0.841847	FALSE
B2_CD4_Naive_uns_0h_13_112881427_ENSG00000150403	B2	CD4_Naive_uns_0h	13	112881427	ENSG00000150403	2	-0.00153335	0.0482825	0.974665					0.0913532	0.998273	FALSE
B2_CD4_Naive_stim_16h_13_112881427_ENSG00000150403	B2	CD4_Naive_stim_16h	13	112881427	ENSG00000150403	1	-0.037787	0.0454758	0.406016					0.0796394	0.854951	FALSE
B2_CD4_Naive_stim_40h_13_112881427_ENSG00000150403	B2	CD4_Naive_stim_40h	13	112881427	ENSG00000150403	2	-0.00478527	0.0226382	0.832591					0.000323951	0.981209	FALSE
B2_CD4_Naive_stim_5d_13_112881427_ENSG00000150403	B2	CD4_Naive_stim_5d	13	112881427	ENSG00000150403	1	0.00789137	0.0322473	0.806678					0.0409799	0.976704	FALSE
B2_TN_0h_13_112881427_ENSG00000150403	B2	TN_0h	13	112881427	ENSG00000150403	1	0.0452645	0.0571558	0.42839					0.0746639	0.864998	FALSE
B2_TN_16h_13_112881427_ENSG00000150403	B2	TN_16h	13	112881427	ENSG00000150403	2	0.0103754	0.0367791	0.777866					0.125842	0.970382	FALSE
B2_TN_40h_13_112881427_ENSG00000150403	B2	TN_40h	13	112881427	ENSG00000150403	2	-0.0201348	0.0272833	0.460519					0.01024	0.882362	FALSE
B2_TN_5d_13_112881427_ENSG00000150403	B2	TN_5d	13	112881427	ENSG00000150403	2	0.00207721	0.0364083	0.954503					0.0121218	0.996012	FALSE
B2_TCM_0h_13_112881427_ENSG00000150403	B2	TCM_0h	13	112881427	ENSG00000150403	2	0.0177478	0.0369596	0.631089					0.158135	0.935581	FALSE
B2_TCM_16h_13_112881427_ENSG00000150403	B2	TCM_16h	13	112881427	ENSG00000150403	2	0.00787337	0.0556967	0.887584					0.0602682	0.990252	FALSE
B2_TCM_40h_13_112881427_ENSG00000150403	B2	TCM_40h	13	112881427	ENSG00000150403	1	0.00139286	0.0433378	0.974361					0.0615466	0.998273	FALSE
B2_TCM_5d_13_112881427_ENSG00000150403	B2	TCM_5d	13	112881427	ENSG00000150403	1	0.0291173	0.0332398	0.381043					0.00775041	0.841847	FALSE
B2_TEM_16h_13_112881427_ENSG00000150403	B2	TEM_16h	13	112881427	ENSG00000150403	2	0.00328642	0.0388804	0.932638					0.015408	0.993441	FALSE
B2_TEM_40h_13_112881427_ENSG00000150403	B2	TEM_40h	13	112881427	ENSG00000150403	2	0.028106	0.0469879	0.549737					0.022663	0.914597	FALSE
B2_TEM_5d_13_112881427_ENSG00000150403	B2	TEM_5d	13	112881427	ENSG00000150403	2	0.0288816	0.0316263	0.361129					0.0356402	0.830679	FALSE
B2_TEMRA_0h_13_112881427_ENSG00000150403	B2	TEMRA_0h	13	112881427	ENSG00000150403	1	-0.00742275	0.0303323	0.806678					0.0225278	0.976704	FALSE
B2_TEMRA_16h_13_112881427_ENSG00000150403	B2	TEMRA_16h	13	112881427	ENSG00000150403	2	-0.00231752	0.0178412	0.896648					0.00111349	0.991246	FALSE
B2_TEMRA_40h_13_112881427_ENSG00000150403	B2	TEMRA_40h	13	112881427	ENSG00000150403	1	-0.0286757	0.0327357	0.381043					0.0476335	0.841847	FALSE
B2_TEMRA_5d_13_112881427_ENSG00000150403	B2	TEMRA_5d	13	112881427	ENSG00000150403	2	-0.00044778	0.0582979	0.993872					0.233958	0.999066	FALSE
B2_nTreg_0h_13_112881427_ENSG00000150403	B2	nTreg_0h	13	112881427	ENSG00000150403	2	-0.0116955	0.0170439	0.492588					0.00120531	0.894279	FALSE
B2_nTreg_16h_13_112881427_ENSG00000150403	B2	nTreg_16h	13	112881427	ENSG00000150403	2	0.0540876	0.0342073	0.113839					0.0323841	0.538198	FALSE
B2_nTreg_40h_13_112881427_ENSG00000150403	B2	nTreg_40h	13	112881427	ENSG00000150403	2	-0.0362281	0.0353026	0.304789					0.0827725	0.787658	FALSE
B2_CD4_Memory_uns_0h_13_112881427_ENSG00000185896	B2	CD4_Memory_uns_0h	13	112881427	ENSG00000185896	3	-0.0227404	0.045105	0.614145	-0.0165381	-0.0222717	0.00723642	0.820724	0.000368047	0.931664	FALSE
B2_CD4_Memory_stim_16h_13_112881427_ENSG00000185896	B2	CD4_Memory_stim_16h	13	112881427	ENSG00000185896	3	-0.0213932	0.0524547	0.68339	-0.0234141	-0.0388821	-0.0462019	0.898126	0.00612336	0.947551	FALSE
B2_CD4_Memory_stim_40h_13_112881427_ENSG00000185896	B2	CD4_Memory_stim_40h	13	112881427	ENSG00000185896	3	-0.118502	0.168951	0.483054	-0.0550519	-0.0304137	0.289968	0.428568	0.0250464	0.891668	FALSE
B2_CD4_Memory_stim_5d_13_112881427_ENSG00000185896	B2	CD4_Memory_stim_5d	13	112881427	ENSG00000185896	3	-0.0327776	0.0537484	0.541972	-0.0196965	0.00369791	-0.0802231	0.760298	0.013804	0.911911	FALSE
B2_CD4_Naive_uns_0h_13_112881427_ENSG00000185896	B2	CD4_Naive_uns_0h	13	112881427	ENSG00000185896	3	0.0402044	0.0454221	0.376087	0.0494371	0.0128647	0.0374807	0.986156	0.0314254	0.839187	FALSE
B2_CD4_Naive_stim_16h_13_112881427_ENSG00000185896	B2	CD4_Naive_stim_16h	13	112881427	ENSG00000185896	2	-0.0613378	0.0636423	0.335152					0.0212929	0.810318	FALSE
B2_CD4_Naive_stim_40h_13_112881427_ENSG00000185896	B2	CD4_Naive_stim_40h	13	112881427	ENSG00000185896	3	0.0108843	0.0675765	0.872042	0.0232698	0.0200846	0.267355	0.428622	0.00112059	0.988694	FALSE
B2_CD4_Naive_stim_5d_13_112881427_ENSG00000185896	B2	CD4_Naive_stim_5d	13	112881427	ENSG00000185896	2	-0.245857	0.102572	0.0165332					0.2035	0.184798	FALSE
B2_TN_0h_13_112881427_ENSG00000185896	B2	TN_0h	13	112881427	ENSG00000185896	3	0.0338059	0.042595	0.427395	0.0221177	0.0168161	-0.0592172	0.784648	0.0154342	0.864998	FALSE
B2_TN_16h_13_112881427_ENSG00000185896	B2	TN_16h	13	112881427	ENSG00000185896	3	0.000501401	0.0687474	0.994181	0.00877401	0.00796421	0.0809813	0.668059	0.0182552	0.999214	FALSE
B2_TN_40h_13_112881427_ENSG00000185896	B2	TN_40h	13	112881427	ENSG00000185896	3	-0.00725276	0.0574615	0.899558	0.000230797	0.00162723	0.159941	0.455517	0.000184792	0.991689	FALSE
B2_TN_5d_13_112881427_ENSG00000185896	B2	TN_5d	13	112881427	ENSG00000185896	2	-0.120273	0.0498495	0.0158338					0.00827839	0.179503	FALSE
B2_TCM_0h_13_112881427_ENSG00000185896	B2	TCM_0h	13	112881427	ENSG00000185896	3	-0.00737709	0.0273827	0.787616	-0.0165776	-0.018371	-0.0989013	0.429261	0.0012993	0.972419	FALSE
B2_TCM_16h_13_112881427_ENSG00000185896	B2	TCM_16h	13	112881427	ENSG00000185896	3	0.00691327	0.0314045	0.825765	0.00491386	0.0046914	-0.0228632	0.582715	0.00242034	0.97919	FALSE
B2_TCM_40h_13_112881427_ENSG00000185896	B2	TCM_40h	13	112881427	ENSG00000185896	3	-0.00595498	0.0485333	0.902345	-0.0107073	-0.00744332	-0.156681	0.499042	0.000530099	0.99199	FALSE
B2_TCM_5d_13_112881427_ENSG00000185896	B2	TCM_5d	13	112881427	ENSG00000185896	2	-0.0360286	0.0560845	0.520614					0.0655405	0.903957	FALSE
B2_TEM_0h_13_112881427_ENSG00000185896	B2	TEM_0h	13	112881427	ENSG00000185896	2	-0.0144751	0.0249128	0.56122					0.00205901	0.916958	FALSE
B2_TEM_16h_13_112881427_ENSG00000185896	B2	TEM_16h	13	112881427	ENSG00000185896	3	0.0285854	0.0400426	0.475305	0.0324683	0.0352503	0.0106281	0.851965	1.26765e-05	0.887635	FALSE
B2_TEM_40h_13_112881427_ENSG00000185896	B2	TEM_40h	13	112881427	ENSG00000185896	2	-0.0326901	0.0505371	0.517726					0.00799035	0.903054	FALSE
B2_TEM_5d_13_112881427_ENSG00000185896	B2	TEM_5d	13	112881427	ENSG00000185896	3	-0.0487843	0.0346597	0.159273	-0.0438962	-0.0442072	-0.0168664	0.603869	0.0121214	0.629688	FALSE
B2_TEMRA_0h_13_112881427_ENSG00000185896	B2	TEMRA_0h	13	112881427	ENSG00000185896	3	0.014943	0.0332209	0.652849	0.0157651	0.0305936	0.0123994	0.974561	0.012735	0.941093	FALSE
B2_TEMRA_16h_13_112881427_ENSG00000185896	B2	TEMRA_16h	13	112881427	ENSG00000185896	3	-0.0332986	0.0411743	0.418675	-0.0356035	-0.0347378	-0.0512478	0.89257	0.118329	0.860014	FALSE
B2_TEMRA_40h_13_112881427_ENSG00000185896	B2	TEMRA_40h	13	112881427	ENSG00000185896	3	-0.0274995	0.0350017	0.432065	-0.0296381	-0.0299508	-0.132705	0.453265	0.0333307	0.867051	FALSE
B2_TEMRA_5d_13_112881427_ENSG00000185896	B2	TEMRA_5d	13	112881427	ENSG00000185896	3	0.0130264	0.0384836	0.734991	0.0144368	0.0325076	0.0286401	0.933619	0.00187317	0.958804	FALSE
B2_nTreg_0h_13_112881427_ENSG00000185896	B2	nTreg_0h	13	112881427	ENSG00000185896	3	0.0291388	0.0436911	0.504818	0.0344974	0.0352786	0.0714542	0.659098	0.0649159	0.897904	FALSE
B2_nTreg_16h_13_112881427_ENSG00000185896	B2	nTreg_16h	13	112881427	ENSG00000185896	2	0.0119684	0.0453279	0.79175					0.00710318	0.973472	FALSE
B2_nTreg_40h_13_112881427_ENSG00000185896	B2	nTreg_40h	13	112881427	ENSG00000185896	3	0.0185405	0.0317109	0.558767	0.0133682	0.0133485	-0.0358914	0.639155	0.0294794	0.916684	FALSE
B2_CD4_Memory_uns_0h_13_112881427_ENSG00000235280	B2	CD4_Memory_uns_0h	13	112881427	ENSG00000235280	4	-0.0160018	0.0249914	0.521982	-0.012513	-0.01197	-0.0199128	0.95749	0.000108676	0.904388	FALSE
B2_CD4_Memory_stim_16h_13_112881427_ENSG00000235280	B2	CD4_Memory_stim_16h	13	112881427	ENSG00000235280	4	0.0502766	0.0193103	0.00922462	0.0515899	0.0519386	0.0598146	0.721555	0.000110517	0.124685	FALSE
B2_CD4_Memory_stim_40h_13_112881427_ENSG00000235280	B2	CD4_Memory_stim_40h	13	112881427	ENSG00000235280	4	0.0236214	0.0318087	0.457718	0.00965886	0.00868057	0.109118	0.50129	1.04691e-05	0.881529	FALSE
B2_CD4_Memory_stim_5d_13_112881427_ENSG00000235280	B2	CD4_Memory_stim_5d	13	112881427	ENSG00000235280	3	0.0236365	0.0277265	0.393944	0.00388076	0.000766049	-0.00806308	0.745136	3.80451e-05	0.847251	FALSE
B2_CD4_Naive_uns_0h_13_112881427_ENSG00000235280	B2	CD4_Naive_uns_0h	13	112881427	ENSG00000235280	4	-0.0377513	0.0151367	0.0126303	-0.0343742	-0.0337232	-0.0482066	0.86818	1.03579e-05	0.155267	FALSE
B2_CD4_Naive_stim_16h_13_112881427_ENSG00000235280	B2	CD4_Naive_stim_16h	13	112881427	ENSG00000235280	4	0.0286206	0.0192673	0.137425	0.0252855	0.0250275	0.0384904	0.838143	0.000441409	0.587937	FALSE
B2_CD4_Naive_stim_40h_13_112881427_ENSG00000235280	B2	CD4_Naive_stim_40h	13	112881427	ENSG00000235280	3	-0.011375	0.0208759	0.585832	-0.00982741	-0.0325086	0.0232048	0.841401	0.000100461	0.921209	FALSE
B2_CD4_Naive_stim_5d_13_112881427_ENSG00000235280	B2	CD4_Naive_stim_5d	13	112881427	ENSG00000235280	4	-0.0259427	0.0160002	0.104931	-0.027429	-0.0271533	-0.0191811	0.790577	2.00788e-06	0.518751	FALSE
B2_TN_0h_13_112881427_ENSG00000235280	B2	TN_0h	13	112881427	ENSG00000235280	4	-0.0376359	0.0173092	0.0296801	-0.0367363	-0.0368743	-0.0160977	0.557749	4.30409e-05	0.264378	FALSE
B2_TN_16h_13_112881427_ENSG00000235280	B2	TN_16h	13	112881427	ENSG00000235280	3	0.0192419	0.0451646	0.670079	0.0244988	0.0443363	-0.0300559	0.833013	0.00214595	0.945656	FALSE
B2_TN_40h_13_112881427_ENSG00000235280	B2	TN_40h	13	112881427	ENSG00000235280	5	0.0291869	0.014474	0.0437475	0.0227063	0.0218647	0.0197846	0.598947	2.83645e-06	0.325123	FALSE
B2_TN_5d_13_112881427_ENSG00000235280	B2	TN_5d	13	112881427	ENSG00000235280	3	-0.0106567	0.0206469	0.605757	-0.0102993	-0.0102613	-0.0182115	0.848286	0.000113033	0.928267	FALSE
B2_TCM_0h_13_112881427_ENSG00000235280	B2	TCM_0h	13	112881427	ENSG00000235280	5	-0.0221915	0.0263748	0.40013	-0.00540662	-0.00307933	-0.0556102	0.706447	0.00161723	0.851316	FALSE
B2_TCM_16h_13_112881427_ENSG00000235280	B2	TCM_16h	13	112881427	ENSG00000235280	4	-0.0113006	0.0279731	0.686226	0.0106493	0.0276815	-0.000111291	0.921131	8.89241e-06	0.948099	FALSE
B2_TCM_40h_13_112881427_ENSG00000235280	B2	TCM_40h	13	112881427	ENSG00000235280	4	-0.00131521	0.0338555	0.969012	-0.0156048	-0.0184597	-0.0196681	0.837101	1.78007e-06	0.997482	FALSE
B2_TCM_5d_13_112881427_ENSG00000235280	B2	TCM_5d	13	112881427	ENSG00000235280	4	-0.0312914	0.0175658	0.0748499	-0.0350837	-0.0336656	-0.0547075	0.667772	7.1602e-06	0.438106	FALSE
B2_TEM_0h_13_112881427_ENSG00000235280	B2	TEM_0h	13	112881427	ENSG00000235280	4	-0.00481492	0.0194037	0.804023	-0.00820632	-0.00723294	-0.04346	0.669103	0.000598159	0.976043	FALSE
B2_TEM_16h_13_112881427_ENSG00000235280	B2	TEM_16h	13	112881427	ENSG00000235280	3	-0.0295198	0.0264562	0.264509	-0.0362343	-0.0390108	-0.0887968	0.340426	0.00293355	0.755043	FALSE
B2_TEM_40h_13_112881427_ENSG00000235280	B2	TEM_40h	13	112881427	ENSG00000235280	4	-0.00921715	0.0284855	0.746261	-0.0280178	-0.0292392	-0.0871413	0.707702	0.00163783	0.962802	FALSE
B2_nTreg_0h_13_112881427_ENSG00000235280	B2	nTreg_0h	13	112881427	ENSG00000235280	3	-0.027159	0.037648	0.470667	-0.0100713	-0.00535495	0.0942069	0.771846	1.47493e-06	0.886214	FALSE
B2_nTreg_16h_13_112881427_ENSG00000235280	B2	nTreg_16h	13	112881427	ENSG00000235280	4	-0.0139796	0.0211195	0.508018	-0.0162296	-0.0171969	-0.023234	0.752167	0.00249993	0.898712	FALSE
B2_nTreg_40h_13_112881427_ENSG00000235280	B2	nTreg_40h	13	112881427	ENSG00000235280	5	-0.00803809	0.0163167	0.622276	-0.00175495	-0.00156581	0.0300928	0.441205	0.00013042	0.933846	FALSE
B2_CD4_Memory_uns_0h_13_112881427_ENSG00000274922	B2	CD4_Memory_uns_0h	13	112881427	ENSG00000274922	4	-0.0211843	0.0205609	0.30286	-0.0206611	-0.0205702	-0.0280304	0.915791	2.81096e-05	0.78659	FALSE
B2_CD4_Memory_stim_16h_13_112881427_ENSG00000274922	B2	CD4_Memory_stim_16h	13	112881427	ENSG00000274922	4	0.0504596	0.0228469	0.0272025	0.0412173	0.032495	0.0943419	0.336705	0.000173356	0.251358	FALSE
B2_CD4_Memory_stim_40h_13_112881427_ENSG00000274922	B2	CD4_Memory_stim_40h	13	112881427	ENSG00000274922	3	-0.0190101	0.0183109	0.299182	-0.0206915	-0.0259909	0.0397171	0.834314	5.32541e-06	0.783077	FALSE
B2_CD4_Memory_stim_5d_13_112881427_ENSG00000274922	B2	CD4_Memory_stim_5d	13	112881427	ENSG00000274922	4	-0.000657609	0.0199721	0.973733	0.00956305	0.00326341	0.017358	0.619779	4.67231e-06	0.998273	FALSE
B2_CD4_Naive_uns_0h_13_112881427_ENSG00000274922	B2	CD4_Naive_uns_0h	13	112881427	ENSG00000274922	3	0.0155793	0.0179666	0.385874	0.0151799	0.0124691	0.00357127	0.885318	1.95936e-05	0.844166	FALSE
B2_CD4_Naive_stim_16h_13_112881427_ENSG00000274922	B2	CD4_Naive_stim_16h	13	112881427	ENSG00000274922	4	-0.0210966	0.0507737	0.677774	-0.0312935	-0.0279532	-0.0714708	0.774191	0.00362108	0.946985	FALSE
B2_CD4_Naive_stim_5d_13_112881427_ENSG00000274922	B2	CD4_Naive_stim_5d	13	112881427	ENSG00000274922	3	-0.0055847	0.0230397	0.808475	0.0032243	0.00317923	0.0278047	0.395287	7.39052e-07	0.976899	FALSE
B2_TN_0h_13_112881427_ENSG00000274922	B2	TN_0h	13	112881427	ENSG00000274922	4	0.00293324	0.0223165	0.895429	0.00645041	0.00640525	-0.0134543	0.686256	0.00269985	0.990947	FALSE
B2_TN_5d_13_112881427_ENSG00000274922	B2	TN_5d	13	112881427	ENSG00000274922	3	0.00257025	0.0187413	0.890917	0.00231996	0.00311294	-0.00111246	0.937606	8.22128e-05	0.990518	FALSE
B2_TCM_0h_13_112881427_ENSG00000274922	B2	TCM_0h	13	112881427	ENSG00000274922	4	-0.0239444	0.0215139	0.26572	-0.0225361	-0.00895638	-0.00970478	0.708337	0.000263325	0.7561	FALSE
B2_TCM_40h_13_112881427_ENSG00000274922	B2	TCM_40h	13	112881427	ENSG00000274922	4	0.0389528	0.0307113	0.204671	0.0519153	0.0463875	0.03491	0.948501	0.0403917	0.68902	FALSE
B2_TCM_5d_13_112881427_ENSG00000274922	B2	TCM_5d	13	112881427	ENSG00000274922	4	-0.00405078	0.022391	0.856437	0.00570586	0.00589158	0.00924587	0.657742	0.000327492	0.985289	FALSE
B2_TEM_0h_13_112881427_ENSG00000274922	B2	TEM_0h	13	112881427	ENSG00000274922	4	-0.0194991	0.0295303	0.509055	-0.00268419	-0.00258957	0.0545934	0.165146	0.000352007	0.899408	FALSE
B2_TEM_40h_13_112881427_ENSG00000274922	B2	TEM_40h	13	112881427	ENSG00000274922	5	-0.0191759	0.0344404	0.577675	0.0133718	0.0183475	0.0618855	0.414825	0.000892815	0.919764	FALSE
B2_TEM_5d_13_112881427_ENSG00000274922	B2	TEM_5d	13	112881427	ENSG00000274922	5	-0.0102554	0.0251645	0.683615	-0.00122064	-0.00151396	-0.00104976	0.744843	0.00141379	0.947551	FALSE
B2_TEMRA_0h_13_112881427_ENSG00000274922	B2	TEMRA_0h	13	112881427	ENSG00000274922	4	0.0298238	0.0288795	0.301746	0.0247252	0.0143553	0.0743147	0.445125	0.00376243	0.785667	FALSE
B2_TEMRA_40h_13_112881427_ENSG00000274922	B2	TEMRA_40h	13	112881427	ENSG00000274922	4	0.0053871	0.0177773	0.761865	0.00650927	0.00731716	0.0146033	0.724946	0.000864591	0.965938	FALSE
B2_TEMRA_5d_13_112881427_ENSG00000274922	B2	TEMRA_5d	13	112881427	ENSG00000274922	4	0.00643347	0.0336303	0.848291	0.0255219	0.0281566	0.117712	0.120775	0.00268866	0.983888	FALSE
B2_nTreg_0h_13_112881427_ENSG00000274922	B2	nTreg_0h	13	112881427	ENSG00000274922	4	-0.024428	0.0181344	0.177962	-0.00523894	-0.00392186	-0.0336884	0.835208	6.57727e-05	0.659908	FALSE
B2_nTreg_16h_13_112881427_ENSG00000274922	B2	nTreg_16h	13	112881427	ENSG00000274922	4	0.0108073	0.0179697	0.547563	0.0136631	0.0155872	0.0367523	0.596627	0.000100393	0.913794	FALSE
B2_nTreg_40h_13_112881427_ENSG00000274922	B2	nTreg_40h	13	112881427	ENSG00000274922	4	-0.0387432	0.0275485	0.159617	-0.0538723	-0.0491222	-0.101452	0.348847	0.00316912	0.63013	FALSE
B2_CD4_Memory_uns_0h_16_54221310_ENSG00000103494	B2	CD4_Memory_uns_0h	16	54221310	ENSG00000103494	2	-0.0164014	0.0331115	0.620362					0.0031484	0.933159	FALSE
B2_CD4_Memory_stim_16h_16_54221310_ENSG00000103494	B2	CD4_Memory_stim_16h	16	54221310	ENSG00000103494	2	-0.0696274	0.051292	0.174632					0.0225327	0.655455	FALSE
B2_CD4_Memory_stim_40h_16_54221310_ENSG00000103494	B2	CD4_Memory_stim_40h	16	54221310	ENSG00000103494	3	0.0322836	0.0441902	0.465047	0.0280644	0.027688	-0.0683189	0.293298	0.00022683	0.883608	FALSE
B2_CD4_Memory_stim_5d_16_54221310_ENSG00000103494	B2	CD4_Memory_stim_5d	16	54221310	ENSG00000103494	3	-0.00649099	0.0417692	0.876505	-0.0257742	-0.0280903	-0.0415898	0.592324	0.00405398	0.989223	FALSE
B2_CD4_Naive_uns_0h_16_54221310_ENSG00000103494	B2	CD4_Naive_uns_0h	16	54221310	ENSG00000103494	3	-0.073064	0.0370672	0.0487098	-0.0645269	-0.0621984	-0.0128016	0.335502	0.0028532	0.344615	FALSE
B2_CD4_Naive_stim_16h_16_54221310_ENSG00000103494	B2	CD4_Naive_stim_16h	16	54221310	ENSG00000103494	3	0.0347357	0.0593715	0.558509	0.0265819	0.0211504	0.0912401	0.573711	0.0500371	0.916684	FALSE
B2_CD4_Naive_stim_40h_16_54221310_ENSG00000103494	B2	CD4_Naive_stim_40h	16	54221310	ENSG00000103494	3	-0.0946883	0.0386893	0.0143891	-0.0895879	-0.0869623	-0.0593767	0.771284	0.000816471	0.168111	FALSE
B2_CD4_Naive_stim_5d_16_54221310_ENSG00000103494	B2	CD4_Naive_stim_5d	16	54221310	ENSG00000103494	3	-0.0383211	0.0432341	0.375422	-0.0391544	-0.0405743	-0.114416	0.297359	0.00188862	0.839187	FALSE
B2_TN_0h_16_54221310_ENSG00000103494	B2	TN_0h	16	54221310	ENSG00000103494	2	-0.0122872	0.0338833	0.71688					0.00394235	0.954285	FALSE
B2_TN_16h_16_54221310_ENSG00000103494	B2	TN_16h	16	54221310	ENSG00000103494	3	0.00371888	0.0703038	0.957814	0.00483492	-0.000581831	0.0914312	0.609811	0.0150942	0.996199	FALSE
B2_TN_40h_16_54221310_ENSG00000103494	B2	TN_40h	16	54221310	ENSG00000103494	1	-0.120365	0.0725869	0.0972741					0.00153474	0.499327	FALSE
B2_TN_5d_16_54221310_ENSG00000103494	B2	TN_5d	16	54221310	ENSG00000103494	1	-0.0318135	0.0310194	0.305081					0.00437108	0.787658	FALSE
B2_TCM_0h_16_54221310_ENSG00000103494	B2	TCM_0h	16	54221310	ENSG00000103494	2	-0.0364218	0.044669	0.41486					0.00804793	0.859074	FALSE
B2_TCM_16h_16_54221310_ENSG00000103494	B2	TCM_16h	16	54221310	ENSG00000103494	2	-0.0463102	0.0363638	0.202832					0.00829727	0.68902	FALSE
B2_TCM_40h_16_54221310_ENSG00000103494	B2	TCM_40h	16	54221310	ENSG00000103494	2	0.00758886	0.0329758	0.817987					0.02035	0.978182	FALSE
B2_TCM_5d_16_54221310_ENSG00000103494	B2	TCM_5d	16	54221310	ENSG00000103494	3	0.0961444	0.038886	0.0134184	0.106105	0.107676	0.251906	0.482526	0.0183151	0.160158	FALSE
B2_TEM_0h_16_54221310_ENSG00000103494	B2	TEM_0h	16	54221310	ENSG00000103494	3	0.0178339	0.0228952	0.436018	0.0179732	0.0185474	0.0265395	0.868287	0.00151177	0.869259	FALSE
B2_TEM_16h_16_54221310_ENSG00000103494	B2	TEM_16h	16	54221310	ENSG00000103494	3	-0.0351672	0.0571175	0.538093	-0.0432157	-0.0457332	-0.120744	0.776875	0.00893293	0.910905	FALSE
B2_TEM_40h_16_54221310_ENSG00000103494	B2	TEM_40h	16	54221310	ENSG00000103494	2	-0.0220631	0.0372314	0.553453					0.00267039	0.916076	FALSE
B2_TEM_5d_16_54221310_ENSG00000103494	B2	TEM_5d	16	54221310	ENSG00000103494	3	-0.00411681	0.0307981	0.893663	-0.015292	-0.0190698	-0.072181	0.519316	0.00198129	0.990901	FALSE
B2_TEMRA_0h_16_54221310_ENSG00000103494	B2	TEMRA_0h	16	54221310	ENSG00000103494	1	0.472799	0.285125	0.0972741					0.144215	0.499327	FALSE
B2_TEMRA_16h_16_54221310_ENSG00000103494	B2	TEMRA_16h	16	54221310	ENSG00000103494	3	-0.0810781	0.0334224	0.0152722	-0.0689532	-0.0682654	0.0272259	0.42928	0.0137742	0.174888	FALSE
B2_TEMRA_40h_16_54221310_ENSG00000103494	B2	TEMRA_40h	16	54221310	ENSG00000103494	3	-0.0134741	0.0251164	0.591635	-0.0161844	-0.0204837	-0.0182199	0.928678	0.00552567	0.92208	FALSE
B2_TEMRA_5d_16_54221310_ENSG00000103494	B2	TEMRA_5d	16	54221310	ENSG00000103494	1	-0.042474	0.0401942	0.290639					0.0171294	0.775401	FALSE
B2_nTreg_0h_16_54221310_ENSG00000103494	B2	nTreg_0h	16	54221310	ENSG00000103494	4	0.0399571	0.0206626	0.0531393	0.0406741	0.0407473	0.0575527	0.637705	5.50448e-05	0.360523	FALSE
B2_nTreg_16h_16_54221310_ENSG00000103494	B2	nTreg_16h	16	54221310	ENSG00000103494	2	-0.0319553	0.0468937	0.495592					0.0025383	0.894279	FALSE
B2_nTreg_40h_16_54221310_ENSG00000103494	B2	nTreg_40h	16	54221310	ENSG00000103494	3	-0.00931986	0.0470689	0.843042	0.0167762	0.0219066	0.289422	0.680568	0.01149	0.982846	FALSE
B2_CD4_Memory_uns_0h_16_54221310_ENSG00000140718	B2	CD4_Memory_uns_0h	16	54221310	ENSG00000140718	5	-0.0170309	0.0310782	0.583692	-0.00324715	-0.00614203	-0.0359447	0.835684	0.000926976	0.920916	FALSE
B2_CD4_Memory_stim_16h_16_54221310_ENSG00000140718	B2	CD4_Memory_stim_16h	16	54221310	ENSG00000140718	5	-0.0162546	0.0405758	0.688716	0.015126	0.00216237	-0.0413487	0.913201	0.000817258	0.948099	FALSE
B2_CD4_Memory_stim_40h_16_54221310_ENSG00000140718	B2	CD4_Memory_stim_40h	16	54221310	ENSG00000140718	4	-0.0192168	0.0228443	0.400231	-0.00101357	-0.000610499	-0.0350638	0.707267	2.06843e-07	0.851316	FALSE
B2_CD4_Memory_stim_5d_16_54221310_ENSG00000140718	B2	CD4_Memory_stim_5d	16	54221310	ENSG00000140718	5	-0.000376739	0.0262596	0.988553	-0.00976505	-0.0116269	-0.00679505	0.871687	0.000505999	0.998553	FALSE
B2_CD4_Naive_uns_0h_16_54221310_ENSG00000140718	B2	CD4_Naive_uns_0h	16	54221310	ENSG00000140718	4	-0.0309438	0.0430875	0.472657	-0.0160175	-0.0117011	-0.185865	0.150393	0.00564276	0.886966	FALSE
B2_CD4_Naive_stim_16h_16_54221310_ENSG00000140718	B2	CD4_Naive_stim_16h	16	54221310	ENSG00000140718	4	-0.0218058	0.0483264	0.651831	0.0060523	0.00220071	0.164982	0.10606	0.000572061	0.940845	FALSE
B2_CD4_Naive_stim_40h_16_54221310_ENSG00000140718	B2	CD4_Naive_stim_40h	16	54221310	ENSG00000140718	4	-0.0120346	0.0303192	0.691419	-0.0355301	-0.045582	-0.0253222	0.829204	5.26543e-05	0.948099	FALSE
B2_CD4_Naive_stim_5d_16_54221310_ENSG00000140718	B2	CD4_Naive_stim_5d	16	54221310	ENSG00000140718	4	-0.0121532	0.0256976	0.636261	-0.0278106	-0.0292613	-0.140008	0.688905	0.00011128	0.937533	FALSE
B2_TN_0h_16_54221310_ENSG00000140718	B2	TN_0h	16	54221310	ENSG00000140718	4	-0.0387554	0.0319462	0.225074	-0.00938497	-0.0100962	-0.0639335	0.825887	0.000457912	0.713555	FALSE
B2_TN_16h_16_54221310_ENSG00000140718	B2	TN_16h	16	54221310	ENSG00000140718	3	0.044548	0.0378789	0.239569	0.0237297	0.015978	0.263421	0.293412	0.000142516	0.730092	FALSE
B2_TN_40h_16_54221310_ENSG00000140718	B2	TN_40h	16	54221310	ENSG00000140718	5	0.0189974	0.0489177	0.697754	0.0296964	0.0381354	0.112411	0.176543	0.000222854	0.94879	FALSE
B2_TN_5d_16_54221310_ENSG00000140718	B2	TN_5d	16	54221310	ENSG00000140718	4	-0.00942031	0.040855	0.817642	-0.00939479	-0.00898941	-0.134443	0.107207	0.000562048	0.978182	FALSE
B2_TCM_0h_16_54221310_ENSG00000140718	B2	TCM_0h	16	54221310	ENSG00000140718	5	-0.00553466	0.0398907	0.889651	-0.0172847	-0.0168047	-0.0549442	0.711511	0.000157547	0.990518	FALSE
B2_TCM_16h_16_54221310_ENSG00000140718	B2	TCM_16h	16	54221310	ENSG00000140718	4	-0.0177897	0.0326443	0.585783	-0.0159521	-0.0193916	-0.170386	0.157965	8.22911e-06	0.921209	FALSE
B2_TCM_40h_16_54221310_ENSG00000140718	B2	TCM_40h	16	54221310	ENSG00000140718	4	-0.0019193	0.0319974	0.952169	0.00214682	0.00288986	0.302527	0.288161	0.000618605	0.996012	FALSE
B2_TCM_5d_16_54221310_ENSG00000140718	B2	TCM_5d	16	54221310	ENSG00000140718	5	0.0239239	0.0263239	0.363442	0.0272996	0.0286246	0.0590338	0.161084	0.00150486	0.831452	FALSE
B2_TEM_0h_16_54221310_ENSG00000140718	B2	TEM_0h	16	54221310	ENSG00000140718	5	-0.00851116	0.0251723	0.735275	-0.000791523	-0.00142763	-0.0231445	0.859306	8.3675e-06	0.958804	FALSE
B2_TEM_16h_16_54221310_ENSG00000140718	B2	TEM_16h	16	54221310	ENSG00000140718	5	-0.0172123	0.0330691	0.602719	-0.0138832	0.0424448	-0.0137982	0.967564	2.73071e-06	0.926437	FALSE
B2_TEM_40h_16_54221310_ENSG00000140718	B2	TEM_40h	16	54221310	ENSG00000140718	3	0.0172542	0.0418324	0.680002	0.0164416	0.0468451	0.116636	0.239303	2.23395e-06	0.946985	FALSE
B2_TEM_5d_16_54221310_ENSG00000140718	B2	TEM_5d	16	54221310	ENSG00000140718	3	0.027099	0.0306777	0.37705	0.0393384	0.0397516	0.0946455	0.402184	0.000211996	0.839427	FALSE
B2_TEMRA_0h_16_54221310_ENSG00000140718	B2	TEMRA_0h	16	54221310	ENSG00000140718	5	-0.0174028	0.0210703	0.408839	-0.0272676	-0.0314117	-0.0341351	0.70431	9.02015e-06	0.856866	FALSE
B2_TEMRA_16h_16_54221310_ENSG00000140718	B2	TEMRA_16h	16	54221310	ENSG00000140718	4	0.00071855	0.0148696	0.961458	-0.0100559	-0.0109806	-0.0767631	0.212465	1.69641e-07	0.996434	FALSE
B2_TEMRA_40h_16_54221310_ENSG00000140718	B2	TEMRA_40h	16	54221310	ENSG00000140718	4	-0.0302522	0.0253421	0.232575	-0.0134147	-0.00957245	0.0388666	0.277132	0.000163185	0.722545	FALSE
B2_TEMRA_5d_16_54221310_ENSG00000140718	B2	TEMRA_5d	16	54221310	ENSG00000140718	5	0.00280852	0.0175781	0.873059	0.00254151	0.000526688	0.0511062	0.439951	3.84599e-05	0.989081	FALSE
B2_nTreg_0h_16_54221310_ENSG00000140718	B2	nTreg_0h	16	54221310	ENSG00000140718	5	-0.0347264	0.0174183	0.0461873	-0.0311484	-0.0341318	-0.0306258	0.872382	7.69975e-05	0.335877	FALSE
B2_nTreg_16h_16_54221310_ENSG00000140718	B2	nTreg_16h	16	54221310	ENSG00000140718	4	0.00764969	0.01831	0.676103	0.00584728	0.00601276	-0.0215284	0.469853	9.20418e-07	0.946985	FALSE
B2_nTreg_40h_16_54221310_ENSG00000140718	B2	nTreg_40h	16	54221310	ENSG00000140718	4	0.00307621	0.0192121	0.872788	0.0119921	0.0188968	-0.066673	0.495171	2.80393e-06	0.989081	FALSE
B2_CD4_Memory_uns_0h_16_75606619_ENSG00000034713	B2	CD4_Memory_uns_0h	16	75606619	ENSG00000034713	2	0.0451928	0.0244976	0.0650689					0.000272305	0.407963	FALSE
B2_CD4_Memory_stim_16h_16_75606619_ENSG00000034713	B2	CD4_Memory_stim_16h	16	75606619	ENSG00000034713	3	-0.0693756	0.0914778	0.448219	-0.0492055	-0.050053	0.0101016	0.761227	0.000542546	0.875928	FALSE
B2_CD4_Memory_stim_40h_16_75606619_ENSG00000034713	B2	CD4_Memory_stim_40h	16	75606619	ENSG00000034713	2	0.0263348	0.207724	0.899116					0.00314054	0.991689	FALSE
B2_CD4_Memory_stim_5d_16_75606619_ENSG00000034713	B2	CD4_Memory_stim_5d	16	75606619	ENSG00000034713	2	-0.0644617	0.0722284	0.372141					0.140006	0.837752	FALSE
B2_CD4_Naive_uns_0h_16_75606619_ENSG00000034713	B2	CD4_Naive_uns_0h	16	75606619	ENSG00000034713	2	0.138689	0.0400628	0.000536567					0.0257733	0.0143556	TRUE
B2_CD4_Naive_stim_16h_16_75606619_ENSG00000034713	B2	CD4_Naive_stim_16h	16	75606619	ENSG00000034713	2	-0.0931107	0.0499888	0.0625142					0.000357937	0.399081	FALSE
B2_CD4_Naive_stim_40h_16_75606619_ENSG00000034713	B2	CD4_Naive_stim_40h	16	75606619	ENSG00000034713	2	-0.00930087	0.11586	0.936017					0.0031381	0.993555	FALSE
B2_CD4_Naive_stim_5d_16_75606619_ENSG00000034713	B2	CD4_Naive_stim_5d	16	75606619	ENSG00000034713	2	-0.0841584	0.0483427	0.0817063					0.0223015	0.454294	FALSE
B2_TN_0h_16_75606619_ENSG00000034713	B2	TN_0h	16	75606619	ENSG00000034713	2	0.165961	0.0451084	0.000234014					0.0231758	0.007204	TRUE
B2_TN_16h_16_75606619_ENSG00000034713	B2	TN_16h	16	75606619	ENSG00000034713	2	-0.133896	0.080054	0.0944126					0.023527	0.491183	FALSE
B2_TN_40h_16_75606619_ENSG00000034713	B2	TN_40h	16	75606619	ENSG00000034713	3	0.0196391	0.0476319	0.680113	-0.0173322	-0.0375289	0.115053	0.648451	0.0142779	0.946985	FALSE
B2_TN_5d_16_75606619_ENSG00000034713	B2	TN_5d	16	75606619	ENSG00000034713	2	-0.180861	0.0724744	0.0125772					0.0286848	0.155068	FALSE
B2_TCM_0h_16_75606619_ENSG00000034713	B2	TCM_0h	16	75606619	ENSG00000034713	2	0.000568551	0.164336	0.99724					0.0187015	0.99953	FALSE
B2_TCM_16h_16_75606619_ENSG00000034713	B2	TCM_16h	16	75606619	ENSG00000034713	2	0.00923416	0.132219	0.944321					0.00584919	0.994428	FALSE
B2_TCM_40h_16_75606619_ENSG00000034713	B2	TCM_40h	16	75606619	ENSG00000034713	2	-0.0935311	0.187166	0.617271					0.0176162	0.932739	FALSE
B2_TCM_5d_16_75606619_ENSG00000034713	B2	TCM_5d	16	75606619	ENSG00000034713	2	-0.0660152	0.0550919	0.230811					0.0594199	0.720258	FALSE
B2_TEM_0h_16_75606619_ENSG00000034713	B2	TEM_0h	16	75606619	ENSG00000034713	3	-0.00180656	0.0244351	0.941064	-0.0101667	0.0193098	0.0190708	0.659639	0.00590979	0.993824	FALSE
B2_TEM_16h_16_75606619_ENSG00000034713	B2	TEM_16h	16	75606619	ENSG00000034713	3	-0.125498	0.0652285	0.0543584	-0.110924	-0.11751	-0.096306	0.790021	0.000607665	0.365161	FALSE
B2_TEM_40h_16_75606619_ENSG00000034713	B2	TEM_40h	16	75606619	ENSG00000034713	3	-0.0835728	0.0744157	0.261415	-0.0719278	-0.0486826	-0.0402461	0.730961	0.0254577	0.752341	FALSE
B2_TEM_5d_16_75606619_ENSG00000034713	B2	TEM_5d	16	75606619	ENSG00000034713	2	-0.0273832	0.0389648	0.482201					0.00829704	0.891517	FALSE
B2_TEMRA_0h_16_75606619_ENSG00000034713	B2	TEMRA_0h	16	75606619	ENSG00000034713	2	-0.100958	0.0716912	0.159063					0.0289802	0.629198	FALSE
B2_TEMRA_16h_16_75606619_ENSG00000034713	B2	TEMRA_16h	16	75606619	ENSG00000034713	2	0.112041	0.0686014	0.102424					0.00294889	0.511208	FALSE
B2_TEMRA_40h_16_75606619_ENSG00000034713	B2	TEMRA_40h	16	75606619	ENSG00000034713	3	-0.0829279	0.074555	0.266007	-0.0832919	-0.0944882	-0.153822	0.327957	0.003625	0.7561	FALSE
B2_TEMRA_5d_16_75606619_ENSG00000034713	B2	TEMRA_5d	16	75606619	ENSG00000034713	2	-0.205029	0.15398	0.183015					0.00739831	0.666132	FALSE
B2_nTreg_0h_16_75606619_ENSG00000034713	B2	nTreg_0h	16	75606619	ENSG00000034713	3	0.0984955	0.110113	0.371058	0.0633556	0.0645738	-0.463914	0.277714	0.0063342	0.836799	FALSE
B2_nTreg_16h_16_75606619_ENSG00000034713	B2	nTreg_16h	16	75606619	ENSG00000034713	2	-0.125202	0.0725191	0.0842632					0.00234986	0.462316	FALSE
B2_nTreg_40h_16_75606619_ENSG00000034713	B2	nTreg_40h	16	75606619	ENSG00000034713	2	-0.080502	0.0580929	0.165825					0.0690643	0.640701	FALSE
B2_CD4_Memory_uns_0h_16_75606619_ENSG00000065427	B2	CD4_Memory_uns_0h	16	75606619	ENSG00000065427	2	0.0184573	0.0433075	0.669969					0.0445996	0.945656	FALSE
B2_CD4_Memory_stim_16h_16_75606619_ENSG00000065427	B2	CD4_Memory_stim_16h	16	75606619	ENSG00000065427	2	0.166364	0.0442604	0.000170759					0.00369483	0.00557762	TRUE
B2_CD4_Memory_stim_40h_16_75606619_ENSG00000065427	B2	CD4_Memory_stim_40h	16	75606619	ENSG00000065427	2	-0.498334	0.733641	0.496972					0.00170665	0.894714	FALSE
B2_CD4_Memory_stim_5d_16_75606619_ENSG00000065427	B2	CD4_Memory_stim_5d	16	75606619	ENSG00000065427	2	-0.0215523	0.0859068	0.801907					0.00860945	0.975214	FALSE
B2_CD4_Naive_uns_0h_16_75606619_ENSG00000065427	B2	CD4_Naive_uns_0h	16	75606619	ENSG00000065427	2	0.0274308	0.0327508	0.402277					0.00454285	0.853089	FALSE
B2_CD4_Naive_stim_16h_16_75606619_ENSG00000065427	B2	CD4_Naive_stim_16h	16	75606619	ENSG00000065427	2	-0.0358306	0.0648716	0.580722					0.00218442	0.919841	FALSE
B2_CD4_Naive_stim_40h_16_75606619_ENSG00000065427	B2	CD4_Naive_stim_40h	16	75606619	ENSG00000065427	2	-0.232655	0.120624	0.0537614					0.0261672	0.36327	FALSE
B2_CD4_Naive_stim_5d_16_75606619_ENSG00000065427	B2	CD4_Naive_stim_5d	16	75606619	ENSG00000065427	2	0.0596955	0.0823188	0.468345					0.0306087	0.885424	FALSE
B2_TN_0h_16_75606619_ENSG00000065427	B2	TN_0h	16	75606619	ENSG00000065427	3	-0.0105434	0.0392975	0.78847	-0.0143117	-0.0152118	-0.10578	0.56886	0.0149764	0.972698	FALSE
B2_TN_16h_16_75606619_ENSG00000065427	B2	TN_16h	16	75606619	ENSG00000065427	2	0.154519	0.240792	0.52106					0.0389477	0.904054	FALSE
B2_TN_40h_16_75606619_ENSG00000065427	B2	TN_40h	16	75606619	ENSG00000065427	3	0.0591707	0.109572	0.589186	-0.011196	-0.0591727	0.452463	0.547803	0.00869058	0.921585	FALSE
B2_TN_5d_16_75606619_ENSG00000065427	B2	TN_5d	16	75606619	ENSG00000065427	2	0.00945665	0.0282223	0.737566					0.000111614	0.959118	FALSE
B2_TCM_0h_16_75606619_ENSG00000065427	B2	TCM_0h	16	75606619	ENSG00000065427	2	0.047291	0.0372379	0.204096					0.013907	0.68902	FALSE
B2_TCM_16h_16_75606619_ENSG00000065427	B2	TCM_16h	16	75606619	ENSG00000065427	3	-0.00884348	0.0461293	0.847969	-0.00370961	-0.00115713	0.107278	0.585697	0.0194199	0.983862	FALSE
B2_TCM_40h_16_75606619_ENSG00000065427	B2	TCM_40h	16	75606619	ENSG00000065427	3	-0.0328455	0.071905	0.647822	-0.039952	-0.0439787	-0.115997	0.576434	0.00321944	0.940845	FALSE
B2_TCM_5d_16_75606619_ENSG00000065427	B2	TCM_5d	16	75606619	ENSG00000065427	2	0.0417011	0.0438765	0.341899					0.00220514	0.81601	FALSE
B2_TEM_0h_16_75606619_ENSG00000065427	B2	TEM_0h	16	75606619	ENSG00000065427	2	-0.0379256	0.0727125	0.601961					0.0175295	0.926021	FALSE
B2_TEM_16h_16_75606619_ENSG00000065427	B2	TEM_16h	16	75606619	ENSG00000065427	2	0.0152894	0.0348262	0.660648					0.00707237	0.94408	FALSE
B2_TEM_40h_16_75606619_ENSG00000065427	B2	TEM_40h	16	75606619	ENSG00000065427	2	0.0127015	0.165195	0.938713					0.0335412	0.993555	FALSE
B2_TEM_5d_16_75606619_ENSG00000065427	B2	TEM_5d	16	75606619	ENSG00000065427	2	-0.0983158	0.0705066	0.163191					0.0183103	0.635617	FALSE
B2_TEMRA_0h_16_75606619_ENSG00000065427	B2	TEMRA_0h	16	75606619	ENSG00000065427	2	-0.0468084	0.07341	0.523715					0.0505687	0.905641	FALSE
B2_TEMRA_16h_16_75606619_ENSG00000065427	B2	TEMRA_16h	16	75606619	ENSG00000065427	2	0.085042	0.0582155	0.144066					0.0348295	0.602846	FALSE
B2_TEMRA_40h_16_75606619_ENSG00000065427	B2	TEMRA_40h	16	75606619	ENSG00000065427	2	0.0040769	0.0687339	0.952702					0.0135798	0.996012	FALSE
B2_TEMRA_5d_16_75606619_ENSG00000065427	B2	TEMRA_5d	16	75606619	ENSG00000065427	2	0.132373	0.0662588	0.0457358					0.0594745	0.334411	FALSE
B2_nTreg_0h_16_75606619_ENSG00000065427	B2	nTreg_0h	16	75606619	ENSG00000065427	1	-0.125051	0.0235385	1.08076e-07					0.00698324	1.03605e-05	TRUE
B2_nTreg_16h_16_75606619_ENSG00000065427	B2	nTreg_16h	16	75606619	ENSG00000065427	3	-0.0671076	0.0599517	0.262987	-0.071988	-0.0854714	-0.181786	0.638303	0.0157293	0.753548	FALSE
B2_nTreg_40h_16_75606619_ENSG00000065427	B2	nTreg_40h	16	75606619	ENSG00000065427	3	-0.0359027	0.0424677	0.397881	-0.0327096	-0.0283973	-0.0357483	0.998557	0.0222695	0.850435	FALSE
B2_CD4_Memory_uns_0h_16_75606619_ENSG00000065457	B2	CD4_Memory_uns_0h	16	75606619	ENSG00000065457	2	0.0240258	0.0216205	0.266459					1.26149e-05	0.756475	FALSE
B2_CD4_Memory_stim_16h_16_75606619_ENSG00000065457	B2	CD4_Memory_stim_16h	16	75606619	ENSG00000065457	1	0.054611	0.0314791	0.08277					0.0203934	0.458052	FALSE
B2_CD4_Memory_stim_40h_16_75606619_ENSG00000065457	B2	CD4_Memory_stim_40h	16	75606619	ENSG00000065457	2	-0.0439436	0.0403281	0.275866					0.00206038	0.763398	FALSE
B2_CD4_Memory_stim_5d_16_75606619_ENSG00000065457	B2	CD4_Memory_stim_5d	16	75606619	ENSG00000065457	2	-0.00682238	0.0217693	0.753981					3.76867e-06	0.963768	FALSE
B2_CD4_Naive_uns_0h_16_75606619_ENSG00000065457	B2	CD4_Naive_uns_0h	16	75606619	ENSG00000065457	3	0.0514706	0.0962671	0.592882	0.0433421	0.0447657	-0.033655	0.648294	0.0144185	0.922811	FALSE
B2_CD4_Naive_stim_16h_16_75606619_ENSG00000065457	B2	CD4_Naive_stim_16h	16	75606619	ENSG00000065457	3	0.00509831	0.0384536	0.894523	-0.00531308	-0.0050625	-0.00992016	0.85732	0.000239008	0.990947	FALSE
B2_CD4_Naive_stim_40h_16_75606619_ENSG00000065457	B2	CD4_Naive_stim_40h	16	75606619	ENSG00000065457	2	0.000781367	0.018043	0.965458					3.86583e-07	0.996728	FALSE
B2_CD4_Naive_stim_5d_16_75606619_ENSG00000065457	B2	CD4_Naive_stim_5d	16	75606619	ENSG00000065457	3	0.0820488	0.0730701	0.261489	0.0435644	0.0428931	0.0532051	0.859274	0.0213819	0.752433	FALSE
B2_TN_0h_16_75606619_ENSG00000065457	B2	TN_0h	16	75606619	ENSG00000065457	2	0.0428485	0.0397358	0.280884					0.00627413	0.767941	FALSE
B2_TN_16h_16_75606619_ENSG00000065457	B2	TN_16h	16	75606619	ENSG00000065457	3	0.0598488	0.016475	0.000280456	0.0596006	0.0660107	0.0706053	0.666108	1.25825e-06	0.00837429	TRUE
B2_TN_40h_16_75606619_ENSG00000065457	B2	TN_40h	16	75606619	ENSG00000065457	3	-0.0052498	0.026945	0.845523	-0.000335181	0.00067723	0.00737687	0.790349	3.07409e-05	0.98371	FALSE
B2_TN_5d_16_75606619_ENSG00000065457	B2	TN_5d	16	75606619	ENSG00000065457	3	-0.0191533	0.0284372	0.500611	-0.0100676	-0.00943913	-0.00419163	0.848268	0.000155787	0.896321	FALSE
B2_TCM_0h_16_75606619_ENSG00000065457	B2	TCM_0h	16	75606619	ENSG00000065457	2	0.0060622	0.0276889	0.826697					0.000705357	0.979496	FALSE
B2_TCM_16h_16_75606619_ENSG00000065457	B2	TCM_16h	16	75606619	ENSG00000065457	2	-0.00643502	0.0197291	0.744297					8.32937e-07	0.961954	FALSE
B2_TCM_40h_16_75606619_ENSG00000065457	B2	TCM_40h	16	75606619	ENSG00000065457	2	0.155293	0.0638918	0.0150752					0.0416761	0.173374	FALSE
B2_TCM_5d_16_75606619_ENSG00000065457	B2	TCM_5d	16	75606619	ENSG00000065457	2	-0.0616548	0.0479889	0.198871					0.00174971	0.684285	FALSE
B2_TEM_0h_16_75606619_ENSG00000065457	B2	TEM_0h	16	75606619	ENSG00000065457	2	-0.0162956	0.129048	0.899513					0.00662326	0.991689	FALSE
B2_TEM_16h_16_75606619_ENSG00000065457	B2	TEM_16h	16	75606619	ENSG00000065457	2	-0.14246	0.098166	0.146721					0.0505713	0.606378	FALSE
B2_TEM_40h_16_75606619_ENSG00000065457	B2	TEM_40h	16	75606619	ENSG00000065457	2	-0.0130793	0.0287341	0.648978					0.000362238	0.940845	FALSE
B2_TEM_5d_16_75606619_ENSG00000065457	B2	TEM_5d	16	75606619	ENSG00000065457	2	0.00156654	0.0244183	0.948847					2.32939e-05	0.995719	FALSE
B2_TEMRA_0h_16_75606619_ENSG00000065457	B2	TEMRA_0h	16	75606619	ENSG00000065457	2	-0.0141971	0.036614	0.6982					0.0403568	0.94893	FALSE
B2_TEMRA_16h_16_75606619_ENSG00000065457	B2	TEMRA_16h	16	75606619	ENSG00000065457	2	0.0194614	0.143229	0.891919					0.0728182	0.99054	FALSE
B2_TEMRA_40h_16_75606619_ENSG00000065457	B2	TEMRA_40h	16	75606619	ENSG00000065457	1	-0.114957	0.0216385	1.08076e-07					0.0123703	1.03605e-05	TRUE
B2_TEMRA_5d_16_75606619_ENSG00000065457	B2	TEMRA_5d	16	75606619	ENSG00000065457	3	-0.0606925	0.0429245	0.157381	-0.0120421	-0.0109048	-0.265381	0.277873	0.00633545	0.625396	FALSE
B2_nTreg_0h_16_75606619_ENSG00000065457	B2	nTreg_0h	16	75606619	ENSG00000065457	2	0.0418976	0.023996	0.0808066					0.00624126	0.452138	FALSE
B2_nTreg_16h_16_75606619_ENSG00000065457	B2	nTreg_16h	16	75606619	ENSG00000065457	2	-0.0813039	0.0429707	0.0584804					0.0484612	0.380938	FALSE
B2_nTreg_40h_16_75606619_ENSG00000065457	B2	nTreg_40h	16	75606619	ENSG00000065457	2	0.00970368	0.0344064	0.777919					0.0158317	0.970382	FALSE
B2_CD4_Memory_uns_0h_16_75606619_ENSG00000103091	B2	CD4_Memory_uns_0h	16	75606619	ENSG00000103091	2	0.0764831	0.114409	0.503812					0.107396	0.897258	FALSE
B2_CD4_Memory_stim_16h_16_75606619_ENSG00000103091	B2	CD4_Memory_stim_16h	16	75606619	ENSG00000103091	2	0.0491657	0.0944287	0.6026					0.0627194	0.926352	FALSE
B2_CD4_Memory_stim_40h_16_75606619_ENSG00000103091	B2	CD4_Memory_stim_40h	16	75606619	ENSG00000103091	2	0.0646749	0.0451604	0.152111					0.000993245	0.617039	FALSE
B2_CD4_Memory_stim_5d_16_75606619_ENSG00000103091	B2	CD4_Memory_stim_5d	16	75606619	ENSG00000103091	1	0.0320971	0.0545224	0.556065					0.000270123	0.916076	FALSE
B2_CD4_Naive_uns_0h_16_75606619_ENSG00000103091	B2	CD4_Naive_uns_0h	16	75606619	ENSG00000103091	2	0.0251593	0.0483206	0.602593					0.00977005	0.926352	FALSE
B2_CD4_Naive_stim_16h_16_75606619_ENSG00000103091	B2	CD4_Naive_stim_16h	16	75606619	ENSG00000103091	2	0.0578447	0.0474094	0.222423					0.0101562	0.711181	FALSE
B2_CD4_Naive_stim_40h_16_75606619_ENSG00000103091	B2	CD4_Naive_stim_40h	16	75606619	ENSG00000103091	3	-0.00634217	0.0433745	0.883748	-0.0149386	-0.0142741	-0.105674	0.341778	0.0190049	0.989735	FALSE
B2_CD4_Naive_stim_5d_16_75606619_ENSG00000103091	B2	CD4_Naive_stim_5d	16	75606619	ENSG00000103091	2	-0.109874	0.145663	0.450667					0.000358608	0.877134	FALSE
B2_TN_0h_16_75606619_ENSG00000103091	B2	TN_0h	16	75606619	ENSG00000103091	3	-0.00930693	0.0675262	0.890377	0.0208013	0.0243214	0.111622	0.398759	0.0154739	0.990518	FALSE
B2_TN_16h_16_75606619_ENSG00000103091	B2	TN_16h	16	75606619	ENSG00000103091	2	0.0421388	0.11455	0.712973					0.00680842	0.952739	FALSE
B2_TN_40h_16_75606619_ENSG00000103091	B2	TN_40h	16	75606619	ENSG00000103091	2	0.0243358	0.0461527	0.597992					0.0224584	0.924707	FALSE
B2_TN_5d_16_75606619_ENSG00000103091	B2	TN_5d	16	75606619	ENSG00000103091	1	-0.0282649	0.0607052	0.641495					0.00553464	0.93859	FALSE
B2_TCM_0h_16_75606619_ENSG00000103091	B2	TCM_0h	16	75606619	ENSG00000103091	2	-0.0442278	0.0452206	0.328052					0.0443055	0.803779	FALSE
B2_TCM_16h_16_75606619_ENSG00000103091	B2	TCM_16h	16	75606619	ENSG00000103091	2	-0.0334791	0.0464616	0.471171					0.102995	0.886214	FALSE
B2_TCM_40h_16_75606619_ENSG00000103091	B2	TCM_40h	16	75606619	ENSG00000103091	2	0.0770298	0.0601343	0.200207					0.0202798	0.686721	FALSE
B2_TCM_5d_16_75606619_ENSG00000103091	B2	TCM_5d	16	75606619	ENSG00000103091	2	-0.0923263	0.0701979	0.188433					0.0225733	0.670973	FALSE
B2_TEM_0h_16_75606619_ENSG00000103091	B2	TEM_0h	16	75606619	ENSG00000103091	2	-0.105194	0.0645685	0.103273					0.101456	0.513685	FALSE
B2_TEM_16h_16_75606619_ENSG00000103091	B2	TEM_16h	16	75606619	ENSG00000103091	2	0.0444527	0.0636954	0.485243					0.0234405	0.891668	FALSE
B2_TEM_40h_16_75606619_ENSG00000103091	B2	TEM_40h	16	75606619	ENSG00000103091	2	-0.0202663	0.0873166	0.816459					0.0651978	0.978179	FALSE
B2_TEM_5d_16_75606619_ENSG00000103091	B2	TEM_5d	16	75606619	ENSG00000103091	2	0.0152925	0.0495423	0.757569					0.00575609	0.964356	FALSE
B2_TEMRA_0h_16_75606619_ENSG00000103091	B2	TEMRA_0h	16	75606619	ENSG00000103091	1	0.0245622	0.0527529	0.641495					0.0274837	0.93859	FALSE
B2_TEMRA_16h_16_75606619_ENSG00000103091	B2	TEMRA_16h	16	75606619	ENSG00000103091	2	-0.0265704	0.0163532	0.104208					0.000145336	0.516653	FALSE
B2_TEMRA_40h_16_75606619_ENSG00000103091	B2	TEMRA_40h	16	75606619	ENSG00000103091	2	0.0150902	0.0196176	0.441764					1.71736e-05	0.871898	FALSE
B2_TEMRA_5d_16_75606619_ENSG00000103091	B2	TEMRA_5d	16	75606619	ENSG00000103091	2	-0.0360294	0.0239677	0.132775					0.0109812	0.579929	FALSE
B2_nTreg_0h_16_75606619_ENSG00000103091	B2	nTreg_0h	16	75606619	ENSG00000103091	2	-0.0576388	0.0355076	0.104529					0.0498058	0.517426	FALSE
B2_nTreg_16h_16_75606619_ENSG00000103091	B2	nTreg_16h	16	75606619	ENSG00000103091	2	0.0630547	0.029559	0.0329099					0.00274969	0.281061	FALSE
B2_nTreg_40h_16_75606619_ENSG00000103091	B2	nTreg_40h	16	75606619	ENSG00000103091	2	0.0334823	0.0244382	0.17066					0.000817594	0.648153	FALSE
B2_CD4_Memory_uns_0h_16_75606619_ENSG00000153774	B2	CD4_Memory_uns_0h	16	75606619	ENSG00000153774	3	-0.0824332	0.0899222	0.359291	-0.0371642	-0.0344449	-0.0160998	0.687171	0.0144561	0.828547	FALSE
B2_CD4_Memory_stim_16h_16_75606619_ENSG00000153774	B2	CD4_Memory_stim_16h	16	75606619	ENSG00000153774	3	-0.0562153	0.0708212	0.427333	-0.0159927	-0.0121771	0.257523	0.624088	0.000214208	0.864998	FALSE
B2_CD4_Memory_stim_40h_16_75606619_ENSG00000153774	B2	CD4_Memory_stim_40h	16	75606619	ENSG00000153774	3	0.0169928	0.188122	0.928026	0.0777788	0.0779069	0.196178	0.700571	5.739e-05	0.992745	FALSE
B2_CD4_Memory_stim_5d_16_75606619_ENSG00000153774	B2	CD4_Memory_stim_5d	16	75606619	ENSG00000153774	3	0.112953	0.0985809	0.251882	0.0753451	0.0711029	0.00710266	0.494956	0.000911648	0.742774	FALSE
B2_CD4_Naive_uns_0h_16_75606619_ENSG00000153774	B2	CD4_Naive_uns_0h	16	75606619	ENSG00000153774	3	-0.063138	0.056115	0.260524	-0.04433	-0.0454186	0.0100475	0.575863	0.114643	0.751702	FALSE
B2_CD4_Naive_stim_16h_16_75606619_ENSG00000153774	B2	CD4_Naive_stim_16h	16	75606619	ENSG00000153774	1	-0.0119963	0.0636689	0.85055					0.000192229	0.984489	FALSE
B2_CD4_Naive_stim_40h_16_75606619_ENSG00000153774	B2	CD4_Naive_stim_40h	16	75606619	ENSG00000153774	3	0.0137189	0.0333115	0.68046	0.0127551	0.0138996	0.0092699	0.954835	0.0037752	0.946985	FALSE
B2_CD4_Naive_stim_5d_16_75606619_ENSG00000153774	B2	CD4_Naive_stim_5d	16	75606619	ENSG00000153774	3	-0.06392	0.148128	0.666091	-0.0240759	-0.0280119	0.10815	0.834979	0.0178201	0.945656	FALSE
B2_TN_0h_16_75606619_ENSG00000153774	B2	TN_0h	16	75606619	ENSG00000153774	3	-0.138224	0.0405987	0.000662508	-0.131723	-0.128386	-0.151609	0.890872	0.0157326	0.0169103	TRUE
B2_TN_16h_16_75606619_ENSG00000153774	B2	TN_16h	16	75606619	ENSG00000153774	2	-0.00323941	0.027615	0.906617					0.0002884	0.992257	FALSE
B2_TN_40h_16_75606619_ENSG00000153774	B2	TN_40h	16	75606619	ENSG00000153774	3	-0.0264398	0.0592896	0.655638	0.00872985	0.0382669	-0.150719	0.749534	0.000167544	0.941929	FALSE
B2_TN_5d_16_75606619_ENSG00000153774	B2	TN_5d	16	75606619	ENSG00000153774	2	0.0281948	0.0602288	0.639692					0.000258337	0.938399	FALSE
B2_TCM_0h_16_75606619_ENSG00000153774	B2	TCM_0h	16	75606619	ENSG00000153774	1	-0.0558472	0.0636059	0.379933					0.00953831	0.840879	FALSE
B2_TCM_16h_16_75606619_ENSG00000153774	B2	TCM_16h	16	75606619	ENSG00000153774	3	-0.0691448	0.0833803	0.406951	-0.0553013	-0.0536606	0.399663	0.178696	0.000697634	0.855516	FALSE
B2_TCM_40h_16_75606619_ENSG00000153774	B2	TCM_40h	16	75606619	ENSG00000153774	3	0.0434451	0.026208	0.097377	0.0435652	0.0609458	0.0217483	0.831527	0.000254534	0.499549	FALSE
B2_TCM_5d_16_75606619_ENSG00000153774	B2	TCM_5d	16	75606619	ENSG00000153774	3	0.0173124	0.119555	0.884864	0.0437702	0.042047	0.109988	0.706631	0.00321897	0.989735	FALSE
B2_TEM_0h_16_75606619_ENSG00000153774	B2	TEM_0h	16	75606619	ENSG00000153774	2	0.00525612	0.0235169	0.823143					0.000385861	0.97856	FALSE
B2_TEM_16h_16_75606619_ENSG00000153774	B2	TEM_16h	16	75606619	ENSG00000153774	3	0.0263292	0.0340109	0.438848	0.0228587	0.022335	-0.0124591	0.623343	0.000168229	0.870419	FALSE
B2_TEM_40h_16_75606619_ENSG00000153774	B2	TEM_40h	16	75606619	ENSG00000153774	3	0.014732	0.0409278	0.718884	0.00017723	-0.0159489	-0.0149058	0.877487	0.00634618	0.954939	FALSE
B2_TEM_5d_16_75606619_ENSG00000153774	B2	TEM_5d	16	75606619	ENSG00000153774	3	0.0498134	0.145431	0.731958	-0.0476431	-0.0739933	-0.0519574	0.689319	0.00265129	0.957874	FALSE
B2_TEMRA_0h_16_75606619_ENSG00000153774	B2	TEMRA_0h	16	75606619	ENSG00000153774	2	0.0630613	0.103531	0.542454					0.00906589	0.912027	FALSE
B2_TEMRA_16h_16_75606619_ENSG00000153774	B2	TEMRA_16h	16	75606619	ENSG00000153774	2	0.0518772	0.0643159	0.419897					0.00554666	0.861035	FALSE
B2_TEMRA_40h_16_75606619_ENSG00000153774	B2	TEMRA_40h	16	75606619	ENSG00000153774	2	-0.0177895	0.0230679	0.4406					3.82619e-06	0.8718	FALSE
B2_TEMRA_5d_16_75606619_ENSG00000153774	B2	TEMRA_5d	16	75606619	ENSG00000153774	3	0.106054	0.0700915	0.130258	0.074926	0.0754557	0.0315313	0.848867	0.00303932	0.575582	FALSE
B2_nTreg_0h_16_75606619_ENSG00000153774	B2	nTreg_0h	16	75606619	ENSG00000153774	1	-0.0163787	0.0447515	0.714371					0.0073819	0.953403	FALSE
B2_nTreg_16h_16_75606619_ENSG00000153774	B2	nTreg_16h	16	75606619	ENSG00000153774	3	-0.114192	0.137579	0.406534	0.0135739	0.0396102	-0.193113	0.836537	0.0127355	0.855264	FALSE
B2_nTreg_40h_16_75606619_ENSG00000153774	B2	nTreg_40h	16	75606619	ENSG00000153774	2	0.0136268	0.0196973	0.489054					0.000601983	0.893091	FALSE
B2_CD4_Memory_uns_0h_16_75606619_ENSG00000166822	B2	CD4_Memory_uns_0h	16	75606619	ENSG00000166822	2	0.036648	0.0506784	0.469589					0.00471876	0.886214	FALSE
B2_CD4_Memory_stim_16h_16_75606619_ENSG00000166822	B2	CD4_Memory_stim_16h	16	75606619	ENSG00000166822	2	0.0375114	0.0340353	0.270405					0.000297467	0.760318	FALSE
B2_CD4_Memory_stim_40h_16_75606619_ENSG00000166822	B2	CD4_Memory_stim_40h	16	75606619	ENSG00000166822	3	0.253077	0.181327	0.162807	0.0730756	0.0442575	0.835734	0.438953	0.00105608	0.635057	FALSE
B2_CD4_Memory_stim_5d_16_75606619_ENSG00000166822	B2	CD4_Memory_stim_5d	16	75606619	ENSG00000166822	3	0.0584923	0.0965804	0.544758	0.0185499	0.0205855	0.0726191	0.961766	0.00100388	0.912748	FALSE
B2_CD4_Naive_uns_0h_16_75606619_ENSG00000166822	B2	CD4_Naive_uns_0h	16	75606619	ENSG00000166822	1	0.0676489	0.0634094	0.286036					0.0395282	0.772336	FALSE
B2_CD4_Naive_stim_16h_16_75606619_ENSG00000166822	B2	CD4_Naive_stim_16h	16	75606619	ENSG00000166822	3	-0.0224489	0.0818228	0.783808	0.0126898	0.0646103	0.117893	0.798688	0.0238158	0.971947	FALSE
B2_CD4_Naive_stim_40h_16_75606619_ENSG00000166822	B2	CD4_Naive_stim_40h	16	75606619	ENSG00000166822	2	-0.0326299	0.0483153	0.499451					0.00190541	0.896284	FALSE
B2_CD4_Naive_stim_5d_16_75606619_ENSG00000166822	B2	CD4_Naive_stim_5d	16	75606619	ENSG00000166822	2	-0.156058	0.133674	0.243028					0.00877289	0.733921	FALSE
B2_TN_0h_16_75606619_ENSG00000166822	B2	TN_0h	16	75606619	ENSG00000166822	2	-0.0926881	0.138866	0.504474					0.0175371	0.897677	FALSE
B2_TN_16h_16_75606619_ENSG00000166822	B2	TN_16h	16	75606619	ENSG00000166822	3	0.119058	0.0591534	0.0441457	0.097441	0.0926121	0.188847	0.389453	0.00125115	0.32682	FALSE
B2_TN_40h_16_75606619_ENSG00000166822	B2	TN_40h	16	75606619	ENSG00000166822	2	-0.242771	0.183008	0.184655					0.00202949	0.666897	FALSE
B2_TN_5d_16_75606619_ENSG00000166822	B2	TN_5d	16	75606619	ENSG00000166822	3	-0.0442134	0.0891812	0.620057	-0.0101097	-0.00848884	0.530225	0.422926	8.693e-05	0.933135	FALSE
B2_TCM_0h_16_75606619_ENSG00000166822	B2	TCM_0h	16	75606619	ENSG00000166822	3	0.00373452	0.0339046	0.912292	8.68309e-05	-0.00367095	0.0521292	0.65993	0.000128567	0.992432	FALSE
B2_TCM_16h_16_75606619_ENSG00000166822	B2	TCM_16h	16	75606619	ENSG00000166822	3	-0.0118431	0.0338762	0.72664	-0.0100033	-0.00412454	0.0304389	0.751497	0.000578164	0.956739	FALSE
B2_TCM_40h_16_75606619_ENSG00000166822	B2	TCM_40h	16	75606619	ENSG00000166822	3	0.0914055	0.0298179	0.00217338	0.0772919	0.0775075	0.0845484	0.938902	0.000261481	0.043218	TRUE
B2_TCM_5d_16_75606619_ENSG00000166822	B2	TCM_5d	16	75606619	ENSG00000166822	1	0.14408	0.0467647	0.00206343					0.00261051	0.0411987	TRUE
B2_TEM_0h_16_75606619_ENSG00000166822	B2	TEM_0h	16	75606619	ENSG00000166822	2	0.029887	0.0406563	0.46227					0.00358133	0.883058	FALSE
B2_TEM_16h_16_75606619_ENSG00000166822	B2	TEM_16h	16	75606619	ENSG00000166822	3	0.104012	0.0868896	0.231281	0.0515879	0.0358236	-0.200834	0.292077	0.00178926	0.720829	FALSE
B2_TEM_40h_16_75606619_ENSG00000166822	B2	TEM_40h	16	75606619	ENSG00000166822	3	0.0567686	0.0879451	0.518602	0.0253015	0.0139959	0.13457	0.701188	1.33903e-05	0.903372	FALSE
B2_TEM_5d_16_75606619_ENSG00000166822	B2	TEM_5d	16	75606619	ENSG00000166822	3	0.104366	0.0371084	0.00491629	0.093472	0.110039	0.177319	0.359294	0.000790855	0.0782935	FALSE
B2_TEMRA_0h_16_75606619_ENSG00000166822	B2	TEMRA_0h	16	75606619	ENSG00000166822	1	-0.00774293	0.0528656	0.883555					0.00162085	0.989735	FALSE
B2_TEMRA_16h_16_75606619_ENSG00000166822	B2	TEMRA_16h	16	75606619	ENSG00000166822	3	-0.0449006	0.0468534	0.337901	-0.0444819	-0.0495093	-0.0273168	0.746174	0.000713901	0.812203	FALSE
B2_TEMRA_40h_16_75606619_ENSG00000166822	B2	TEMRA_40h	16	75606619	ENSG00000166822	3	-0.0778302	0.0387722	0.0447102	-0.0610186	-0.0583252	0.00760875	0.742745	0.000630122	0.329449	FALSE
B2_TEMRA_5d_16_75606619_ENSG00000166822	B2	TEMRA_5d	16	75606619	ENSG00000166822	2	0.0669036	0.0459553	0.145437					5.44817e-05	0.60459	FALSE
B2_nTreg_0h_16_75606619_ENSG00000166822	B2	nTreg_0h	16	75606619	ENSG00000166822	3	-0.0361885	0.0265518	0.172902	-0.0322251	-0.032421	-0.00363767	0.585086	0.00598789	0.651954	FALSE
B2_nTreg_16h_16_75606619_ENSG00000166822	B2	nTreg_16h	16	75606619	ENSG00000166822	3	0.0766705	0.0679946	0.25949	0.115935	0.139247	0.156472	0.655081	0.0026816	0.751157	FALSE
B2_nTreg_40h_16_75606619_ENSG00000166822	B2	nTreg_40h	16	75606619	ENSG00000166822	2	0.2062	0.0370422	2.59719e-08					0.0324382	3.19813e-06	TRUE
B2_CD4_Memory_uns_0h_16_75606619_ENSG00000166848	B2	CD4_Memory_uns_0h	16	75606619	ENSG00000166848	3	0.012098	0.0294526	0.681246	0.0140419	0.0140024	0.0413443	0.657377	0.00238109	0.947141	FALSE
B2_CD4_Memory_stim_16h_16_75606619_ENSG00000166848	B2	CD4_Memory_stim_16h	16	75606619	ENSG00000166848	4	-0.0263099	0.0857871	0.75908	-0.0267036	-0.0291235	-0.109749	0.631526	6.3742e-06	0.964834	FALSE
B2_CD4_Memory_stim_40h_16_75606619_ENSG00000166848	B2	CD4_Memory_stim_40h	16	75606619	ENSG00000166848	3	0.0667774	0.491588	0.891948	-0.083469	-0.0677896	-0.938575	0.837236	0.000623934	0.99054	FALSE
B2_CD4_Memory_stim_5d_16_75606619_ENSG00000166848	B2	CD4_Memory_stim_5d	16	75606619	ENSG00000166848	2	0.0526508	0.0644418	0.413912					0.00445532	0.858495	FALSE
B2_CD4_Naive_uns_0h_16_75606619_ENSG00000166848	B2	CD4_Naive_uns_0h	16	75606619	ENSG00000166848	2	0.072354	0.0869989	0.405598					0.0838247	0.854881	FALSE
B2_CD4_Naive_stim_16h_16_75606619_ENSG00000166848	B2	CD4_Naive_stim_16h	16	75606619	ENSG00000166848	2	-0.0437437	0.0305043	0.151567					5.06664e-05	0.616532	FALSE
B2_CD4_Naive_stim_40h_16_75606619_ENSG00000166848	B2	CD4_Naive_stim_40h	16	75606619	ENSG00000166848	2	-0.0847193	0.0476129	0.0751852					0.00133656	0.438703	FALSE
B2_CD4_Naive_stim_5d_16_75606619_ENSG00000166848	B2	CD4_Naive_stim_5d	16	75606619	ENSG00000166848	3	-0.144114	0.0629523	0.0220647	-0.128058	-0.125528	-0.0671433	0.60145	0.0275223	0.220722	FALSE
B2_TN_0h_16_75606619_ENSG00000166848	B2	TN_0h	16	75606619	ENSG00000166848	2	0.0478268	0.114132	0.675181					0.075068	0.946985	FALSE
B2_TN_16h_16_75606619_ENSG00000166848	B2	TN_16h	16	75606619	ENSG00000166848	3	-0.0325805	0.0361438	0.36737	-0.029479	-0.0290982	-0.125204	0.367819	0.000349679	0.83357	FALSE
B2_TN_40h_16_75606619_ENSG00000166848	B2	TN_40h	16	75606619	ENSG00000166848	2	0.0119927	0.0621577	0.847007					0.000772792	0.98371	FALSE
B2_TN_5d_16_75606619_ENSG00000166848	B2	TN_5d	16	75606619	ENSG00000166848	3	0.031316	0.0430666	0.467133	0.0250693	0.0253987	-0.0326826	0.639932	0.00350198	0.884723	FALSE
B2_TCM_0h_16_75606619_ENSG00000166848	B2	TCM_0h	16	75606619	ENSG00000166848	2	0.0357769	0.0294093	0.223789					0.00305728	0.711934	FALSE
B2_TCM_16h_16_75606619_ENSG00000166848	B2	TCM_16h	16	75606619	ENSG00000166848	2	-0.0313607	0.0465648	0.500639					0.000187942	0.896321	FALSE
B2_TCM_40h_16_75606619_ENSG00000166848	B2	TCM_40h	16	75606619	ENSG00000166848	2	-0.0759893	0.0397571	0.055961					0.00085466	0.370513	FALSE
B2_TCM_5d_16_75606619_ENSG00000166848	B2	TCM_5d	16	75606619	ENSG00000166848	2	-0.0851695	0.0544684	0.1179					0.00705725	0.54782	FALSE
B2_TEM_0h_16_75606619_ENSG00000166848	B2	TEM_0h	16	75606619	ENSG00000166848	2	0.0492002	0.0523674	0.347464					0.000759067	0.820457	FALSE
B2_TEM_16h_16_75606619_ENSG00000166848	B2	TEM_16h	16	75606619	ENSG00000166848	2	-0.0804386	0.110465	0.466503					0.00634217	0.884156	FALSE
B2_TEM_40h_16_75606619_ENSG00000166848	B2	TEM_40h	16	75606619	ENSG00000166848	2	-0.0123136	0.0237232	0.603726					3.79835e-05	0.926653	FALSE
B2_TEM_5d_16_75606619_ENSG00000166848	B2	TEM_5d	16	75606619	ENSG00000166848	2	-0.00960375	0.0613534	0.875614					0.0311517	0.989223	FALSE
B2_TEMRA_0h_16_75606619_ENSG00000166848	B2	TEMRA_0h	16	75606619	ENSG00000166848	3	-0.0320445	0.024299	0.187251	-0.0304791	-0.0392605	-0.0782241	0.462407	2.6368e-05	0.669439	FALSE
B2_TEMRA_16h_16_75606619_ENSG00000166848	B2	TEMRA_16h	16	75606619	ENSG00000166848	3	-0.0375259	0.0372434	0.313654	-0.0146102	-0.00502285	0.141697	0.246987	0.00322326	0.793094	FALSE
B2_TEMRA_40h_16_75606619_ENSG00000166848	B2	TEMRA_40h	16	75606619	ENSG00000166848	3	0.0400981	0.137759	0.770995	-0.030081	-0.0464119	-0.562721	0.157361	0.0025704	0.969302	FALSE
B2_TEMRA_5d_16_75606619_ENSG00000166848	B2	TEMRA_5d	16	75606619	ENSG00000166848	2	0.187691	0.0356943	1.45409e-07					0.0184282	1.36324e-05	TRUE
B2_nTreg_0h_16_75606619_ENSG00000166848	B2	nTreg_0h	16	75606619	ENSG00000166848	3	-0.00662487	0.0819409	0.935562	-0.0280219	-0.0358699	-0.303511	0.297981	0.0443726	0.993546	FALSE
B2_nTreg_16h_16_75606619_ENSG00000166848	B2	nTreg_16h	16	75606619	ENSG00000166848	3	-0.117004	0.147389	0.427286	-0.212818	-0.233075	-0.312069	0.809729	0.00260778	0.864998	FALSE
B2_nTreg_40h_16_75606619_ENSG00000166848	B2	nTreg_40h	16	75606619	ENSG00000166848	2	0.0376719	0.0355023	0.288639					0.022827	0.773568	FALSE
B2_CD4_Memory_uns_0h_16_75606619_ENSG00000184517	B2	CD4_Memory_uns_0h	16	75606619	ENSG00000184517	2	0.0685912	0.0328821	0.036981					0.000290523	0.299309	FALSE
B2_CD4_Memory_stim_16h_16_75606619_ENSG00000184517	B2	CD4_Memory_stim_16h	16	75606619	ENSG00000184517	2	0.0289597	0.0214262	0.176502					5.66705e-05	0.658498	FALSE
B2_CD4_Memory_stim_40h_16_75606619_ENSG00000184517	B2	CD4_Memory_stim_40h	16	75606619	ENSG00000184517	2	0.0520488	0.0315861	0.0993858					0.0011612	0.505651	FALSE
B2_CD4_Memory_stim_5d_16_75606619_ENSG00000184517	B2	CD4_Memory_stim_5d	16	75606619	ENSG00000184517	2	-0.0271339	0.0455551	0.551424					7.57761e-05	0.915463	FALSE
B2_CD4_Naive_uns_0h_16_75606619_ENSG00000184517	B2	CD4_Naive_uns_0h	16	75606619	ENSG00000184517	2	-0.00730336	0.0218085	0.737711					0.000117101	0.959118	FALSE
B2_CD4_Naive_stim_16h_16_75606619_ENSG00000184517	B2	CD4_Naive_stim_16h	16	75606619	ENSG00000184517	2	0.0236564	0.065685	0.718735					7.47584e-06	0.954939	FALSE
B2_CD4_Naive_stim_40h_16_75606619_ENSG00000184517	B2	CD4_Naive_stim_40h	16	75606619	ENSG00000184517	2	0.041055	0.0268977	0.126925					0.000301225	0.56752	FALSE
B2_CD4_Naive_stim_5d_16_75606619_ENSG00000184517	B2	CD4_Naive_stim_5d	16	75606619	ENSG00000184517	2	0.0752237	0.0607968	0.215976					7.24081e-05	0.70304	FALSE
B2_TN_0h_16_75606619_ENSG00000184517	B2	TN_0h	16	75606619	ENSG00000184517	2	0.0380989	0.0634091	0.547945					0.00138506	0.913811	FALSE
B2_TN_16h_16_75606619_ENSG00000184517	B2	TN_16h	16	75606619	ENSG00000184517	2	0.0510979	0.022072	0.0206101					2.98712e-05	0.210959	FALSE
B2_TN_40h_16_75606619_ENSG00000184517	B2	TN_40h	16	75606619	ENSG00000184517	2	0.0360342	0.0229759	0.1168					8.70155e-05	0.545795	FALSE
B2_TN_5d_16_75606619_ENSG00000184517	B2	TN_5d	16	75606619	ENSG00000184517	2	0.0611192	0.0603276	0.311002					0.0147393	0.791144	FALSE
B2_TCM_0h_16_75606619_ENSG00000184517	B2	TCM_0h	16	75606619	ENSG00000184517	2	0.0382058	0.0197825	0.053447					7.07255e-05	0.362263	FALSE
B2_TCM_16h_16_75606619_ENSG00000184517	B2	TCM_16h	16	75606619	ENSG00000184517	2	0.109053	0.0366852	0.00295219					0.00792491	0.0549197	FALSE
B2_TCM_40h_16_75606619_ENSG00000184517	B2	TCM_40h	16	75606619	ENSG00000184517	2	0.0016612	0.0573627	0.976897					0.00855013	0.998273	FALSE
B2_TCM_5d_16_75606619_ENSG00000184517	B2	TCM_5d	16	75606619	ENSG00000184517	2	0.0292878	0.0232073	0.206945					0.000794083	0.691349	FALSE
B2_TEM_0h_16_75606619_ENSG00000184517	B2	TEM_0h	16	75606619	ENSG00000184517	1	0.0478514	0.0463502	0.30189					0.00276416	0.785694	FALSE
B2_TEM_16h_16_75606619_ENSG00000184517	B2	TEM_16h	16	75606619	ENSG00000184517	2	0.00253241	0.0282083	0.928466					0.0021307	0.992745	FALSE
B2_TEM_40h_16_75606619_ENSG00000184517	B2	TEM_40h	16	75606619	ENSG00000184517	2	0.0121572	0.0202067	0.547411					1.08426e-05	0.913697	FALSE
B2_TEM_5d_16_75606619_ENSG00000184517	B2	TEM_5d	16	75606619	ENSG00000184517	2	-0.0466966	0.0207969	0.0247446					8.75633e-05	0.237597	FALSE
B2_TEMRA_0h_16_75606619_ENSG00000184517	B2	TEMRA_0h	16	75606619	ENSG00000184517	2	-0.0269062	0.030027	0.370218					0.0153422	0.83638	FALSE
B2_TEMRA_16h_16_75606619_ENSG00000184517	B2	TEMRA_16h	16	75606619	ENSG00000184517	1	0.0822255	0.140781	0.559174					0.0309188	0.916783	FALSE
B2_TEMRA_40h_16_75606619_ENSG00000184517	B2	TEMRA_40h	16	75606619	ENSG00000184517	1	-0.019415	0.0472236	0.680977					0.0745023	0.947126	FALSE
B2_TEMRA_5d_16_75606619_ENSG00000184517	B2	TEMRA_5d	16	75606619	ENSG00000184517	2	0.000884427	0.0300854	0.976548					0.0223209	0.998273	FALSE
B2_nTreg_0h_16_75606619_ENSG00000184517	B2	nTreg_0h	16	75606619	ENSG00000184517	2	0.0157198	0.0212964	0.460427					0.0030023	0.882362	FALSE
B2_nTreg_16h_16_75606619_ENSG00000184517	B2	nTreg_16h	16	75606619	ENSG00000184517	2	0.0383963	0.0234657	0.101783					0.00472263	0.509915	FALSE
B2_nTreg_40h_16_75606619_ENSG00000184517	B2	nTreg_40h	16	75606619	ENSG00000184517	2	0.0120457	0.0202951	0.552828					0.000995106	0.916076	FALSE
B2_CD4_Memory_uns_0h_16_75606619_ENSG00000186187	B2	CD4_Memory_uns_0h	16	75606619	ENSG00000186187	3	0.0556474	0.0320319	0.0823429	0.0546437	0.0565034	0.067736	0.83832	0.0158538	0.456184	FALSE
B2_CD4_Memory_stim_16h_16_75606619_ENSG00000186187	B2	CD4_Memory_stim_16h	16	75606619	ENSG00000186187	3	0.0309774	0.0344882	0.369078	-0.0027769	-0.00925654	0.0345509	0.975901	0.000640718	0.835323	FALSE
B2_CD4_Memory_stim_40h_16_75606619_ENSG00000186187	B2	CD4_Memory_stim_40h	16	75606619	ENSG00000186187	2	0.0454752	0.0571924	0.426539					0.000648041	0.864755	FALSE
B2_CD4_Memory_stim_5d_16_75606619_ENSG00000186187	B2	CD4_Memory_stim_5d	16	75606619	ENSG00000186187	3	0.00407921	0.0407457	0.920254	0.0142234	0.013005	0.0310979	0.70081	0.00397368	0.992636	FALSE
B2_CD4_Naive_stim_16h_16_75606619_ENSG00000186187	B2	CD4_Naive_stim_16h	16	75606619	ENSG00000186187	2	-0.0703409	0.0526048	0.181171					0.0637952	0.664812	FALSE
B2_CD4_Naive_stim_40h_16_75606619_ENSG00000186187	B2	CD4_Naive_stim_40h	16	75606619	ENSG00000186187	2	-0.0151737	0.0397851	0.702912					0.00408562	0.950002	FALSE
B2_CD4_Naive_stim_5d_16_75606619_ENSG00000186187	B2	CD4_Naive_stim_5d	16	75606619	ENSG00000186187	2	0.0740032	0.150914	0.623875					0.0245553	0.933846	FALSE
B2_TN_16h_16_75606619_ENSG00000186187	B2	TN_16h	16	75606619	ENSG00000186187	2	-0.0739513	0.0439246	0.0922599					0.0537582	0.485205	FALSE
B2_TN_40h_16_75606619_ENSG00000186187	B2	TN_40h	16	75606619	ENSG00000186187	2	0.0338304	0.12606	0.788416					0.140872	0.972682	FALSE
B2_TN_5d_16_75606619_ENSG00000186187	B2	TN_5d	16	75606619	ENSG00000186187	2	0.0886818	0.0713833	0.214114					0.0242169	0.700463	FALSE
B2_TCM_0h_16_75606619_ENSG00000186187	B2	TCM_0h	16	75606619	ENSG00000186187	2	0.0200014	0.0246847	0.417781					0.00477783	0.859991	FALSE
B2_TCM_16h_16_75606619_ENSG00000186187	B2	TCM_16h	16	75606619	ENSG00000186187	1	0.0335689	0.0704838	0.633886					0.00319428	0.936792	FALSE
B2_TCM_40h_16_75606619_ENSG00000186187	B2	TCM_40h	16	75606619	ENSG00000186187	2	0.00652612	0.0322217	0.839496					0.00215544	0.982106	FALSE
B2_TCM_5d_16_75606619_ENSG00000186187	B2	TCM_5d	16	75606619	ENSG00000186187	2	0.0248546	0.0415603	0.549815					0.0261409	0.914597	FALSE
B2_TEM_0h_16_75606619_ENSG00000186187	B2	TEM_0h	16	75606619	ENSG00000186187	2	-0.00307606	0.0451385	0.945669					0.000762991	0.994654	FALSE
B2_TEM_16h_16_75606619_ENSG00000186187	B2	TEM_16h	16	75606619	ENSG00000186187	2	-0.0294668	0.0427242	0.490385					0.00473439	0.893623	FALSE
B2_TEM_40h_16_75606619_ENSG00000186187	B2	TEM_40h	16	75606619	ENSG00000186187	2	0.0245355	0.0489607	0.616282					0.0282329	0.93225	FALSE
B2_TEM_5d_16_75606619_ENSG00000186187	B2	TEM_5d	16	75606619	ENSG00000186187	2	-0.0180851	0.0586757	0.757914					0.00198393	0.964371	FALSE
B2_TEMRA_0h_16_75606619_ENSG00000186187	B2	TEMRA_0h	16	75606619	ENSG00000186187	3	0.0143344	0.0164422	0.383316	0.00848839	0.00731163	-0.00172125	0.602598	7.2855e-07	0.842692	FALSE
B2_TEMRA_16h_16_75606619_ENSG00000186187	B2	TEMRA_16h	16	75606619	ENSG00000186187	2	-0.023693	0.035824	0.508373					0.0217674	0.898908	FALSE
B2_TEMRA_40h_16_75606619_ENSG00000186187	B2	TEMRA_40h	16	75606619	ENSG00000186187	1	0.0183265	0.0384797	0.633886					0.0207582	0.936792	FALSE
B2_TEMRA_5d_16_75606619_ENSG00000186187	B2	TEMRA_5d	16	75606619	ENSG00000186187	2	0.0233488	0.0365194	0.522592					0.0549533	0.904915	FALSE
B2_nTreg_0h_16_75606619_ENSG00000186187	B2	nTreg_0h	16	75606619	ENSG00000186187	1	-0.0589748	0.0571246	0.30189					0.0115561	0.785694	FALSE
B2_nTreg_16h_16_75606619_ENSG00000186187	B2	nTreg_16h	16	75606619	ENSG00000186187	3	0.0118767	0.0524174	0.820751	-0.0246286	-0.0246355	-0.0661092	0.654637	0.032816	0.978465	FALSE
B2_nTreg_40h_16_75606619_ENSG00000186187	B2	nTreg_40h	16	75606619	ENSG00000186187	3	0.0174736	0.0342264	0.60968	0.0206794	0.0207371	0.0863467	0.336416	0.0024053	0.930011	FALSE
B2_CD4_Memory_uns_0h_16_75606619_ENSG00000205084	B2	CD4_Memory_uns_0h	16	75606619	ENSG00000205084	2	-0.0785736	0.0578946	0.174723					0.00732417	0.655528	FALSE
B2_CD4_Memory_stim_16h_16_75606619_ENSG00000205084	B2	CD4_Memory_stim_16h	16	75606619	ENSG00000205084	2	0.0322578	0.0278901	0.247434					0.00844844	0.737411	FALSE
B2_CD4_Naive_stim_16h_16_75606619_ENSG00000205084	B2	CD4_Naive_stim_16h	16	75606619	ENSG00000205084	3	-0.0703343	0.128356	0.583716	-0.0282698	-0.0316533	-0.0592979	0.970137	0.177163	0.920916	FALSE
B2_TN_0h_16_75606619_ENSG00000205084	B2	TN_0h	16	75606619	ENSG00000205084	2	0.0174586	0.0484565	0.718627					0.00827702	0.954939	FALSE
B2_TN_16h_16_75606619_ENSG00000205084	B2	TN_16h	16	75606619	ENSG00000205084	3	0.0107087	0.0307454	0.727612	0.00832266	0.00763946	-0.0145485	0.607466	0.0094551	0.956789	FALSE
B2_TCM_16h_16_75606619_ENSG00000205084	B2	TCM_16h	16	75606619	ENSG00000205084	2	-0.038161	0.0289498	0.187444					0.0029967	0.669439	FALSE
B2_TEM_0h_16_75606619_ENSG00000205084	B2	TEM_0h	16	75606619	ENSG00000205084	3	-0.0581246	0.0661347	0.379465	-0.00698864	-0.0032414	0.115595	0.644113	0.0291409	0.840368	FALSE
B2_TEM_16h_16_75606619_ENSG00000205084	B2	TEM_16h	16	75606619	ENSG00000205084	3	-0.0226251	0.102687	0.825614	-0.0291915	-0.0248915	-0.31381	0.163718	0.0695328	0.979159	FALSE
B2_nTreg_0h_16_75606619_ENSG00000205084	B2	nTreg_0h	16	75606619	ENSG00000205084	1	-0.135522	0.0255095	1.08076e-07					0.0410294	1.03605e-05	TRUE
B2_nTreg_16h_16_75606619_ENSG00000205084	B2	nTreg_16h	16	75606619	ENSG00000205084	2	-0.0257915	0.0302648	0.394107					0.0316906	0.847536	FALSE
B2_CD4_Memory_stim_5d_16_75606619_ENSG00000247033	B2	CD4_Memory_stim_5d	16	75606619	ENSG00000247033	2	-0.0150665	0.0257744	0.55885					0.000579307	0.916684	FALSE
B2_TCM_5d_16_75606619_ENSG00000247033	B2	TCM_5d	16	75606619	ENSG00000247033	2	-0.0154686	0.0265547	0.560217					0.000544827	0.916879	FALSE
B2_TEM_5d_16_75606619_ENSG00000247033	B2	TEM_5d	16	75606619	ENSG00000247033	2	-0.0112674	0.0281088	0.68853					0.0173854	0.948099	FALSE
B2_CD4_Memory_uns_0h_16_75606619_ENSG00000274220	B2	CD4_Memory_uns_0h	16	75606619	ENSG00000274220	2	-0.0618256	0.0282609	0.0286933					0.00642699	0.258714	FALSE
B2_CD4_Naive_uns_0h_16_75606619_ENSG00000274220	B2	CD4_Naive_uns_0h	16	75606619	ENSG00000274220	3	0.00742579	0.0270422	0.783623	0.00198536	-0.0256244	0.0240303	0.869326	0.0111116	0.971947	FALSE
B2_TN_0h_16_75606619_ENSG00000274220	B2	TN_0h	16	75606619	ENSG00000274220	2	-0.0937567	0.0960432	0.328969					0.0659195	0.804584	FALSE
B2_TCM_0h_16_75606619_ENSG00000274220	B2	TCM_0h	16	75606619	ENSG00000274220	3	-0.068186	0.0375063	0.0690657	-0.055893	-0.051344	-0.000767788	0.600469	0.0296266	0.421331	FALSE
B2_TEM_0h_16_75606619_ENSG00000274220	B2	TEM_0h	16	75606619	ENSG00000274220	3	-0.0423164	0.0412786	0.305297	-0.021915	-0.0219386	0.131976	0.344886	0.068594	0.787658	FALSE
B2_CD4_Memory_uns_0h_16_89196249_ENSG00000051523	B2	CD4_Memory_uns_0h	16	89196249	ENSG00000051523	3	0.0179317	0.0341561	0.599588	0.0224776	0.0240405	0.0653778	0.704743	8.03916e-05	0.924707	FALSE
B2_CD4_Memory_stim_16h_16_89196249_ENSG00000051523	B2	CD4_Memory_stim_16h	16	89196249	ENSG00000051523	3	0.0437201	0.0734197	0.551521	0.0566458	0.0569066	0.202054	0.371641	0.000599793	0.915519	FALSE
B2_CD4_Memory_stim_40h_16_89196249_ENSG00000051523	B2	CD4_Memory_stim_40h	16	89196249	ENSG00000051523	1	-0.117135	0.248486	0.63736					0.0827217	0.937869	FALSE
B2_CD4_Memory_stim_5d_16_89196249_ENSG00000051523	B2	CD4_Memory_stim_5d	16	89196249	ENSG00000051523	2	0.0123914	0.0476812	0.794956					3.48601e-05	0.974051	FALSE
B2_CD4_Naive_uns_0h_16_89196249_ENSG00000051523	B2	CD4_Naive_uns_0h	16	89196249	ENSG00000051523	3	-0.018269	0.0460127	0.691336	-0.0174543	-0.0196825	-0.0131567	0.955395	0.00161051	0.948099	FALSE
B2_CD4_Naive_stim_16h_16_89196249_ENSG00000051523	B2	CD4_Naive_stim_16h	16	89196249	ENSG00000051523	3	-0.0107707	0.0370625	0.771351	-0.0115443	-0.000843986	0.10076	0.757753	6.25893e-07	0.969445	FALSE
B2_CD4_Naive_stim_40h_16_89196249_ENSG00000051523	B2	CD4_Naive_stim_40h	16	89196249	ENSG00000051523	3	0.0287905	0.0354641	0.416895	0.0254955	0.0259174	0.0146528	0.84648	0.0013285	0.859739	FALSE
B2_CD4_Naive_stim_5d_16_89196249_ENSG00000051523	B2	CD4_Naive_stim_5d	16	89196249	ENSG00000051523	3	0.0237154	0.0694583	0.732777	0.0160289	0.00318518	-0.0327067	0.896902	0.00309791	0.958047	FALSE
B2_TN_0h_16_89196249_ENSG00000051523	B2	TN_0h	16	89196249	ENSG00000051523	3	0.0216596	0.0240857	0.368507	0.0248302	0.0266098	0.0410876	0.952021	2.12029e-06	0.834842	FALSE
B2_TN_16h_16_89196249_ENSG00000051523	B2	TN_16h	16	89196249	ENSG00000051523	3	0.0294224	0.0382035	0.441211	0.0265689	0.0265153	-0.0175492	0.460037	0.00599834	0.8718	FALSE
B2_TN_40h_16_89196249_ENSG00000051523	B2	TN_40h	16	89196249	ENSG00000051523	3	0.0224913	0.0479858	0.639278	0.0310765	0.0330932	0.0699676	0.530029	0.00459768	0.938399	FALSE
B2_TN_5d_16_89196249_ENSG00000051523	B2	TN_5d	16	89196249	ENSG00000051523	1	0.0356781	0.0428979	0.405579					0.000160504	0.854881	FALSE
B2_TCM_0h_16_89196249_ENSG00000051523	B2	TCM_0h	16	89196249	ENSG00000051523	3	0.0134589	0.0226328	0.552068	0.01677	0.0174238	0.0450635	0.657965	3.47325e-05	0.915605	FALSE
B2_TCM_16h_16_89196249_ENSG00000051523	B2	TCM_16h	16	89196249	ENSG00000051523	3	-0.0460883	0.0583241	0.429405	-0.0334423	-0.0305303	0.0521056	0.381559	0.000346927	0.865546	FALSE
B2_TCM_40h_16_89196249_ENSG00000051523	B2	TCM_40h	16	89196249	ENSG00000051523	4	0.0169706	0.0271818	0.532405	0.0103922	0.00129582	0.031186	0.813703	0.000741991	0.908857	FALSE
B2_TCM_5d_16_89196249_ENSG00000051523	B2	TCM_5d	16	89196249	ENSG00000051523	2	0.0333413	0.0380586	0.381002					2.53131e-05	0.841847	FALSE
B2_TEM_0h_16_89196249_ENSG00000051523	B2	TEM_0h	16	89196249	ENSG00000051523	2	-0.00737852	0.0291452	0.800142					0.00298211	0.974955	FALSE
B2_TEM_16h_16_89196249_ENSG00000051523	B2	TEM_16h	16	89196249	ENSG00000051523	2	0.025526	0.0767669	0.739501					0.000462459	0.959627	FALSE
B2_TEM_40h_16_89196249_ENSG00000051523	B2	TEM_40h	16	89196249	ENSG00000051523	3	0.0242885	0.0388716	0.532078	0.007771	0.00702688	-0.0261868	0.667989	0.0272162	0.908627	FALSE
B2_TEM_5d_16_89196249_ENSG00000051523	B2	TEM_5d	16	89196249	ENSG00000051523	3	0.0122034	0.0316814	0.700095	0.0131068	0.0138658	0.0232728	0.834297	0.000189455	0.949479	FALSE
B2_TEMRA_0h_16_89196249_ENSG00000051523	B2	TEMRA_0h	16	89196249	ENSG00000051523	3	-0.0116886	0.0211021	0.579644	-0.00758656	-0.007767	0.0149871	0.808123	0.00128403	0.919764	FALSE
B2_TEMRA_16h_16_89196249_ENSG00000051523	B2	TEMRA_16h	16	89196249	ENSG00000051523	3	-0.0197009	0.0297582	0.50795	-0.02213	-0.0229865	-0.0531584	0.649662	0.00179768	0.898712	FALSE
B2_TEMRA_40h_16_89196249_ENSG00000051523	B2	TEMRA_40h	16	89196249	ENSG00000051523	3	0.027405	0.0338116	0.41764	0.0248297	0.0243564	0.0101101	0.891645	0.00324573	0.859882	FALSE
B2_TEMRA_5d_16_89196249_ENSG00000051523	B2	TEMRA_5d	16	89196249	ENSG00000051523	3	-0.0180053	0.0232171	0.438034	-0.0100157	-0.0095015	0.103065	0.349304	0.000220321	0.86991	FALSE
B2_nTreg_0h_16_89196249_ENSG00000051523	B2	nTreg_0h	16	89196249	ENSG00000051523	1	0.0567377	0.0433235	0.190321					0.00872857	0.673909	FALSE
B2_nTreg_16h_16_89196249_ENSG00000051523	B2	nTreg_16h	16	89196249	ENSG00000051523	2	0.167002	0.0688107	0.0152252					0.00322335	0.174423	FALSE
B2_nTreg_40h_16_89196249_ENSG00000051523	B2	nTreg_40h	16	89196249	ENSG00000051523	3	0.0346601	0.0290242	0.232408	0.0260818	0.0241385	0.215526	0.488451	0.00141582	0.722257	FALSE
B2_CD4_Memory_uns_0h_16_89196249_ENSG00000075399	B2	CD4_Memory_uns_0h	16	89196249	ENSG00000075399	3	-0.00167446	0.037229	0.964125	0.0163791	0.0222377	0.107504	0.474746	0.0103059	0.996434	FALSE
B2_CD4_Naive_uns_0h_16_89196249_ENSG00000075399	B2	CD4_Naive_uns_0h	16	89196249	ENSG00000075399	2	0.0109285	0.03864	0.777309					0.00490985	0.970382	FALSE
B2_CD4_Naive_stim_5d_16_89196249_ENSG00000075399	B2	CD4_Naive_stim_5d	16	89196249	ENSG00000075399	3	-0.048786	0.0479423	0.308869	-0.0392948	-0.0491901	-0.205652	0.575338	0.00892464	0.789104	FALSE
B2_TN_0h_16_89196249_ENSG00000075399	B2	TN_0h	16	89196249	ENSG00000075399	2	0.0145088	0.0205799	0.480809					0.000388608	0.890847	FALSE
B2_TN_5d_16_89196249_ENSG00000075399	B2	TN_5d	16	89196249	ENSG00000075399	3	-0.0125729	0.0181785	0.489167	-0.0119003	-0.0130915	-0.0272666	0.683609	3.78537e-05	0.893091	FALSE
B2_TCM_0h_16_89196249_ENSG00000075399	B2	TCM_0h	16	89196249	ENSG00000075399	3	0.0507772	0.0591847	0.390923	0.0615866	0.0605838	0.191382	0.234162	0.00480779	0.845931	FALSE
B2_TEM_0h_16_89196249_ENSG00000075399	B2	TEM_0h	16	89196249	ENSG00000075399	2	-0.0172252	0.01762	0.328276					0.000331672	0.803878	FALSE
B2_TEM_40h_16_89196249_ENSG00000075399	B2	TEM_40h	16	89196249	ENSG00000075399	3	0.054629	0.0303078	0.0714706	0.0543653	0.065386	0.0926371	0.51403	0.00969027	0.429174	FALSE
B2_TEMRA_0h_16_89196249_ENSG00000075399	B2	TEMRA_0h	16	89196249	ENSG00000075399	2	0.0217376	0.0366468	0.55307					0.0481843	0.916076	FALSE
B2_TEMRA_40h_16_89196249_ENSG00000075399	B2	TEMRA_40h	16	89196249	ENSG00000075399	2	-0.032269	0.0450222	0.473537					0.00306549	0.887478	FALSE
B2_nTreg_16h_16_89196249_ENSG00000075399	B2	nTreg_16h	16	89196249	ENSG00000075399	2	0.0331788	0.0430394	0.440769					0.0102829	0.8718	FALSE
B2_nTreg_40h_16_89196249_ENSG00000075399	B2	nTreg_40h	16	89196249	ENSG00000075399	3	-0.00897468	0.0235766	0.703456	-0.0085291	-0.0082657	0.0022709	0.786548	0.00639462	0.950234	FALSE
B2_CD4_Memory_uns_0h_16_89196249_ENSG00000103335	B2	CD4_Memory_uns_0h	16	89196249	ENSG00000103335	3	-0.00183245	0.0305664	0.952196	0.0036638	0.00415763	0.0216239	0.729173	0.00893216	0.996012	FALSE
B2_CD4_Memory_stim_16h_16_89196249_ENSG00000103335	B2	CD4_Memory_stim_16h	16	89196249	ENSG00000103335	3	0.0453534	0.0356925	0.203846	0.0356607	0.0300207	0.00093824	0.603621	0.00594834	0.68902	FALSE
B2_CD4_Memory_stim_40h_16_89196249_ENSG00000103335	B2	CD4_Memory_stim_40h	16	89196249	ENSG00000103335	2	0.0628897	0.0499123	0.207668					0.00499794	0.692069	FALSE
B2_CD4_Memory_stim_5d_16_89196249_ENSG00000103335	B2	CD4_Memory_stim_5d	16	89196249	ENSG00000103335	2	-0.00194071	0.0280624	0.944865					3.61316e-05	0.994428	FALSE
B2_CD4_Naive_uns_0h_16_89196249_ENSG00000103335	B2	CD4_Naive_uns_0h	16	89196249	ENSG00000103335	3	0.00322664	0.0182422	0.859604	0.0036828	0.00262224	0.0158478	0.705459	0.000172574	0.986091	FALSE
B2_CD4_Naive_stim_16h_16_89196249_ENSG00000103335	B2	CD4_Naive_stim_16h	16	89196249	ENSG00000103335	2	-0.0265839	0.0239164	0.266338					0.00015102	0.756451	FALSE
B2_CD4_Naive_stim_40h_16_89196249_ENSG00000103335	B2	CD4_Naive_stim_40h	16	89196249	ENSG00000103335	3	0.0148726	0.0242018	0.538871	0.0136243	0.0292004	0.103875	0.497781	0.000647767	0.911363	FALSE
B2_CD4_Naive_stim_5d_16_89196249_ENSG00000103335	B2	CD4_Naive_stim_5d	16	89196249	ENSG00000103335	4	0.00394387	0.0203554	0.846371	0.00109021	0.000538301	-0.0303386	0.368831	0.000499778	0.98371	FALSE
B2_TN_0h_16_89196249_ENSG00000103335	B2	TN_0h	16	89196249	ENSG00000103335	3	-0.00881627	0.0187569	0.638334	-0.00462968	-0.00354634	0.0669784	0.579355	7.51165e-06	0.93837	FALSE
B2_TN_16h_16_89196249_ENSG00000103335	B2	TN_16h	16	89196249	ENSG00000103335	3	-0.0214244	0.0236571	0.365136	-0.0149028	-0.0132917	0.0472144	0.448434	0.000953796	0.83231	FALSE
B2_TN_40h_16_89196249_ENSG00000103335	B2	TN_40h	16	89196249	ENSG00000103335	3	-0.00999269	0.0292347	0.732495	-0.00270215	-0.00193956	0.0623904	0.531524	0.000297537	0.957874	FALSE
B2_TN_5d_16_89196249_ENSG00000103335	B2	TN_5d	16	89196249	ENSG00000103335	3	-0.00850465	0.0274685	0.756854	-0.0238196	-0.0290655	-0.0437341	0.711017	0.00541453	0.964127	FALSE
B2_TCM_0h_16_89196249_ENSG00000103335	B2	TCM_0h	16	89196249	ENSG00000103335	3	-0.0214785	0.0291441	0.461137	-0.0277322	-0.0289512	-0.104573	0.424761	0.0125667	0.883025	FALSE
B2_TCM_16h_16_89196249_ENSG00000103335	B2	TCM_16h	16	89196249	ENSG00000103335	3	0.0337979	0.0400127	0.39829	0.0456352	0.0547366	0.0856879	0.835001	0.00366685	0.850569	FALSE
B2_TCM_40h_16_89196249_ENSG00000103335	B2	TCM_40h	16	89196249	ENSG00000103335	3	-0.0232254	0.0389223	0.5507	-0.00969962	-0.00502842	0.0182108	0.595841	0.00192013	0.915209	FALSE
B2_TCM_5d_16_89196249_ENSG00000103335	B2	TCM_5d	16	89196249	ENSG00000103335	2	-0.0282685	0.0346101	0.414059					1.5019e-05	0.858697	FALSE
B2_TEM_0h_16_89196249_ENSG00000103335	B2	TEM_0h	16	89196249	ENSG00000103335	2	0.0101915	0.0288157	0.723579					0.0017148	0.956432	FALSE
B2_TEM_16h_16_89196249_ENSG00000103335	B2	TEM_16h	16	89196249	ENSG00000103335	3	0.022536	0.033019	0.494913	0.0134276	0.0125044	0.0268364	0.986315	0.000739194	0.894279	FALSE
B2_TEM_40h_16_89196249_ENSG00000103335	B2	TEM_40h	16	89196249	ENSG00000103335	3	-0.0165505	0.035976	0.645486	-0.00967619	-0.00795069	0.0202799	0.795528	3.16413e-05	0.940114	FALSE
B2_TEM_5d_16_89196249_ENSG00000103335	B2	TEM_5d	16	89196249	ENSG00000103335	2	-0.00678317	0.0289786	0.814927					0.00099451	0.977941	FALSE
B2_TEMRA_0h_16_89196249_ENSG00000103335	B2	TEMRA_0h	16	89196249	ENSG00000103335	2	0.0183968	0.0234751	0.433231					0.00172517	0.86784	FALSE
B2_TEMRA_16h_16_89196249_ENSG00000103335	B2	TEMRA_16h	16	89196249	ENSG00000103335	3	0.00744135	0.0212704	0.726455	0.00768994	0.00954436	0.0200771	0.778927	0.000870764	0.956705	FALSE
B2_TEMRA_40h_16_89196249_ENSG00000103335	B2	TEMRA_40h	16	89196249	ENSG00000103335	3	0.00530236	0.0245657	0.829109	0.0040895	-0.000884889	0.00163838	0.921783	0.00282859	0.979974	FALSE
B2_TEMRA_5d_16_89196249_ENSG00000103335	B2	TEMRA_5d	16	89196249	ENSG00000103335	3	-0.0111536	0.0377295	0.76752	0.0164893	0.0188862	0.0494519	0.679022	0.000126328	0.968169	FALSE
B2_nTreg_0h_16_89196249_ENSG00000103335	B2	nTreg_0h	16	89196249	ENSG00000103335	3	0.0062757	0.0176508	0.722179	0.00614352	0.0058631	0.00523759	0.980004	0.000407256	0.956003	FALSE
B2_nTreg_16h_16_89196249_ENSG00000103335	B2	nTreg_16h	16	89196249	ENSG00000103335	4	0.016551	0.0288821	0.566609	0.0292022	0.0292104	-0.0189962	0.651721	0.00463942	0.918593	FALSE
B2_nTreg_40h_16_89196249_ENSG00000103335	B2	nTreg_40h	16	89196249	ENSG00000103335	3	-0.0187432	0.0208831	0.369437	-0.0196223	-0.0200855	-0.0412169	0.816718	0.000251203	0.835559	FALSE
B2_CD4_Memory_uns_0h_16_89196249_ENSG00000131165	B2	CD4_Memory_uns_0h	16	89196249	ENSG00000131165	2	0.0300583	0.0336683	0.371977					0.00257469	0.837667	FALSE
B2_CD4_Memory_stim_16h_16_89196249_ENSG00000131165	B2	CD4_Memory_stim_16h	16	89196249	ENSG00000131165	1	-0.00381348	0.0937863	0.967566					0.00304479	0.9969	FALSE
B2_CD4_Memory_stim_40h_16_89196249_ENSG00000131165	B2	CD4_Memory_stim_40h	16	89196249	ENSG00000131165	2	-0.0773505	0.0690275	0.262469					2.54155e-06	0.753268	FALSE
B2_CD4_Memory_stim_5d_16_89196249_ENSG00000131165	B2	CD4_Memory_stim_5d	16	89196249	ENSG00000131165	2	0.000503128	0.0418766	0.990414					0.00429659	0.998553	FALSE
B2_CD4_Naive_uns_0h_16_89196249_ENSG00000131165	B2	CD4_Naive_uns_0h	16	89196249	ENSG00000131165	2	-0.0423738	0.0322581	0.188985					0.00145343	0.671536	FALSE
B2_CD4_Naive_stim_16h_16_89196249_ENSG00000131165	B2	CD4_Naive_stim_16h	16	89196249	ENSG00000131165	3	0.00469018	0.0356573	0.895352	0.0123803	0.0156461	0.113357	0.368287	1.39341e-06	0.990947	FALSE
B2_CD4_Naive_stim_40h_16_89196249_ENSG00000131165	B2	CD4_Naive_stim_40h	16	89196249	ENSG00000131165	2	-0.00783309	0.0160384	0.625269					4.90125e-10	0.933846	FALSE
B2_CD4_Naive_stim_5d_16_89196249_ENSG00000131165	B2	CD4_Naive_stim_5d	16	89196249	ENSG00000131165	3	-0.005127	0.0229602	0.823302	-0.0100108	-0.0135411	-0.032695	0.658375	8.71873e-05	0.97856	FALSE
B2_TN_0h_16_89196249_ENSG00000131165	B2	TN_0h	16	89196249	ENSG00000131165	3	0.0298263	0.0888433	0.737083	0.0389734	0.0346588	0.165588	0.317191	0.00809918	0.959118	FALSE
B2_TN_16h_16_89196249_ENSG00000131165	B2	TN_16h	16	89196249	ENSG00000131165	2	-0.0509548	0.0507791	0.315639					0.0481441	0.79504	FALSE
B2_TN_40h_16_89196249_ENSG00000131165	B2	TN_40h	16	89196249	ENSG00000131165	3	0.015702	0.0231585	0.497756	0.0279742	0.0282222	0.054762	0.839677	1.48187e-07	0.895413	FALSE
B2_TN_5d_16_89196249_ENSG00000131165	B2	TN_5d	16	89196249	ENSG00000131165	2	0.00427148	0.0312077	0.891132					0.00544334	0.990518	FALSE
B2_TCM_0h_16_89196249_ENSG00000131165	B2	TCM_0h	16	89196249	ENSG00000131165	2	0.00702028	0.0717524	0.922059					0.017851	0.992745	FALSE
B2_TCM_16h_16_89196249_ENSG00000131165	B2	TCM_16h	16	89196249	ENSG00000131165	2	-0.0356912	0.0363945	0.326751					0.00282632	0.802995	FALSE
B2_TCM_40h_16_89196249_ENSG00000131165	B2	TCM_40h	16	89196249	ENSG00000131165	2	-0.00646042	0.0215468	0.764305					0.000240912	0.966811	FALSE
B2_TCM_5d_16_89196249_ENSG00000131165	B2	TCM_5d	16	89196249	ENSG00000131165	3	0.0356369	0.0329546	0.279522	0.0470246	0.0477424	0.102653	0.555097	0.000213533	0.766587	FALSE
B2_TEM_0h_16_89196249_ENSG00000131165	B2	TEM_0h	16	89196249	ENSG00000131165	3	-0.00250786	0.0259649	0.923055	5.7139e-05	-0.000577864	-0.0353299	0.789258	1.21436e-05	0.992745	FALSE
B2_TEM_16h_16_89196249_ENSG00000131165	B2	TEM_16h	16	89196249	ENSG00000131165	2	0.020359	0.0519766	0.695283					0.0101325	0.948249	FALSE
B2_TEM_40h_16_89196249_ENSG00000131165	B2	TEM_40h	16	89196249	ENSG00000131165	2	0.00282373	0.0328035	0.931403					0.000622065	0.993158	FALSE
B2_TEM_5d_16_89196249_ENSG00000131165	B2	TEM_5d	16	89196249	ENSG00000131165	2	-0.0447853	0.0556289	0.420778					0.0336155	0.861821	FALSE
B2_TEMRA_0h_16_89196249_ENSG00000131165	B2	TEMRA_0h	16	89196249	ENSG00000131165	1	-0.328776	0.14157	0.0202136					0.0162022	0.208979	FALSE
B2_TEMRA_16h_16_89196249_ENSG00000131165	B2	TEMRA_16h	16	89196249	ENSG00000131165	2	-0.00525514	0.0476544	0.91219					0.0409337	0.992432	FALSE
B2_TEMRA_40h_16_89196249_ENSG00000131165	B2	TEMRA_40h	16	89196249	ENSG00000131165	3	0.00337253	0.0507991	0.947068	0.00185008	0.00546928	-0.15125	0.357196	0.000380387	0.99523	FALSE
B2_TEMRA_5d_16_89196249_ENSG00000131165	B2	TEMRA_5d	16	89196249	ENSG00000131165	3	-0.00619077	0.0366217	0.86576	-0.0232826	-0.0260696	-0.125424	0.507657	0.0121691	0.987742	FALSE
B2_nTreg_0h_16_89196249_ENSG00000131165	B2	nTreg_0h	16	89196249	ENSG00000131165	3	0.000535197	0.0219582	0.980555	-0.00380265	-0.00672199	-0.652082	0.630975	0.000165245	0.998273	FALSE
B2_nTreg_16h_16_89196249_ENSG00000131165	B2	nTreg_16h	16	89196249	ENSG00000131165	3	-0.00456776	0.0595626	0.938871	-0.0197889	-0.0248794	-0.148106	0.351417	0.00180379	0.993555	FALSE
B2_nTreg_40h_16_89196249_ENSG00000131165	B2	nTreg_40h	16	89196249	ENSG00000131165	2	0.0306909	0.0309279	0.321034					0.00105032	0.797975	FALSE
B2_CD4_Memory_uns_0h_16_89196249_ENSG00000141002	B2	CD4_Memory_uns_0h	16	89196249	ENSG00000141002	1	-0.0216172	0.0533793	0.685497					0.0144487	0.948044	FALSE
B2_CD4_Memory_stim_16h_16_89196249_ENSG00000141002	B2	CD4_Memory_stim_16h	16	89196249	ENSG00000141002	1	-0.0523135	0.0500981	0.296383					0.0140712	0.780993	FALSE
B2_CD4_Memory_stim_40h_16_89196249_ENSG00000141002	B2	CD4_Memory_stim_40h	16	89196249	ENSG00000141002	2	-0.120393	0.226083	0.594369					0.177532	0.923504	FALSE
B2_CD4_Memory_stim_5d_16_89196249_ENSG00000141002	B2	CD4_Memory_stim_5d	16	89196249	ENSG00000141002	2	0.0519754	0.0498806	0.297414					0.0206863	0.781299	FALSE
B2_CD4_Naive_stim_16h_16_89196249_ENSG00000141002	B2	CD4_Naive_stim_16h	16	89196249	ENSG00000141002	2	-0.00700221	0.0468892	0.881289					0.00772695	0.989363	FALSE
B2_CD4_Naive_stim_40h_16_89196249_ENSG00000141002	B2	CD4_Naive_stim_40h	16	89196249	ENSG00000141002	1	0.00313205	0.0704218	0.964525					0.177019	0.996434	FALSE
B2_CD4_Naive_stim_5d_16_89196249_ENSG00000141002	B2	CD4_Naive_stim_5d	16	89196249	ENSG00000141002	1	0.0130312	0.0647671	0.840542					0.0237103	0.982295	FALSE
B2_TN_16h_16_89196249_ENSG00000141002	B2	TN_16h	16	89196249	ENSG00000141002	2	0.00295912	0.0519108	0.954542					0.0305286	0.996012	FALSE
B2_TN_40h_16_89196249_ENSG00000141002	B2	TN_40h	16	89196249	ENSG00000141002	2	-0.0244143	0.0508633	0.631229					0.0397551	0.935713	FALSE
B2_TN_5d_16_89196249_ENSG00000141002	B2	TN_5d	16	89196249	ENSG00000141002	2	0.0822006	0.101766	0.419241					0.0822802	0.860523	FALSE
B2_TCM_0h_16_89196249_ENSG00000141002	B2	TCM_0h	16	89196249	ENSG00000141002	2	0.0120277	0.0351251	0.732032					0.00309669	0.957874	FALSE
B2_TCM_16h_16_89196249_ENSG00000141002	B2	TCM_16h	16	89196249	ENSG00000141002	2	-0.049603	0.0865417	0.56653					0.159739	0.918593	FALSE
B2_TCM_40h_16_89196249_ENSG00000141002	B2	TCM_40h	16	89196249	ENSG00000141002	2	0.0400971	0.0421544	0.341504					0.0088155	0.815879	FALSE
B2_TCM_5d_16_89196249_ENSG00000141002	B2	TCM_5d	16	89196249	ENSG00000141002	2	0.0461586	0.0455904	0.311317					0.0159214	0.79153	FALSE
B2_TEM_0h_16_89196249_ENSG00000141002	B2	TEM_0h	16	89196249	ENSG00000141002	1	-0.0178226	0.0440092	0.685497					0.0408047	0.948044	FALSE
B2_TEM_16h_16_89196249_ENSG00000141002	B2	TEM_16h	16	89196249	ENSG00000141002	2	0.0161745	0.073151	0.825006					0.00923584	0.97899	FALSE
B2_TEM_40h_16_89196249_ENSG00000141002	B2	TEM_40h	16	89196249	ENSG00000141002	2	-0.0127223	0.0369647	0.730716					0.00465662	0.957522	FALSE
B2_TEM_5d_16_89196249_ENSG00000141002	B2	TEM_5d	16	89196249	ENSG00000141002	2	0.0236411	0.0365524	0.517779					0.0221687	0.903054	FALSE
B2_TEMRA_0h_16_89196249_ENSG00000141002	B2	TEMRA_0h	16	89196249	ENSG00000141002	1	-0.0111242	0.055289	0.840542					0.130163	0.982295	FALSE
B2_TEMRA_16h_16_89196249_ENSG00000141002	B2	TEMRA_16h	16	89196249	ENSG00000141002	1	0.0352827	0.0399785	0.377485					0.0177423	0.839569	FALSE
B2_TEMRA_40h_16_89196249_ENSG00000141002	B2	TEMRA_40h	16	89196249	ENSG00000141002	1	0.011232	0.0565023	0.842429					0.0334202	0.982667	FALSE
B2_TEMRA_5d_16_89196249_ENSG00000141002	B2	TEMRA_5d	16	89196249	ENSG00000141002	2	0.0722071	0.0691523	0.296404					0.0577211	0.780993	FALSE
B2_nTreg_0h_16_89196249_ENSG00000141002	B2	nTreg_0h	16	89196249	ENSG00000141002	2	0.0322477	0.0423996	0.446916					0.0702964	0.875017	FALSE
B2_nTreg_16h_16_89196249_ENSG00000141002	B2	nTreg_16h	16	89196249	ENSG00000141002	1	-0.0779266	0.0757922	0.303874					0.049892	0.78734	FALSE
B2_CD4_Memory_uns_0h_16_89196249_ENSG00000141012	B2	CD4_Memory_uns_0h	16	89196249	ENSG00000141012	2	0.0216818	0.11638	0.852207					0.00647024	0.985192	FALSE
B2_CD4_Memory_stim_16h_16_89196249_ENSG00000141012	B2	CD4_Memory_stim_16h	16	89196249	ENSG00000141012	4	0.0326334	0.0294797	0.268303	0.030847	0.0313455	0.0688209	0.32579	0.00139943	0.759245	FALSE
B2_CD4_Memory_stim_40h_16_89196249_ENSG00000141012	B2	CD4_Memory_stim_40h	16	89196249	ENSG00000141012	4	-0.0136247	0.0472473	0.773064	-0.0094759	0.000359369	0.201994	0.134138	2.0707e-06	0.969721	FALSE
B2_CD4_Memory_stim_5d_16_89196249_ENSG00000141012	B2	CD4_Memory_stim_5d	16	89196249	ENSG00000141012	4	-0.00323535	0.0262056	0.901742	0.00233253	0.00485863	0.000406852	0.961054	3.46982e-06	0.991912	FALSE
B2_CD4_Naive_uns_0h_16_89196249_ENSG00000141012	B2	CD4_Naive_uns_0h	16	89196249	ENSG00000141012	3	0.00832253	0.0209381	0.691012	0.00829641	0.0103156	0.00944671	0.969501	8.37796e-05	0.948099	FALSE
B2_CD4_Naive_stim_16h_16_89196249_ENSG00000141012	B2	CD4_Naive_stim_16h	16	89196249	ENSG00000141012	2	-0.00879452	0.02124	0.678834					0.000560694	0.946985	FALSE
B2_CD4_Naive_stim_40h_16_89196249_ENSG00000141012	B2	CD4_Naive_stim_40h	16	89196249	ENSG00000141012	4	0.049138	0.031358	0.117115	0.0411396	0.0417853	0.0570214	0.892205	0.00152951	0.5464	FALSE
B2_CD4_Naive_stim_5d_16_89196249_ENSG00000141012	B2	CD4_Naive_stim_5d	16	89196249	ENSG00000141012	4	0.0332119	0.0308401	0.281522	0.0198922	0.0249446	-0.000645088	0.707756	0.000134873	0.768606	FALSE
B2_TN_0h_16_89196249_ENSG00000141012	B2	TN_0h	16	89196249	ENSG00000141012	4	-0.0101233	0.0282869	0.720434	0.00839363	0.00927897	-3.82505e-06	0.895857	2.29426e-06	0.955406	FALSE
B2_TN_16h_16_89196249_ENSG00000141012	B2	TN_16h	16	89196249	ENSG00000141012	3	0.0240783	0.0269823	0.372192	0.0136932	-0.00155677	-0.0841157	0.36037	6.32779e-05	0.837752	FALSE
B2_TN_40h_16_89196249_ENSG00000141012	B2	TN_40h	16	89196249	ENSG00000141012	4	0.0376322	0.0234992	0.109283	0.0301223	0.0299802	0.0072457	0.368826	2.36981e-06	0.526985	FALSE
B2_TN_5d_16_89196249_ENSG00000141012	B2	TN_5d	16	89196249	ENSG00000141012	4	0.0287377	0.0478883	0.54844	0.00680336	0.012248	0.0130106	0.858464	0.00340295	0.914119	FALSE
B2_TCM_0h_16_89196249_ENSG00000141012	B2	TCM_0h	16	89196249	ENSG00000141012	4	-0.0383095	0.0292917	0.190921	-0.0208844	-0.0160038	-0.0136428	0.834554	0.00445302	0.675083	FALSE
B2_TCM_16h_16_89196249_ENSG00000141012	B2	TCM_16h	16	89196249	ENSG00000141012	4	0.0256372	0.0299253	0.391606	0.0269025	0.0283281	0.0146292	0.846897	9.47712e-06	0.846212	FALSE
B2_TCM_40h_16_89196249_ENSG00000141012	B2	TCM_40h	16	89196249	ENSG00000141012	2	0.0196589	0.0368068	0.593266					0.00029992	0.92302	FALSE
B2_TCM_5d_16_89196249_ENSG00000141012	B2	TCM_5d	16	89196249	ENSG00000141012	3	-0.0135606	0.031847	0.670249	-0.00221293	0.0120896	0.0200489	0.865515	6.44021e-06	0.945656	FALSE
B2_TEM_0h_16_89196249_ENSG00000141012	B2	TEM_0h	16	89196249	ENSG00000141012	3	-0.0526221	0.047976	0.27271	-0.0346697	-0.0338872	0.0691936	0.570889	0.000903324	0.761157	FALSE
B2_TEM_16h_16_89196249_ENSG00000141012	B2	TEM_16h	16	89196249	ENSG00000141012	5	0.0209287	0.0387095	0.588742	0.00631741	0.00226768	-0.0214733	0.512644	0.00169936	0.921585	FALSE
B2_TEM_40h_16_89196249_ENSG00000141012	B2	TEM_40h	16	89196249	ENSG00000141012	4	0.00992082	0.0324606	0.759889	0.0276305	0.0271528	0.0760716	0.339325	4.27466e-05	0.965281	FALSE
B2_TEM_5d_16_89196249_ENSG00000141012	B2	TEM_5d	16	89196249	ENSG00000141012	3	0.0134455	0.0111931	0.22966	0.0135826	0.0164729	0.0160724	0.928549	2.71585e-08	0.718658	FALSE
B2_TEMRA_0h_16_89196249_ENSG00000141012	B2	TEMRA_0h	16	89196249	ENSG00000141012	3	0.0158996	0.030132	0.597731	0.023785	0.0325662	0.187984	0.307242	0.000127478	0.924707	FALSE
B2_TEMRA_16h_16_89196249_ENSG00000141012	B2	TEMRA_16h	16	89196249	ENSG00000141012	4	0.00322963	0.0359088	0.928335	-0.00512867	-0.00462628	-0.0262258	0.763652	0.00923196	0.992745	FALSE
B2_TEMRA_40h_16_89196249_ENSG00000141012	B2	TEMRA_40h	16	89196249	ENSG00000141012	3	-0.030926	0.0289299	0.285071	-0.00417166	-0.00375733	-0.844526	0.273933	4.23448e-06	0.771603	FALSE
B2_TEMRA_5d_16_89196249_ENSG00000141012	B2	TEMRA_5d	16	89196249	ENSG00000141012	3	0.0217257	0.0198909	0.274726	0.0207408	-0.000983195	0.0321613	0.903374	0.000607849	0.762412	FALSE
B2_nTreg_0h_16_89196249_ENSG00000141012	B2	nTreg_0h	16	89196249	ENSG00000141012	4	0.0250546	0.0257007	0.32963	0.0116274	0.0109379	0.0762647	0.409702	0.000154924	0.804905	FALSE
B2_nTreg_16h_16_89196249_ENSG00000141012	B2	nTreg_16h	16	89196249	ENSG00000141012	4	0.0407603	0.031604	0.197148	0.0274802	0.0228853	-0.0341257	0.44392	0.00630135	0.681595	FALSE
B2_nTreg_40h_16_89196249_ENSG00000141012	B2	nTreg_40h	16	89196249	ENSG00000141012	3	0.0110776	0.0429354	0.796403	0.00569978	0.000831871	0.0189545	0.87951	0.00442231	0.974228	FALSE
B2_CD4_Memory_uns_0h_16_89196249_ENSG00000158545	B2	CD4_Memory_uns_0h	16	89196249	ENSG00000158545	3	-0.00579881	0.0305538	0.849474	-0.00760567	-0.00762699	-0.0285346	0.861183	0.00419096	0.984473	FALSE
B2_CD4_Memory_stim_16h_16_89196249_ENSG00000158545	B2	CD4_Memory_stim_16h	16	89196249	ENSG00000158545	2	-0.0300032	0.0305061	0.325354					0.000577586	0.802478	FALSE
B2_CD4_Memory_stim_40h_16_89196249_ENSG00000158545	B2	CD4_Memory_stim_40h	16	89196249	ENSG00000158545	3	0.0910705	0.0891098	0.306779	0.0720616	0.0708155	0.0472201	0.759665	0.00122592	0.78776	FALSE
B2_CD4_Memory_stim_5d_16_89196249_ENSG00000158545	B2	CD4_Memory_stim_5d	16	89196249	ENSG00000158545	3	0.0332005	0.0435695	0.446053	0.025543	0.0276474	-0.0273844	0.526221	0.0047173	0.874645	FALSE
B2_CD4_Naive_uns_0h_16_89196249_ENSG00000158545	B2	CD4_Naive_uns_0h	16	89196249	ENSG00000158545	4	0.0178216	0.0272782	0.513544	0.00734583	-0.0177868	0.0880771	0.334397	0.00187666	0.901378	FALSE
B2_CD4_Naive_stim_16h_16_89196249_ENSG00000158545	B2	CD4_Naive_stim_16h	16	89196249	ENSG00000158545	2	0.0659114	0.0686045	0.33668					0.0179176	0.8115	FALSE
B2_CD4_Naive_stim_40h_16_89196249_ENSG00000158545	B2	CD4_Naive_stim_40h	16	89196249	ENSG00000158545	2	-0.00170338	0.129605	0.989514					0.0358925	0.998553	FALSE
B2_CD4_Naive_stim_5d_16_89196249_ENSG00000158545	B2	CD4_Naive_stim_5d	16	89196249	ENSG00000158545	2	0.000973824	0.0955235	0.991866					0.0220171	0.998553	FALSE
B2_TN_0h_16_89196249_ENSG00000158545	B2	TN_0h	16	89196249	ENSG00000158545	3	0.0329036	0.0361769	0.363075	0.0195362	-0.0263952	0.0266086	0.970187	0.00313969	0.831452	FALSE
B2_TN_16h_16_89196249_ENSG00000158545	B2	TN_16h	16	89196249	ENSG00000158545	3	0.0251534	0.0282782	0.373734	0.0252152	0.0348962	0.083974	0.438667	0.000150195	0.839106	FALSE
B2_TN_40h_16_89196249_ENSG00000158545	B2	TN_40h	16	89196249	ENSG00000158545	3	0.0437078	0.0482611	0.365119	0.0456496	0.0457646	0.08608	0.712008	0.00149301	0.83231	FALSE
B2_TN_5d_16_89196249_ENSG00000158545	B2	TN_5d	16	89196249	ENSG00000158545	3	-0.0215612	0.0357688	0.546646	-0.00943196	-0.00803296	0.114244	0.632239	0.00227936	0.913512	FALSE
B2_TCM_0h_16_89196249_ENSG00000158545	B2	TCM_0h	16	89196249	ENSG00000158545	3	0.0703931	0.0321257	0.0284389	0.0647257	0.0685768	0.00716653	0.49587	0.00504267	0.257297	FALSE
B2_TCM_16h_16_89196249_ENSG00000158545	B2	TCM_16h	16	89196249	ENSG00000158545	3	0.0211009	0.0256607	0.410904	0.0368302	-0.0220031	0.0187998	0.98324	0.00079838	0.857923	FALSE
B2_TCM_40h_16_89196249_ENSG00000158545	B2	TCM_40h	16	89196249	ENSG00000158545	3	-0.0366162	0.0301665	0.224823	-0.0334709	-0.0282356	-0.0135968	0.750026	0.00103928	0.713202	FALSE
B2_TCM_5d_16_89196249_ENSG00000158545	B2	TCM_5d	16	89196249	ENSG00000158545	3	0.027098	0.039138	0.488705	0.00702484	-0.0063181	-0.162042	0.431823	0.00582979	0.893091	FALSE
B2_TEM_0h_16_89196249_ENSG00000158545	B2	TEM_0h	16	89196249	ENSG00000158545	3	-0.0117716	0.0237204	0.619707	-0.00401636	0.00320895	-0.152397	0.399028	0.00179431	0.933135	FALSE
B2_TEM_16h_16_89196249_ENSG00000158545	B2	TEM_16h	16	89196249	ENSG00000158545	3	0.0266193	0.0564953	0.637515	0.0106345	0.00699079	-0.0819123	0.333397	1.64609e-05	0.937869	FALSE
B2_TEM_40h_16_89196249_ENSG00000158545	B2	TEM_40h	16	89196249	ENSG00000158545	2	0.0105769	0.0387675	0.784985					8.18571e-06	0.971986	FALSE
B2_TEM_5d_16_89196249_ENSG00000158545	B2	TEM_5d	16	89196249	ENSG00000158545	3	-0.00664695	0.0228911	0.771532	-0.00781879	-0.00908712	-0.0369558	0.644675	3.42708e-05	0.969445	FALSE
B2_TEMRA_0h_16_89196249_ENSG00000158545	B2	TEMRA_0h	16	89196249	ENSG00000158545	2	-0.0633277	0.0375073	0.0913325					0.00361437	0.482051	FALSE
B2_TEMRA_16h_16_89196249_ENSG00000158545	B2	TEMRA_16h	16	89196249	ENSG00000158545	3	0.000271049	0.0200916	0.989236	0.00176046	0.00281348	0.0186357	0.722531	0.00030195	0.998553	FALSE
B2_TEMRA_40h_16_89196249_ENSG00000158545	B2	TEMRA_40h	16	89196249	ENSG00000158545	3	-0.0186868	0.0387402	0.629548	-0.0213001	-0.0219571	-0.0380461	0.745351	0.0525615	0.935269	FALSE
B2_TEMRA_5d_16_89196249_ENSG00000158545	B2	TEMRA_5d	16	89196249	ENSG00000158545	3	-0.0327538	0.0289344	0.257634	-0.0242012	-0.022721	-0.244327	0.46325	0.00319462	0.748573	FALSE
B2_nTreg_0h_16_89196249_ENSG00000158545	B2	nTreg_0h	16	89196249	ENSG00000158545	3	0.0157438	0.0338168	0.641531	0.0144058	0.0144695	0.009368	0.92376	0.0140898	0.93859	FALSE
B2_nTreg_16h_16_89196249_ENSG00000158545	B2	nTreg_16h	16	89196249	ENSG00000158545	3	0.00539264	0.0430257	0.900258	0.00860302	0.00987542	0.0777944	0.530357	0.000657178	0.991713	FALSE
B2_nTreg_40h_16_89196249_ENSG00000158545	B2	nTreg_40h	16	89196249	ENSG00000158545	3	-0.0187472	0.0239684	0.434119	-0.0179294	-0.0166996	-0.0824345	0.428453	0.00259284	0.868162	FALSE
B2_CD4_Memory_uns_0h_16_89196249_ENSG00000158717	B2	CD4_Memory_uns_0h	16	89196249	ENSG00000158717	4	-0.00641323	0.0382909	0.866987	-0.0157566	-0.01596	-0.0413365	0.593424	0.000559873	0.987829	FALSE
B2_CD4_Memory_stim_16h_16_89196249_ENSG00000158717	B2	CD4_Memory_stim_16h	16	89196249	ENSG00000158717	3	0.00341615	0.0635778	0.957149	-0.00184483	0.000892382	-0.0111609	0.955098	0.0034788	0.996012	FALSE
B2_CD4_Memory_stim_40h_16_89196249_ENSG00000158717	B2	CD4_Memory_stim_40h	16	89196249	ENSG00000158717	3	0.0284203	0.0397601	0.474737	0.00683164	-0.00809836	0.00492029	0.883251	2.07579e-05	0.887574	FALSE
B2_CD4_Memory_stim_5d_16_89196249_ENSG00000158717	B2	CD4_Memory_stim_5d	16	89196249	ENSG00000158717	3	-0.00396471	0.0259836	0.878726	-0.00894434	-0.0105025	-0.0777801	0.566895	3.36201e-07	0.989223	FALSE
B2_CD4_Naive_uns_0h_16_89196249_ENSG00000158717	B2	CD4_Naive_uns_0h	16	89196249	ENSG00000158717	2	-0.028094	0.0619946	0.650427					0.0031719	0.940845	FALSE
B2_CD4_Naive_stim_16h_16_89196249_ENSG00000158717	B2	CD4_Naive_stim_16h	16	89196249	ENSG00000158717	3	0.0572893	0.107622	0.594505	0.0200953	0.0246076	-0.195104	0.295747	0.0063543	0.923504	FALSE
B2_CD4_Naive_stim_40h_16_89196249_ENSG00000158717	B2	CD4_Naive_stim_40h	16	89196249	ENSG00000158717	3	0.0159175	0.0230189	0.489254	0.0256122	0.0281544	0.05196	0.676642	2.09814e-05	0.893091	FALSE
B2_CD4_Naive_stim_5d_16_89196249_ENSG00000158717	B2	CD4_Naive_stim_5d	16	89196249	ENSG00000158717	4	-0.0128181	0.0263073	0.626085	-0.0125367	-0.0123732	-0.0243196	0.742916	0.000224793	0.93401	FALSE
B2_TN_0h_16_89196249_ENSG00000158717	B2	TN_0h	16	89196249	ENSG00000158717	2	-0.0403236	0.0306104	0.187732					0.00114308	0.669529	FALSE
B2_TN_16h_16_89196249_ENSG00000158717	B2	TN_16h	16	89196249	ENSG00000158717	2	-0.0271675	0.0355661	0.44495					0.00632595	0.873797	FALSE
B2_TN_40h_16_89196249_ENSG00000158717	B2	TN_40h	16	89196249	ENSG00000158717	1	0.0603209	0.0526347	0.251784					0.000719125	0.742708	FALSE
B2_TN_5d_16_89196249_ENSG00000158717	B2	TN_5d	16	89196249	ENSG00000158717	3	0.0175993	0.0236219	0.456246	0.0146018	0.0133785	-0.023727	0.658615	5.47106e-05	0.880307	FALSE
B2_TCM_0h_16_89196249_ENSG00000158717	B2	TCM_0h	16	89196249	ENSG00000158717	3	0.00859824	0.0236736	0.716455	0.000942004	0.000280808	-0.101239	0.377102	6.29357e-07	0.954285	FALSE
B2_TCM_16h_16_89196249_ENSG00000158717	B2	TCM_16h	16	89196249	ENSG00000158717	4	0.0369221	0.0348315	0.289135	0.0332362	0.033324	0.0130324	0.798645	0.000210104	0.773568	FALSE
B2_TCM_40h_16_89196249_ENSG00000158717	B2	TCM_40h	16	89196249	ENSG00000158717	2	-0.00708714	0.0203807	0.728037					0.000173321	0.956789	FALSE
B2_TCM_5d_16_89196249_ENSG00000158717	B2	TCM_5d	16	89196249	ENSG00000158717	3	0.00278768	0.0249449	0.911019	0.00242974	0.00039929	0.06907	0.610986	8.63413e-05	0.992432	FALSE
B2_TEM_0h_16_89196249_ENSG00000158717	B2	TEM_0h	16	89196249	ENSG00000158717	3	-0.0259311	0.0285632	0.363957	-0.0206541	-0.0212553	-0.0243278	0.988242	0.00634561	0.83149	FALSE
B2_TEM_16h_16_89196249_ENSG00000158717	B2	TEM_16h	16	89196249	ENSG00000158717	3	-0.0163212	0.0240066	0.49659	-0.0241164	-0.0281104	-0.109797	0.534988	4.19606e-05	0.894579	FALSE
B2_TEM_40h_16_89196249_ENSG00000158717	B2	TEM_40h	16	89196249	ENSG00000158717	2	0.0216153	0.0382071	0.57157					4.81543e-05	0.919393	FALSE
B2_TEM_5d_16_89196249_ENSG00000158717	B2	TEM_5d	16	89196249	ENSG00000158717	3	0.0109136	0.0178917	0.541874	0.00908039	0.0064544	-0.0661102	0.700976	3.36303e-06	0.911853	FALSE
B2_TEMRA_0h_16_89196249_ENSG00000158717	B2	TEMRA_0h	16	89196249	ENSG00000158717	3	0.0152236	0.034917	0.662841	0.014078	0.00935068	0.00159286	0.938985	3.93353e-05	0.944372	FALSE
B2_TEMRA_16h_16_89196249_ENSG00000158717	B2	TEMRA_16h	16	89196249	ENSG00000158717	3	-0.0127714	0.01677	0.446321	-0.00637382	-0.00424454	0.0654762	0.399399	5.24033e-05	0.874881	FALSE
B2_TEMRA_40h_16_89196249_ENSG00000158717	B2	TEMRA_40h	16	89196249	ENSG00000158717	3	0.0169973	0.030404	0.576129	0.02464	0.0249708	0.0655577	0.646416	0.0274913	0.919764	FALSE
B2_TEMRA_5d_16_89196249_ENSG00000158717	B2	TEMRA_5d	16	89196249	ENSG00000158717	2	-0.00106304	0.030908	0.972563					0.00120438	0.998273	FALSE
B2_nTreg_0h_16_89196249_ENSG00000158717	B2	nTreg_0h	16	89196249	ENSG00000158717	3	0.00115337	0.0221875	0.958542	0.00214637	0.00354991	0.0472669	0.579365	0.00161663	0.996434	FALSE
B2_nTreg_16h_16_89196249_ENSG00000158717	B2	nTreg_16h	16	89196249	ENSG00000158717	3	0.00355505	0.022074	0.872053	0.0101897	0.0119623	0.00539556	0.970569	0.00283791	0.988694	FALSE
B2_nTreg_40h_16_89196249_ENSG00000158717	B2	nTreg_40h	16	89196249	ENSG00000158717	3	0.00302841	0.022062	0.890819	-0.00157723	-0.00595765	0.136464	0.675558	0.000502206	0.990518	FALSE
B2_CD4_Memory_uns_0h_16_89196249_ENSG00000158792	B2	CD4_Memory_uns_0h	16	89196249	ENSG00000158792	2	0.0139035	0.0241532	0.564859					0.00048371	0.918239	FALSE
B2_CD4_Memory_stim_16h_16_89196249_ENSG00000158792	B2	CD4_Memory_stim_16h	16	89196249	ENSG00000158792	1	-0.0112209	0.0689502	0.870724					0.00129825	0.98863	FALSE
B2_CD4_Memory_stim_40h_16_89196249_ENSG00000158792	B2	CD4_Memory_stim_40h	16	89196249	ENSG00000158792	2	-0.00107991	0.0227361	0.962117					2.45384e-06	0.996434	FALSE
B2_CD4_Memory_stim_5d_16_89196249_ENSG00000158792	B2	CD4_Memory_stim_5d	16	89196249	ENSG00000158792	2	0.0140639	0.0209042	0.501088					0.000168929	0.896336	FALSE
B2_CD4_Naive_uns_0h_16_89196249_ENSG00000158792	B2	CD4_Naive_uns_0h	16	89196249	ENSG00000158792	2	0.00656502	0.0159962	0.681504					1.14427e-07	0.94723	FALSE
B2_CD4_Naive_stim_16h_16_89196249_ENSG00000158792	B2	CD4_Naive_stim_16h	16	89196249	ENSG00000158792	3	-0.0110202	0.0216397	0.610571	-0.0119075	-0.0124698	-0.0220465	0.871938	0.000483798	0.930588	FALSE
B2_CD4_Naive_stim_40h_16_89196249_ENSG00000158792	B2	CD4_Naive_stim_40h	16	89196249	ENSG00000158792	2	0.00410964	0.0233589	0.860345					1.14154e-06	0.98617	FALSE
B2_CD4_Naive_stim_5d_16_89196249_ENSG00000158792	B2	CD4_Naive_stim_5d	16	89196249	ENSG00000158792	3	-0.0157591	0.0184858	0.393938	-0.00930351	-0.00713332	0.0116673	0.427758	8.58464e-05	0.847251	FALSE
B2_TN_0h_16_89196249_ENSG00000158792	B2	TN_0h	16	89196249	ENSG00000158792	2	0.00797887	0.0207537	0.700641					3.44269e-05	0.94948	FALSE
B2_TN_16h_16_89196249_ENSG00000158792	B2	TN_16h	16	89196249	ENSG00000158792	2	0.0264783	0.0298278	0.374699					0.00974369	0.839187	FALSE
B2_TN_40h_16_89196249_ENSG00000158792	B2	TN_40h	16	89196249	ENSG00000158792	2	0.00956218	0.0268554	0.721794					7.18735e-05	0.955878	FALSE
B2_TN_5d_16_89196249_ENSG00000158792	B2	TN_5d	16	89196249	ENSG00000158792	3	0.0260976	0.0332037	0.431877	0.0252829	0.0250429	0.0150975	0.888388	0.00612258	0.867038	FALSE
B2_TCM_0h_16_89196249_ENSG00000158792	B2	TCM_0h	16	89196249	ENSG00000158792	2	0.0165265	0.0355	0.641548					0.0050379	0.93859	FALSE
B2_TCM_16h_16_89196249_ENSG00000158792	B2	TCM_16h	16	89196249	ENSG00000158792	1	0.0888666	0.0680321	0.191469					0.00207588	0.675875	FALSE
B2_TCM_40h_16_89196249_ENSG00000158792	B2	TCM_40h	16	89196249	ENSG00000158792	1	-0.0174802	0.0244785	0.475164					4.25858e-05	0.887574	FALSE
B2_TCM_5d_16_89196249_ENSG00000158792	B2	TCM_5d	16	89196249	ENSG00000158792	1	-0.0338292	0.0393685	0.390177					0.000137408	0.845876	FALSE
B2_TEM_0h_16_89196249_ENSG00000158792	B2	TEM_0h	16	89196249	ENSG00000158792	2	0.0232915	0.0204726	0.25525					0.000659005	0.74687	FALSE
B2_TEM_16h_16_89196249_ENSG00000158792	B2	TEM_16h	16	89196249	ENSG00000158792	1	-0.0205405	0.0287641	0.475164					0.000230967	0.887574	FALSE
B2_TEM_40h_16_89196249_ENSG00000158792	B2	TEM_40h	16	89196249	ENSG00000158792	2	0.00783985	0.034981	0.822666					0.00440808	0.97856	FALSE
B2_TEM_5d_16_89196249_ENSG00000158792	B2	TEM_5d	16	89196249	ENSG00000158792	2	0.0107195	0.0220944	0.627556					0.000488823	0.934664	FALSE
B2_TEMRA_0h_16_89196249_ENSG00000158792	B2	TEMRA_0h	16	89196249	ENSG00000158792	3	-0.0205723	0.0319244	0.519312	-0.0209471	-0.020962	-0.0256949	0.928568	0.014986	0.903655	FALSE
B2_TEMRA_16h_16_89196249_ENSG00000158792	B2	TEMRA_16h	16	89196249	ENSG00000158792	3	0.0190281	0.0270953	0.482513	0.0114116	0.00711596	-0.0177749	0.416205	0.00352237	0.891668	FALSE
B2_TEMRA_40h_16_89196249_ENSG00000158792	B2	TEMRA_40h	16	89196249	ENSG00000158792	3	0.00459707	0.0309617	0.881967	0.00198411	0.00361408	0.000865745	0.950638	0.00176819	0.989363	FALSE
B2_TEMRA_5d_16_89196249_ENSG00000158792	B2	TEMRA_5d	16	89196249	ENSG00000158792	3	0.0207019	0.0273508	0.449108	0.0220043	0.0349778	0.0340878	0.891328	0.00628758	0.876824	FALSE
B2_nTreg_0h_16_89196249_ENSG00000158792	B2	nTreg_0h	16	89196249	ENSG00000158792	1	0.100041	0.115111	0.384801					0.0252366	0.843773	FALSE
B2_nTreg_16h_16_89196249_ENSG00000158792	B2	nTreg_16h	16	89196249	ENSG00000158792	2	0.0210077	0.0379357	0.579735					0.0165424	0.919764	FALSE
B2_nTreg_40h_16_89196249_ENSG00000158792	B2	nTreg_40h	16	89196249	ENSG00000158792	2	-0.0200396	0.0226871	0.377072					0.000989369	0.839427	FALSE
B2_CD4_Memory_uns_0h_16_89196249_ENSG00000158805	B2	CD4_Memory_uns_0h	16	89196249	ENSG00000158805	3	0.0784561	0.0586935	0.181318	0.0602457	0.0577815	-0.221064	0.291323	0.00335608	0.664884	FALSE
B2_CD4_Memory_stim_16h_16_89196249_ENSG00000158805	B2	CD4_Memory_stim_16h	16	89196249	ENSG00000158805	1	-0.0583751	0.12784	0.64794					0.027529	0.940845	FALSE
B2_CD4_Memory_stim_40h_16_89196249_ENSG00000158805	B2	CD4_Memory_stim_40h	16	89196249	ENSG00000158805	2	-0.126551	0.0796802	0.112233					0.00560433	0.533091	FALSE
B2_CD4_Memory_stim_5d_16_89196249_ENSG00000158805	B2	CD4_Memory_stim_5d	16	89196249	ENSG00000158805	3	-0.0354049	0.0479154	0.459965	-0.0273822	-0.0300036	-0.154115	0.530843	4.30517e-05	0.88228	FALSE
B2_CD4_Naive_uns_0h_16_89196249_ENSG00000158805	B2	CD4_Naive_uns_0h	16	89196249	ENSG00000158805	2	-0.0776517	0.0298393	0.00925938					0.000944531	0.124944	FALSE
B2_CD4_Naive_stim_16h_16_89196249_ENSG00000158805	B2	CD4_Naive_stim_16h	16	89196249	ENSG00000158805	2	0.0945664	0.0547976	0.0843942					0.000685076	0.462607	FALSE
B2_CD4_Naive_stim_40h_16_89196249_ENSG00000158805	B2	CD4_Naive_stim_40h	16	89196249	ENSG00000158805	3	0.027744	0.0777804	0.721319	-0.0287408	-0.0321735	-0.231307	0.558681	0.00361954	0.955834	FALSE
B2_CD4_Naive_stim_5d_16_89196249_ENSG00000158805	B2	CD4_Naive_stim_5d	16	89196249	ENSG00000158805	3	-0.00511255	0.0223742	0.819256	0.00184205	0.00187498	0.0335768	0.549817	0.000127217	0.978256	FALSE
B2_TN_0h_16_89196249_ENSG00000158805	B2	TN_0h	16	89196249	ENSG00000158805	2	0.00265531	0.0405837	0.947833					0.00212777	0.995384	FALSE
B2_TN_16h_16_89196249_ENSG00000158805	B2	TN_16h	16	89196249	ENSG00000158805	2	-0.0611816	0.0461318	0.184762					0.00878672	0.666897	FALSE
B2_TN_40h_16_89196249_ENSG00000158805	B2	TN_40h	16	89196249	ENSG00000158805	2	0.0839175	0.0964556	0.384294					0.00653276	0.843519	FALSE
B2_TN_5d_16_89196249_ENSG00000158805	B2	TN_5d	16	89196249	ENSG00000158805	2	0.00255174	0.034522	0.941077					0.00866223	0.993824	FALSE
B2_TCM_0h_16_89196249_ENSG00000158805	B2	TCM_0h	16	89196249	ENSG00000158805	2	0.0461794	0.0272078	0.0896423					0.000864396	0.47793	FALSE
B2_TCM_16h_16_89196249_ENSG00000158805	B2	TCM_16h	16	89196249	ENSG00000158805	2	-0.00912695	0.037563	0.808023					0.00209534	0.976899	FALSE
B2_TCM_40h_16_89196249_ENSG00000158805	B2	TCM_40h	16	89196249	ENSG00000158805	2	0.0371158	0.0689817	0.59054					0.0604942	0.921585	FALSE
B2_TCM_5d_16_89196249_ENSG00000158805	B2	TCM_5d	16	89196249	ENSG00000158805	2	-0.0385665	0.0407944	0.344462					0.0242245	0.817357	FALSE
B2_TEM_0h_16_89196249_ENSG00000158805	B2	TEM_0h	16	89196249	ENSG00000158805	2	0.0351823	0.026535	0.184878					0.00412632	0.666948	FALSE
B2_TEM_16h_16_89196249_ENSG00000158805	B2	TEM_16h	16	89196249	ENSG00000158805	2	-0.0309144	0.0825543	0.708052					0.0243468	0.95166	FALSE
B2_TEM_40h_16_89196249_ENSG00000158805	B2	TEM_40h	16	89196249	ENSG00000158805	2	0.0418456	0.0421862	0.321233					0.00368808	0.798202	FALSE
B2_TEM_5d_16_89196249_ENSG00000158805	B2	TEM_5d	16	89196249	ENSG00000158805	2	0.0574767	0.0379969	0.130364					0.00403915	0.575582	FALSE
B2_TEMRA_0h_16_89196249_ENSG00000158805	B2	TEMRA_0h	16	89196249	ENSG00000158805	3	-0.00821358	0.0220093	0.709009	-0.00940406	-0.0118534	-0.0788619	0.55738	0.000305263	0.951792	FALSE
B2_TEMRA_16h_16_89196249_ENSG00000158805	B2	TEMRA_16h	16	89196249	ENSG00000158805	2	-0.0237003	0.0239875	0.32314					0.000968273	0.800237	FALSE
B2_TEMRA_40h_16_89196249_ENSG00000158805	B2	TEMRA_40h	16	89196249	ENSG00000158805	3	0.0124274	0.0302287	0.680991	0.00396543	0.00509301	-0.0171458	0.635928	0.00914963	0.947126	FALSE
B2_TEMRA_5d_16_89196249_ENSG00000158805	B2	TEMRA_5d	16	89196249	ENSG00000158805	2	-0.00814568	0.0351698	0.816841					0.0107212	0.978181	FALSE
B2_nTreg_0h_16_89196249_ENSG00000158805	B2	nTreg_0h	16	89196249	ENSG00000158805	1	0.037904	0.0530792	0.475164					0.079326	0.887574	FALSE
B2_nTreg_16h_16_89196249_ENSG00000158805	B2	nTreg_16h	16	89196249	ENSG00000158805	3	0.0268214	0.0417804	0.520898	0.0338017	0.0345428	0.0392291	0.868952	0.0404413	0.904054	FALSE
B2_nTreg_40h_16_89196249_ENSG00000158805	B2	nTreg_40h	16	89196249	ENSG00000158805	3	0.0291326	0.028606	0.308483	0.0329464	0.0390464	0.090787	0.525501	0.001703	0.788926	FALSE
B2_CD4_Memory_uns_0h_16_89196249_ENSG00000167508	B2	CD4_Memory_uns_0h	16	89196249	ENSG00000167508	2	0.0281216	0.0289471	0.331309					0.00273301	0.806548	FALSE
B2_CD4_Memory_stim_16h_16_89196249_ENSG00000167508	B2	CD4_Memory_stim_16h	16	89196249	ENSG00000167508	3	-0.00157024	0.0423665	0.970434	0.00758935	0.020288	0.114472	0.525501	0.0158675	0.997909	FALSE
B2_CD4_Memory_stim_40h_16_89196249_ENSG00000167508	B2	CD4_Memory_stim_40h	16	89196249	ENSG00000167508	3	0.0390799	0.0573021	0.49524	0.0284249	0.0271394	0.0518214	0.936842	0.00262467	0.894279	FALSE
B2_CD4_Memory_stim_5d_16_89196249_ENSG00000167508	B2	CD4_Memory_stim_5d	16	89196249	ENSG00000167508	2	-0.00581016	0.02168	0.788702					0.000144712	0.97278	FALSE
B2_CD4_Naive_uns_0h_16_89196249_ENSG00000167508	B2	CD4_Naive_uns_0h	16	89196249	ENSG00000167508	2	0.000381137	0.030921	0.990165					0.0134044	0.998553	FALSE
B2_CD4_Naive_stim_16h_16_89196249_ENSG00000167508	B2	CD4_Naive_stim_16h	16	89196249	ENSG00000167508	3	-0.0107715	0.0366526	0.76885	-0.0168652	-0.0169831	-0.038878	0.724693	0.00199092	0.968797	FALSE
B2_CD4_Naive_stim_40h_16_89196249_ENSG00000167508	B2	CD4_Naive_stim_40h	16	89196249	ENSG00000167508	2	0.00888404	0.0306115	0.771649					0.00123661	0.969454	FALSE
B2_CD4_Naive_stim_5d_16_89196249_ENSG00000167508	B2	CD4_Naive_stim_5d	16	89196249	ENSG00000167508	3	-0.00305418	0.0184074	0.868219	-0.0030797	-0.00272388	-0.00258076	0.989288	2.73179e-05	0.988272	FALSE
B2_TN_0h_16_89196249_ENSG00000167508	B2	TN_0h	16	89196249	ENSG00000167508	2	0.00132902	0.0158257	0.933073					1.71234e-05	0.993441	FALSE
B2_TN_16h_16_89196249_ENSG00000167508	B2	TN_16h	16	89196249	ENSG00000167508	3	-0.0152617	0.0276204	0.58057	-0.0255795	-0.033419	-0.120606	0.589579	0.000939932	0.919764	FALSE
B2_TN_40h_16_89196249_ENSG00000167508	B2	TN_40h	16	89196249	ENSG00000167508	3	-0.00859836	0.0269352	0.749557	-0.00958785	-0.0212683	-0.0568893	0.544429	0.000632464	0.963444	FALSE
B2_TN_5d_16_89196249_ENSG00000167508	B2	TN_5d	16	89196249	ENSG00000167508	3	0.000569793	0.0217259	0.979077	-0.00659317	-0.0063074	0.0108243	0.929562	8.36458e-05	0.998273	FALSE
B2_TCM_0h_16_89196249_ENSG00000167508	B2	TCM_0h	16	89196249	ENSG00000167508	1	-0.0401996	0.0306954	0.190321					0.00213304	0.673909	FALSE
B2_TCM_16h_16_89196249_ENSG00000167508	B2	TCM_16h	16	89196249	ENSG00000167508	3	-0.0344054	0.03047	0.258831	-0.0342873	-0.0321896	-0.0292029	0.954546	5.40202e-05	0.749819	FALSE
B2_TCM_40h_16_89196249_ENSG00000167508	B2	TCM_40h	16	89196249	ENSG00000167508	3	0.00360465	0.0248082	0.884473	0.00506905	0.00655123	0.0502754	0.590645	0.00117698	0.989735	FALSE
B2_TCM_5d_16_89196249_ENSG00000167508	B2	TCM_5d	16	89196249	ENSG00000167508	3	-0.0249214	0.0334912	0.456806	-0.0244858	-0.023306	-0.0367565	0.840458	0.00543479	0.881013	FALSE
B2_TEM_0h_16_89196249_ENSG00000167508	B2	TEM_0h	16	89196249	ENSG00000167508	3	-0.00687219	0.0293259	0.814722	-0.0146605	-0.0135145	-0.0229468	0.915419	0.0035983	0.977941	FALSE
B2_TEM_16h_16_89196249_ENSG00000167508	B2	TEM_16h	16	89196249	ENSG00000167508	3	0.0265203	0.0558297	0.634771	0.0308695	0.0329335	0.074085	0.808911	0.00100167	0.93683	FALSE
B2_TEM_40h_16_89196249_ENSG00000167508	B2	TEM_40h	16	89196249	ENSG00000167508	3	0.0158182	0.0331858	0.633606	0.0134006	0.0113922	0.0223487	0.933688	0.00458957	0.936792	FALSE
B2_TEM_5d_16_89196249_ENSG00000167508	B2	TEM_5d	16	89196249	ENSG00000167508	3	0.0165748	0.0163086	0.309477	0.0125361	0.00486382	-0.089937	0.582016	1.91507e-06	0.789488	FALSE
B2_TEMRA_0h_16_89196249_ENSG00000167508	B2	TEMRA_0h	16	89196249	ENSG00000167508	3	0.00735436	0.0213801	0.73086	0.00632026	0.00647153	-0.00120563	0.890775	0.00142135	0.957625	FALSE
B2_TEMRA_16h_16_89196249_ENSG00000167508	B2	TEMRA_16h	16	89196249	ENSG00000167508	3	-0.0267578	0.0181305	0.139984	-0.0201092	-0.0189946	0.0348809	0.530763	0.000150929	0.594002	FALSE
B2_TEMRA_40h_16_89196249_ENSG00000167508	B2	TEMRA_40h	16	89196249	ENSG00000167508	2	-0.00614534	0.034176	0.857298					0.00375434	0.985404	FALSE
B2_TEMRA_5d_16_89196249_ENSG00000167508	B2	TEMRA_5d	16	89196249	ENSG00000167508	3	0.0141113	0.0341733	0.679656	0.00989922	0.00692077	-0.0538587	0.790393	0.00513879	0.946985	FALSE
B2_nTreg_0h_16_89196249_ENSG00000167508	B2	nTreg_0h	16	89196249	ENSG00000167508	2	-0.0030074	0.0302894	0.920909					0.00157612	0.992636	FALSE
B2_nTreg_16h_16_89196249_ENSG00000167508	B2	nTreg_16h	16	89196249	ENSG00000167508	3	-0.0486003	0.0369882	0.188866	-0.0465668	-0.0448731	-0.0250031	0.796115	6.74465e-06	0.671536	FALSE
B2_nTreg_40h_16_89196249_ENSG00000167508	B2	nTreg_40h	16	89196249	ENSG00000167508	3	-0.0395305	0.0342581	0.24854	-0.0481946	-0.0478458	-0.100185	0.501175	0.00283253	0.738619	FALSE
B2_CD4_Memory_stim_16h_16_89196249_ENSG00000167513	B2	CD4_Memory_stim_16h	16	89196249	ENSG00000167513	4	0.0839572	0.0839382	0.317201	0.0997161	0.0915545	0.549167	0.510347	0.00264673	0.795765	FALSE
B2_CD4_Memory_stim_40h_16_89196249_ENSG00000167513	B2	CD4_Memory_stim_40h	16	89196249	ENSG00000167513	3	0.0779262	0.215335	0.717439	0.0179628	0.0210858	-0.42798	0.580096	4.78831e-05	0.954592	FALSE
B2_CD4_Memory_stim_5d_16_89196249_ENSG00000167513	B2	CD4_Memory_stim_5d	16	89196249	ENSG00000167513	4	0.00838651	0.0402967	0.835136	-0.014866	-0.0130863	-0.152926	0.221064	5.21143e-08	0.981246	FALSE
B2_CD4_Naive_stim_16h_16_89196249_ENSG00000167513	B2	CD4_Naive_stim_16h	16	89196249	ENSG00000167513	3	0.10728	0.0542524	0.0479948	0.084698	0.0795724	0.158466	0.8198	8.46309e-05	0.343169	FALSE
B2_CD4_Naive_stim_40h_16_89196249_ENSG00000167513	B2	CD4_Naive_stim_40h	16	89196249	ENSG00000167513	4	-0.025436	0.057707	0.659373	-0.0291774	-0.037185	-0.0395813	0.895998	1.45504e-06	0.943244	FALSE
B2_CD4_Naive_stim_5d_16_89196249_ENSG00000167513	B2	CD4_Naive_stim_5d	16	89196249	ENSG00000167513	3	0.0225176	0.0589854	0.702647	0.00693041	0.00640613	-0.137228	0.350951	0.000182852	0.949794	FALSE
B2_TN_16h_16_89196249_ENSG00000167513	B2	TN_16h	16	89196249	ENSG00000167513	3	0.00618869	0.0566397	0.912993	0.0195908	0.0550444	0.0770953	0.740402	0.00295204	0.992432	FALSE
B2_TN_40h_16_89196249_ENSG00000167513	B2	TN_40h	16	89196249	ENSG00000167513	4	-0.0580658	0.0558915	0.29885	-0.0547285	-0.0509182	-0.0444797	0.911056	1.52105e-05	0.782766	FALSE
B2_TN_5d_16_89196249_ENSG00000167513	B2	TN_5d	16	89196249	ENSG00000167513	5	-0.000176129	0.0338771	0.995852	-0.0203823	-0.0220595	-0.195741	0.137878	1.84334e-05	0.99953	FALSE
B2_TCM_16h_16_89196249_ENSG00000167513	B2	TCM_16h	16	89196249	ENSG00000167513	2	0.0534505	0.0580505	0.357177					0.0141603	0.827238	FALSE
B2_TCM_40h_16_89196249_ENSG00000167513	B2	TCM_40h	16	89196249	ENSG00000167513	3	-0.0408664	0.109295	0.708472	-0.074458	-0.0749607	-0.272171	0.516207	2.69787e-08	0.951765	FALSE
B2_TCM_5d_16_89196249_ENSG00000167513	B2	TCM_5d	16	89196249	ENSG00000167513	3	0.0220818	0.0479789	0.645344	0.0296563	0.0294623	0.081163	0.60331	0.000757156	0.940114	FALSE
B2_TEM_16h_16_89196249_ENSG00000167513	B2	TEM_16h	16	89196249	ENSG00000167513	2	-0.00796567	0.0256663	0.756291					0.00184605	0.964127	FALSE
B2_TEM_40h_16_89196249_ENSG00000167513	B2	TEM_40h	16	89196249	ENSG00000167513	4	-0.0340508	0.124555	0.784561	-0.00839928	-0.0114402	-0.149806	0.6267	1.6388e-05	0.971986	FALSE
B2_TEM_5d_16_89196249_ENSG00000167513	B2	TEM_5d	16	89196249	ENSG00000167513	4	0.0252896	0.0355108	0.476363	-0.000777708	0.00326484	0.114359	0.619261	5.13361e-08	0.888594	FALSE
B2_TEMRA_16h_16_89196249_ENSG00000167513	B2	TEMRA_16h	16	89196249	ENSG00000167513	3	-0.00670336	0.0258477	0.795372	-0.00557225	-0.00679802	0.0325309	0.487302	0.000227067	0.974099	FALSE
B2_TEMRA_40h_16_89196249_ENSG00000167513	B2	TEMRA_40h	16	89196249	ENSG00000167513	4	-0.0222682	0.0606051	0.713298	-0.0160952	-0.0162838	0.0858861	0.276872	0.00288471	0.952898	FALSE
B2_TEMRA_5d_16_89196249_ENSG00000167513	B2	TEMRA_5d	16	89196249	ENSG00000167513	3	0.00131849	0.0290691	0.963823	-0.00492581	-0.0225518	0.124204	0.59138	0.000245793	0.996434	FALSE
B2_nTreg_16h_16_89196249_ENSG00000167513	B2	nTreg_16h	16	89196249	ENSG00000167513	3	-0.000453321	0.0422522	0.99144	-0.00781339	-0.00699514	-0.176724	0.27957	3.68058e-05	0.998553	FALSE
B2_nTreg_40h_16_89196249_ENSG00000167513	B2	nTreg_40h	16	89196249	ENSG00000167513	4	0.0319663	0.0734989	0.663618	-0.0311672	-0.0229328	-0.0524062	0.662149	0.00273394	0.94445	FALSE
B2_CD4_Memory_uns_0h_16_89196249_ENSG00000167515	B2	CD4_Memory_uns_0h	16	89196249	ENSG00000167515	4	0.000702843	0.0244842	0.977099	0.00351017	0.00316874	0.0315194	0.507129	5.84118e-10	0.998273	FALSE
B2_CD4_Memory_stim_16h_16_89196249_ENSG00000167515	B2	CD4_Memory_stim_16h	16	89196249	ENSG00000167515	4	-0.00786594	0.0244848	0.748015	-0.00187767	-0.000613249	0.0394353	0.30546	2.92482e-12	0.963136	FALSE
B2_CD4_Memory_stim_40h_16_89196249_ENSG00000167515	B2	CD4_Memory_stim_40h	16	89196249	ENSG00000167515	3	0.0060326	0.124267	0.961281	-0.0105603	-0.00647919	-0.365493	0.22378	5.94313e-14	0.996434	FALSE
B2_CD4_Memory_stim_5d_16_89196249_ENSG00000167515	B2	CD4_Memory_stim_5d	16	89196249	ENSG00000167515	4	0.0122575	0.034481	0.722227	0.00510999	0.00403846	-0.0945733	0.123489	1.14463e-16	0.956012	FALSE
B2_CD4_Naive_uns_0h_16_89196249_ENSG00000167515	B2	CD4_Naive_uns_0h	16	89196249	ENSG00000167515	4	-0.011334	0.0266572	0.67071	-0.00405681	-0.00210872	0.0548623	0.416485	4.62825e-11	0.945656	FALSE
B2_CD4_Naive_stim_16h_16_89196249_ENSG00000167515	B2	CD4_Naive_stim_16h	16	89196249	ENSG00000167515	4	-0.00769219	0.0346858	0.824495	-0.00273477	-0.00315601	0.0590894	0.216832	1.25433e-13	0.978896	FALSE
B2_CD4_Naive_stim_40h_16_89196249_ENSG00000167515	B2	CD4_Naive_stim_40h	16	89196249	ENSG00000167515	4	-0.00598311	0.0248401	0.80966	-0.000950534	0.000471372	0.044517	0.21195	2.00384e-20	0.977472	FALSE
B2_CD4_Naive_stim_5d_16_89196249_ENSG00000167515	B2	CD4_Naive_stim_5d	16	89196249	ENSG00000167515	4	0.00496104	0.019022	0.794242	-0.000742123	-0.000460277	-0.0448907	0.347846	3.66632e-18	0.974019	FALSE
B2_TN_0h_16_89196249_ENSG00000167515	B2	TN_0h	16	89196249	ENSG00000167515	4	-0.00348083	0.0264097	0.895142	0.00325019	0.00241645	0.0238937	0.541224	4.35951e-10	0.990947	FALSE
B2_TN_16h_16_89196249_ENSG00000167515	B2	TN_16h	16	89196249	ENSG00000167515	3	-0.0012853	0.015536	0.934066	-0.0021874	-0.00113687	-0.054781	0.35329	2.44248e-15	0.993464	FALSE
B2_TN_40h_16_89196249_ENSG00000167515	B2	TN_40h	16	89196249	ENSG00000167515	3	0.0099513	0.0174855	0.569276	0.00731456	0.00250234	-0.0506062	0.378434	4.9408e-18	0.918712	FALSE
B2_TN_5d_16_89196249_ENSG00000167515	B2	TN_5d	16	89196249	ENSG00000167515	3	0.0048735	0.0166447	0.769679	0.00468958	0.0116841	0.0281567	0.707061	2.40292e-09	0.96893	FALSE
B2_TCM_0h_16_89196249_ENSG00000167515	B2	TCM_0h	16	89196249	ENSG00000167515	4	-0.00216371	0.0187891	0.90832	0.00373456	0.0036959	0.0236048	0.553359	5.40804e-06	0.992432	FALSE
B2_TCM_16h_16_89196249_ENSG00000167515	B2	TCM_16h	16	89196249	ENSG00000167515	4	-0.00169164	0.0287617	0.953099	-0.00329607	-0.00137277	-0.0569124	0.39148	6.16176e-09	0.996012	FALSE
B2_TCM_40h_16_89196249_ENSG00000167515	B2	TCM_40h	16	89196249	ENSG00000167515	4	-0.00479422	0.0262815	0.855255	0.00260574	0.00249345	0.0752595	0.10787	7.209e-15	0.985289	FALSE
B2_TCM_5d_16_89196249_ENSG00000167515	B2	TCM_5d	16	89196249	ENSG00000167515	4	0.014344	0.0234969	0.541553	0.00675022	0.00716946	-0.0572877	0.279465	5.09305e-12	0.911849	FALSE
B2_TEM_0h_16_89196249_ENSG00000167515	B2	TEM_0h	16	89196249	ENSG00000167515	4	0.00842191	0.0197881	0.670395	0.0130963	0.0115538	0.0339862	0.769936	2.91816e-05	0.945656	FALSE
B2_TEM_16h_16_89196249_ENSG00000167515	B2	TEM_16h	16	89196249	ENSG00000167515	4	0.000336649	0.0396089	0.993219	0.00406778	0.00267512	-0.0949873	0.529995	1.32538e-07	0.998756	FALSE
B2_TEM_40h_16_89196249_ENSG00000167515	B2	TEM_40h	16	89196249	ENSG00000167515	2	0.0124713	0.03075	0.685057					3.09039e-07	0.948044	FALSE
B2_TEM_5d_16_89196249_ENSG00000167515	B2	TEM_5d	16	89196249	ENSG00000167515	4	0.012396	0.0301661	0.681127	0.0157498	0.0141624	0.0286885	0.76575	3.12899e-07	0.947141	FALSE
B2_TEMRA_0h_16_89196249_ENSG00000167515	B2	TEMRA_0h	16	89196249	ENSG00000167515	4	0.0184206	0.0224489	0.4119	0.0220836	0.0225594	0.0840473	0.580485	2.49073e-05	0.857923	FALSE
B2_TEMRA_16h_16_89196249_ENSG00000167515	B2	TEMRA_16h	16	89196249	ENSG00000167515	3	-0.0379034	0.0706157	0.591436	-0.00267239	0.00401175	0.0242077	0.769037	6.87633e-06	0.921926	FALSE
B2_TEMRA_40h_16_89196249_ENSG00000167515	B2	TEMRA_40h	16	89196249	ENSG00000167515	4	-0.0378134	0.0408229	0.354301	-0.0293846	-0.0278146	0.0372967	0.384719	2.20614e-06	0.825577	FALSE
B2_TEMRA_5d_16_89196249_ENSG00000167515	B2	TEMRA_5d	16	89196249	ENSG00000167515	4	0.0663056	0.0501741	0.186331	0.0701115	0.0740782	0.0286588	0.77204	0.0017214	0.668339	FALSE
B2_nTreg_0h_16_89196249_ENSG00000167515	B2	nTreg_0h	16	89196249	ENSG00000167515	4	0.00330941	0.0662616	0.960167	0.00933306	0.0200984	-0.374573	0.0737868	0.00281123	0.996434	FALSE
B2_nTreg_16h_16_89196249_ENSG00000167515	B2	nTreg_16h	16	89196249	ENSG00000167515	3	-0.0396548	0.0590335	0.501753	-0.044517	-0.0464632	-0.103708	0.685228	0.00075496	0.896605	FALSE
B2_nTreg_40h_16_89196249_ENSG00000167515	B2	nTreg_40h	16	89196249	ENSG00000167515	4	0.00216081	0.0186114	0.907572	-0.00241359	-0.00236474	-0.0206978	0.613037	2.90183e-05	0.992403	FALSE
B2_CD4_Memory_uns_0h_16_89196249_ENSG00000167522	B2	CD4_Memory_uns_0h	16	89196249	ENSG00000167522	2	0.00797461	0.0491347	0.871069					0.00247497	0.988653	FALSE
B2_CD4_Memory_stim_16h_16_89196249_ENSG00000167522	B2	CD4_Memory_stim_16h	16	89196249	ENSG00000167522	2	-0.0774119	0.0482747	0.108809					0.00384971	0.526194	FALSE
B2_CD4_Memory_stim_40h_16_89196249_ENSG00000167522	B2	CD4_Memory_stim_40h	16	89196249	ENSG00000167522	3	0.174416	0.144179	0.226388	0.156189	0.14436	0.415233	0.619483	0.0152261	0.7148	FALSE
B2_CD4_Memory_stim_5d_16_89196249_ENSG00000167522	B2	CD4_Memory_stim_5d	16	89196249	ENSG00000167522	3	0.000427012	0.0375269	0.990921	-0.00955108	-0.021459	-0.124317	0.384643	0.00789114	0.998553	FALSE
B2_CD4_Naive_uns_0h_16_89196249_ENSG00000167522	B2	CD4_Naive_uns_0h	16	89196249	ENSG00000167522	3	0.0281626	0.0456137	0.536961	0.0190414	0.0154193	0.0108597	0.806447	0.00325953	0.910663	FALSE
B2_CD4_Naive_stim_16h_16_89196249_ENSG00000167522	B2	CD4_Naive_stim_16h	16	89196249	ENSG00000167522	3	0.056809	0.0562883	0.312854	0.0525278	0.0510726	0.0152076	0.747771	0.000413642	0.792571	FALSE
B2_CD4_Naive_stim_40h_16_89196249_ENSG00000167522	B2	CD4_Naive_stim_40h	16	89196249	ENSG00000167522	3	0.0976802	0.0622357	0.116527	0.0942633	0.0929018	0.0221827	0.537445	0.00142352	0.544981	FALSE
B2_CD4_Naive_stim_5d_16_89196249_ENSG00000167522	B2	CD4_Naive_stim_5d	16	89196249	ENSG00000167522	2	0.0341753	0.0336112	0.309257					0.000249264	0.789422	FALSE
B2_TN_0h_16_89196249_ENSG00000167522	B2	TN_0h	16	89196249	ENSG00000167522	3	0.0347643	0.0359337	0.333316	0.0262309	0.0120189	-0.0155056	0.505855	0.000993493	0.808829	FALSE
B2_TN_16h_16_89196249_ENSG00000167522	B2	TN_16h	16	89196249	ENSG00000167522	1	0.0250223	0.166728	0.880703					0.00137714	0.989223	FALSE
B2_TN_40h_16_89196249_ENSG00000167522	B2	TN_40h	16	89196249	ENSG00000167522	2	0.0794739	0.048091	0.0984175					0.000945508	0.502347	FALSE
B2_TN_5d_16_89196249_ENSG00000167522	B2	TN_5d	16	89196249	ENSG00000167522	2	-0.0252042	0.0218233	0.248122					5.65644e-05	0.737973	FALSE
B2_TCM_0h_16_89196249_ENSG00000167522	B2	TCM_0h	16	89196249	ENSG00000167522	2	-0.0717923	0.0319604	0.0246854					0.00215737	0.237416	FALSE
B2_TCM_16h_16_89196249_ENSG00000167522	B2	TCM_16h	16	89196249	ENSG00000167522	3	-0.0336225	0.0485713	0.488792	-0.0322487	-0.0322712	-0.0274342	0.947222	0.00288919	0.893091	FALSE
B2_TCM_40h_16_89196249_ENSG00000167522	B2	TCM_40h	16	89196249	ENSG00000167522	2	0.0765032	0.0475666	0.107761					0.00134104	0.525016	FALSE
B2_TCM_5d_16_89196249_ENSG00000167522	B2	TCM_5d	16	89196249	ENSG00000167522	2	0.0420784	0.0210391	0.0454992					0.00100021	0.333177	FALSE
B2_TEM_0h_16_89196249_ENSG00000167522	B2	TEM_0h	16	89196249	ENSG00000167522	3	-0.00810609	0.0310512	0.79405	-0.00833491	-0.0124902	-0.0284499	0.860052	0.0037615	0.973947	FALSE
B2_TEM_16h_16_89196249_ENSG00000167522	B2	TEM_16h	16	89196249	ENSG00000167522	3	-0.0174843	0.0348981	0.616364	-0.0282164	-0.0321998	-0.0579617	0.520011	3.52395e-05	0.93225	FALSE
B2_TEM_40h_16_89196249_ENSG00000167522	B2	TEM_40h	16	89196249	ENSG00000167522	3	-0.027232	0.0665098	0.682215	-0.0122173	-0.0140251	-0.0108753	0.970781	0.00368144	0.947551	FALSE
B2_TEM_5d_16_89196249_ENSG00000167522	B2	TEM_5d	16	89196249	ENSG00000167522	2	0.0185465	0.0381439	0.626808					0.0162037	0.934279	FALSE
B2_TEMRA_0h_16_89196249_ENSG00000167522	B2	TEMRA_0h	16	89196249	ENSG00000167522	2	0.0287239	0.0448578	0.521956					0.0411791	0.904388	FALSE
B2_TEMRA_16h_16_89196249_ENSG00000167522	B2	TEMRA_16h	16	89196249	ENSG00000167522	3	-0.00874455	0.0324421	0.787512	0.00523632	0.0112783	0.0304201	0.417149	0.0205778	0.972412	FALSE
B2_TEMRA_40h_16_89196249_ENSG00000167522	B2	TEMRA_40h	16	89196249	ENSG00000167522	3	0.0270618	0.0363331	0.456378	0.0224842	0.0495239	0.0186261	0.969002	0.00239813	0.880504	FALSE
B2_TEMRA_5d_16_89196249_ENSG00000167522	B2	TEMRA_5d	16	89196249	ENSG00000167522	3	-0.0610215	0.0273763	0.0258147	-0.0621749	-0.0790006	-0.123861	0.667816	0.00327019	0.244364	FALSE
B2_nTreg_0h_16_89196249_ENSG00000167522	B2	nTreg_0h	16	89196249	ENSG00000167522	2	0.0274337	0.0369968	0.458382					0.00634135	0.881985	FALSE
B2_nTreg_16h_16_89196249_ENSG00000167522	B2	nTreg_16h	16	89196249	ENSG00000167522	3	-0.0254213	0.0545446	0.64117	-0.0318601	-0.0310675	-0.0847274	0.563812	0.00717471	0.93859	FALSE
B2_nTreg_40h_16_89196249_ENSG00000167522	B2	nTreg_40h	16	89196249	ENSG00000167522	2	-0.0435285	0.0386226	0.259734					0.0173426	0.751341	FALSE
B2_CD4_Memory_uns_0h_16_89196249_ENSG00000167523	B2	CD4_Memory_uns_0h	16	89196249	ENSG00000167523	2	-0.0240887	0.0207288	0.245199					1.50451e-06	0.736634	FALSE
B2_CD4_Memory_stim_16h_16_89196249_ENSG00000167523	B2	CD4_Memory_stim_16h	16	89196249	ENSG00000167523	3	0.0139631	0.0217865	0.521586	0.00908211	0.00921634	-0.0127544	0.671782	9.41747e-06	0.904162	FALSE
B2_CD4_Memory_stim_40h_16_89196249_ENSG00000167523	B2	CD4_Memory_stim_40h	16	89196249	ENSG00000167523	1	0.0248991	0.153	0.870724					7.17343e-09	0.98863	FALSE
B2_CD4_Memory_stim_5d_16_89196249_ENSG00000167523	B2	CD4_Memory_stim_5d	16	89196249	ENSG00000167523	2	-0.0154082	0.0213424	0.470324					3.63668e-09	0.886214	FALSE
B2_CD4_Naive_uns_0h_16_89196249_ENSG00000167523	B2	CD4_Naive_uns_0h	16	89196249	ENSG00000167523	1	0.0334471	0.0386685	0.387055					0.0175755	0.844255	FALSE
B2_CD4_Naive_stim_16h_16_89196249_ENSG00000167523	B2	CD4_Naive_stim_16h	16	89196249	ENSG00000167523	2	-0.0464205	0.0236503	0.0496708					3.00323e-05	0.348752	FALSE
B2_CD4_Naive_stim_40h_16_89196249_ENSG00000167523	B2	CD4_Naive_stim_40h	16	89196249	ENSG00000167523	1	0.0140924	0.0865951	0.870724					6.00182e-17	0.98863	FALSE
B2_CD4_Naive_stim_5d_16_89196249_ENSG00000167523	B2	CD4_Naive_stim_5d	16	89196249	ENSG00000167523	2	-0.000157002	0.01643	0.992376					6.22062e-09	0.998697	FALSE
B2_TN_0h_16_89196249_ENSG00000167523	B2	TN_0h	16	89196249	ENSG00000167523	3	0.0290794	0.0311873	0.351123	0.0213526	0.0192782	0.00548617	0.77729	0.00362181	0.82344	FALSE
B2_TN_16h_16_89196249_ENSG00000167523	B2	TN_16h	16	89196249	ENSG00000167523	2	-0.0156694	0.0203392	0.441061					1.59374e-06	0.8718	FALSE
B2_TN_40h_16_89196249_ENSG00000167523	B2	TN_40h	16	89196249	ENSG00000167523	1	0.0064097	0.0393864	0.870724					1.23341e-12	0.98863	FALSE
B2_TN_5d_16_89196249_ENSG00000167523	B2	TN_5d	16	89196249	ENSG00000167523	2	-0.00570815	0.0240862	0.812666					1.78255e-07	0.977941	FALSE
B2_TCM_0h_16_89196249_ENSG00000167523	B2	TCM_0h	16	89196249	ENSG00000167523	2	-0.0204708	0.0244986	0.403385					0.00147835	0.853428	FALSE
B2_TCM_16h_16_89196249_ENSG00000167523	B2	TCM_16h	16	89196249	ENSG00000167523	2	-0.00931984	0.0233386	0.689649					1.02965e-06	0.948099	FALSE
B2_TCM_40h_16_89196249_ENSG00000167523	B2	TCM_40h	16	89196249	ENSG00000167523	2	0.0195643	0.030419	0.520121					5.34073e-05	0.903929	FALSE
B2_TCM_5d_16_89196249_ENSG00000167523	B2	TCM_5d	16	89196249	ENSG00000167523	2	-0.0272521	0.0269019	0.311051					5.30665e-07	0.791144	FALSE
B2_TEM_0h_16_89196249_ENSG00000167523	B2	TEM_0h	16	89196249	ENSG00000167523	2	-0.00778627	0.0174152	0.654805					4.02203e-07	0.941689	FALSE
B2_TEM_16h_16_89196249_ENSG00000167523	B2	TEM_16h	16	89196249	ENSG00000167523	1	0.0956953	0.0868949	0.270776					0.00458097	0.760318	FALSE
B2_TEM_40h_16_89196249_ENSG00000167523	B2	TEM_40h	16	89196249	ENSG00000167523	2	-0.0452111	0.0371086	0.223092					2.37929e-06	0.711623	FALSE
B2_TEM_5d_16_89196249_ENSG00000167523	B2	TEM_5d	16	89196249	ENSG00000167523	3	-0.0364572	0.0343177	0.288081	-0.0294765	-0.0254214	0.00965835	0.563136	0.00345622	0.773568	FALSE
B2_TEMRA_0h_16_89196249_ENSG00000167523	B2	TEMRA_0h	16	89196249	ENSG00000167523	2	0.059134	0.0258986	0.0224133					0.0153327	0.223147	FALSE
B2_TEMRA_16h_16_89196249_ENSG00000167523	B2	TEMRA_16h	16	89196249	ENSG00000167523	1	0.0282246	0.0326306	0.387055					0.0061934	0.844255	FALSE
B2_TEMRA_40h_16_89196249_ENSG00000167523	B2	TEMRA_40h	16	89196249	ENSG00000167523	2	0.0490626	0.030803	0.111208					0.0121944	0.531203	FALSE
B2_TEMRA_5d_16_89196249_ENSG00000167523	B2	TEMRA_5d	16	89196249	ENSG00000167523	2	0.00889329	0.0212599	0.675718					0.0018876	0.946985	FALSE
B2_nTreg_0h_16_89196249_ENSG00000167523	B2	nTreg_0h	16	89196249	ENSG00000167523	3	0.0292048	0.041828	0.485045	0.0202765	0.020916	0.168226	0.463039	0.00139317	0.891668	FALSE
B2_nTreg_16h_16_89196249_ENSG00000167523	B2	nTreg_16h	16	89196249	ENSG00000167523	2	-0.0109829	0.0505622	0.82804					0.0093159	0.979776	FALSE
B2_nTreg_40h_16_89196249_ENSG00000167523	B2	nTreg_40h	16	89196249	ENSG00000167523	2	0.00523488	0.0233365	0.822507					3.37372e-05	0.97856	FALSE
B2_CD4_Memory_uns_0h_16_89196249_ENSG00000167526	B2	CD4_Memory_uns_0h	16	89196249	ENSG00000167526	2	0.0743156	0.0362602	0.0404124					3.03319e-05	0.310181	FALSE
B2_CD4_Memory_stim_16h_16_89196249_ENSG00000167526	B2	CD4_Memory_stim_16h	16	89196249	ENSG00000167526	2	0.114273	0.0648497	0.0780492					2.25536e-07	0.445671	FALSE
B2_CD4_Memory_stim_40h_16_89196249_ENSG00000167526	B2	CD4_Memory_stim_40h	16	89196249	ENSG00000167526	2	0.0652517	0.0393421	0.0972022					4.50073e-06	0.499327	FALSE
B2_CD4_Memory_stim_5d_16_89196249_ENSG00000167526	B2	CD4_Memory_stim_5d	16	89196249	ENSG00000167526	2	0.0544528	0.0237059	0.0216181					7.61482e-10	0.218202	FALSE
B2_CD4_Naive_uns_0h_16_89196249_ENSG00000167526	B2	CD4_Naive_uns_0h	16	89196249	ENSG00000167526	2	0.0726831	0.0375823	0.0531169					1.74474e-06	0.360523	FALSE
B2_CD4_Naive_stim_16h_16_89196249_ENSG00000167526	B2	CD4_Naive_stim_16h	16	89196249	ENSG00000167526	2	0.0975827	0.0511993	0.0566583					2.01445e-08	0.373298	FALSE
B2_CD4_Naive_stim_40h_16_89196249_ENSG00000167526	B2	CD4_Naive_stim_40h	16	89196249	ENSG00000167526	3	0.0616978	0.0289203	0.032894	0.0583258	0.0513869	0.0359164	0.639842	2.55582e-05	0.281008	FALSE
B2_CD4_Naive_stim_5d_16_89196249_ENSG00000167526	B2	CD4_Naive_stim_5d	16	89196249	ENSG00000167526	2	-0.00777033	0.0623539	0.900827					8.64838e-11	0.991729	FALSE
B2_TN_0h_16_89196249_ENSG00000167526	B2	TN_0h	16	89196249	ENSG00000167526	2	0.0654302	0.0479946	0.172794					5.55054e-07	0.651954	FALSE
B2_TN_16h_16_89196249_ENSG00000167526	B2	TN_16h	16	89196249	ENSG00000167526	2	0.0688723	0.0385845	0.0742658					0.0001826	0.437304	FALSE
B2_TN_40h_16_89196249_ENSG00000167526	B2	TN_40h	16	89196249	ENSG00000167526	3	0.0629439	0.027784	0.0234835	0.0607684	0.06044	0.0516132	0.866061	6.58542e-06	0.229897	FALSE
B2_TN_5d_16_89196249_ENSG00000167526	B2	TN_5d	16	89196249	ENSG00000167526	3	0.036558	0.0287131	0.202941	0.0362233	0.0362716	0.0510969	0.752548	1.96269e-08	0.68902	FALSE
B2_TCM_0h_16_89196249_ENSG00000167526	B2	TCM_0h	16	89196249	ENSG00000167526	2	0.0659502	0.0359119	0.066292					0.000105261	0.411659	FALSE
B2_TCM_16h_16_89196249_ENSG00000167526	B2	TCM_16h	16	89196249	ENSG00000167526	2	0.0299078	0.0329191	0.363601					0.000116847	0.831452	FALSE
B2_TCM_40h_16_89196249_ENSG00000167526	B2	TCM_40h	16	89196249	ENSG00000167526	2	0.0566354	0.0317031	0.0740293					2.60978e-07	0.436784	FALSE
B2_TCM_5d_16_89196249_ENSG00000167526	B2	TCM_5d	16	89196249	ENSG00000167526	1	-0.026632	0.0583233	0.64794					3.01558e-05	0.940845	FALSE
B2_TEM_0h_16_89196249_ENSG00000167526	B2	TEM_0h	16	89196249	ENSG00000167526	3	0.0603721	0.0424456	0.154928	0.0588877	0.057873	0.0474076	0.911999	0.000399662	0.620869	FALSE
B2_TEM_16h_16_89196249_ENSG00000167526	B2	TEM_16h	16	89196249	ENSG00000167526	2	0.0660983	0.0325445	0.0422535					0.0056404	0.318525	FALSE
B2_TEM_40h_16_89196249_ENSG00000167526	B2	TEM_40h	16	89196249	ENSG00000167526	2	0.00951924	0.0395588	0.809838					0.000465405	0.977474	FALSE
B2_TEM_5d_16_89196249_ENSG00000167526	B2	TEM_5d	16	89196249	ENSG00000167526	2	0.0104675	0.0352211	0.766318					1.94685e-05	0.967695	FALSE
B2_TEMRA_0h_16_89196249_ENSG00000167526	B2	TEMRA_0h	16	89196249	ENSG00000167526	2	0.103402	0.0417773	0.0133203					0.0736952	0.159486	FALSE
B2_TEMRA_16h_16_89196249_ENSG00000167526	B2	TEMRA_16h	16	89196249	ENSG00000167526	2	-0.0715627	0.0520877	0.169477					0.0170792	0.646288	FALSE
B2_TEMRA_40h_16_89196249_ENSG00000167526	B2	TEMRA_40h	16	89196249	ENSG00000167526	2	0.0267638	0.0521263	0.607643					0.0177802	0.928983	FALSE
B2_TEMRA_5d_16_89196249_ENSG00000167526	B2	TEMRA_5d	16	89196249	ENSG00000167526	3	0.0673917	0.0250465	0.00713106	0.0663448	0.0669138	0.0470487	0.659721	4.3051e-05	0.103587	FALSE
B2_nTreg_0h_16_89196249_ENSG00000167526	B2	nTreg_0h	16	89196249	ENSG00000167526	2	0.0533799	0.0339109	0.11546					0.0133997	0.542515	FALSE
B2_nTreg_16h_16_89196249_ENSG00000167526	B2	nTreg_16h	16	89196249	ENSG00000167526	2	-0.0280062	0.0356395	0.431973					0.0415749	0.867038	FALSE
B2_nTreg_40h_16_89196249_ENSG00000167526	B2	nTreg_40h	16	89196249	ENSG00000167526	2	0.0275542	0.0315571	0.382579					0.00258692	0.842561	FALSE
B2_CD4_Memory_uns_0h_16_89196249_ENSG00000170100	B2	CD4_Memory_uns_0h	16	89196249	ENSG00000170100	2	0.0253111	0.0309678	0.413737					0.00650656	0.858392	FALSE
B2_CD4_Memory_stim_16h_16_89196249_ENSG00000170100	B2	CD4_Memory_stim_16h	16	89196249	ENSG00000170100	2	-0.00544733	0.0339473	0.872515					0.00578317	0.98899	FALSE
B2_CD4_Memory_stim_40h_16_89196249_ENSG00000170100	B2	CD4_Memory_stim_40h	16	89196249	ENSG00000170100	2	-0.108796	0.034373	0.00154998					0.027809	0.0335905	TRUE
B2_CD4_Memory_stim_5d_16_89196249_ENSG00000170100	B2	CD4_Memory_stim_5d	16	89196249	ENSG00000170100	1	-0.102323	0.0356845	0.00413804					0.0518209	0.0690376	FALSE
B2_CD4_Naive_uns_0h_16_89196249_ENSG00000170100	B2	CD4_Naive_uns_0h	16	89196249	ENSG00000170100	2	-0.0614032	0.0406907	0.131293					0.00065983	0.577498	FALSE
B2_CD4_Naive_stim_16h_16_89196249_ENSG00000170100	B2	CD4_Naive_stim_16h	16	89196249	ENSG00000170100	2	-0.0921027	0.133231	0.489378					0.0592191	0.893091	FALSE
B2_CD4_Naive_stim_40h_16_89196249_ENSG00000170100	B2	CD4_Naive_stim_40h	16	89196249	ENSG00000170100	2	0.0502787	0.0517165	0.330952					0.074003	0.806083	FALSE
B2_CD4_Naive_stim_5d_16_89196249_ENSG00000170100	B2	CD4_Naive_stim_5d	16	89196249	ENSG00000170100	3	0.0188714	0.0501573	0.706735	-0.0174065	-0.0300527	-0.0137279	0.818009	0.0120857	0.951301	FALSE
B2_TN_0h_16_89196249_ENSG00000170100	B2	TN_0h	16	89196249	ENSG00000170100	2	0.025293	0.028455	0.374069					0.00204386	0.839171	FALSE
B2_TN_16h_16_89196249_ENSG00000170100	B2	TN_16h	16	89196249	ENSG00000170100	2	0.0512152	0.151095	0.73464					0.155311	0.958717	FALSE
B2_TN_40h_16_89196249_ENSG00000170100	B2	TN_40h	16	89196249	ENSG00000170100	2	-0.0430919	0.0313674	0.16951					0.0327412	0.646288	FALSE
B2_TN_5d_16_89196249_ENSG00000170100	B2	TN_5d	16	89196249	ENSG00000170100	3	0.0282022	0.0513107	0.58257	-0.000418906	-0.0387626	-0.00324524	0.815534	0.00611695	0.920362	FALSE
B2_TCM_0h_16_89196249_ENSG00000170100	B2	TCM_0h	16	89196249	ENSG00000170100	2	0.0133276	0.0458058	0.771084					0.00618984	0.96933	FALSE
B2_TCM_16h_16_89196249_ENSG00000170100	B2	TCM_16h	16	89196249	ENSG00000170100	2	-0.0744487	0.0622123	0.231428					0.012941	0.720963	FALSE
B2_TCM_40h_16_89196249_ENSG00000170100	B2	TCM_40h	16	89196249	ENSG00000170100	2	0.058792	0.203984	0.773179					0.135162	0.969721	FALSE
B2_TCM_5d_16_89196249_ENSG00000170100	B2	TCM_5d	16	89196249	ENSG00000170100	2	-0.0797122	0.0556565	0.152082					0.000432007	0.617039	FALSE
B2_TEM_0h_16_89196249_ENSG00000170100	B2	TEM_0h	16	89196249	ENSG00000170100	2	-0.0121159	0.0203047	0.550706					0.000365115	0.915209	FALSE
B2_TEM_16h_16_89196249_ENSG00000170100	B2	TEM_16h	16	89196249	ENSG00000170100	2	-0.0655379	0.0211011	0.00189697					7.35791e-05	0.0389043	TRUE
B2_TEM_40h_16_89196249_ENSG00000170100	B2	TEM_40h	16	89196249	ENSG00000170100	2	-0.0136189	0.176953	0.938653					0.030018	0.993555	FALSE
B2_TEM_5d_16_89196249_ENSG00000170100	B2	TEM_5d	16	89196249	ENSG00000170100	2	0.0131181	0.0744118	0.860066					0.00774419	0.98617	FALSE
B2_TEMRA_0h_16_89196249_ENSG00000170100	B2	TEMRA_0h	16	89196249	ENSG00000170100	2	-0.059744	0.028388	0.0353304					0.000704615	0.290564	FALSE
B2_TEMRA_16h_16_89196249_ENSG00000170100	B2	TEMRA_16h	16	89196249	ENSG00000170100	2	0.0241263	0.0504289	0.63235					0.0763424	0.936397	FALSE
B2_TEMRA_40h_16_89196249_ENSG00000170100	B2	TEMRA_40h	16	89196249	ENSG00000170100	2	-0.0344716	0.023853	0.14841					0.00961509	0.60993	FALSE
B2_nTreg_0h_16_89196249_ENSG00000170100	B2	nTreg_0h	16	89196249	ENSG00000170100	2	-0.038829	0.126189	0.758307					0.0190796	0.964519	FALSE
B2_nTreg_16h_16_89196249_ENSG00000170100	B2	nTreg_16h	16	89196249	ENSG00000170100	3	0.0342037	0.0807318	0.671806	0.012461	0.0135709	-0.198041	0.127965	0.00386859	0.94619	FALSE
B2_nTreg_40h_16_89196249_ENSG00000170100	B2	nTreg_40h	16	89196249	ENSG00000170100	3	0.0424576	0.0508133	0.403402	0.0147127	0.0150586	0.0521757	0.966113	0.0322171	0.853428	FALSE
B2_CD4_Memory_uns_0h_16_89196249_ENSG00000174177	B2	CD4_Memory_uns_0h	16	89196249	ENSG00000174177	3	0.0136512	0.0142276	0.337315	0.0199491	0.0221354	0.0529584	0.515217	1.49293e-07	0.811948	FALSE
B2_CD4_Memory_stim_16h_16_89196249_ENSG00000174177	B2	CD4_Memory_stim_16h	16	89196249	ENSG00000174177	3	0.00163968	0.0419244	0.968802	-0.00066178	-0.000929884	-0.0460076	0.642582	2.28448e-05	0.997406	FALSE
B2_CD4_Memory_stim_40h_16_89196249_ENSG00000174177	B2	CD4_Memory_stim_40h	16	89196249	ENSG00000174177	3	0.0126306	0.0853516	0.882356	-0.00946531	-0.017112	-0.0293171	0.816457	1.72678e-07	0.989363	FALSE
B2_CD4_Memory_stim_5d_16_89196249_ENSG00000174177	B2	CD4_Memory_stim_5d	16	89196249	ENSG00000174177	3	-0.0026569	0.0218778	0.90334	-0.00394373	-0.0091874	-0.0223935	0.691383	2.84127e-07	0.992137	FALSE
B2_CD4_Naive_uns_0h_16_89196249_ENSG00000174177	B2	CD4_Naive_uns_0h	16	89196249	ENSG00000174177	3	-0.00430155	0.0226919	0.849652	-0.0106583	-0.00988605	-0.0222306	0.813123	0.000116618	0.984473	FALSE
B2_CD4_Naive_stim_16h_16_89196249_ENSG00000174177	B2	CD4_Naive_stim_16h	16	89196249	ENSG00000174177	3	0.00251672	0.0296205	0.932289	0.00405135	0.00515873	0.0234592	0.831594	8.88199e-12	0.993398	FALSE
B2_CD4_Naive_stim_40h_16_89196249_ENSG00000174177	B2	CD4_Naive_stim_40h	16	89196249	ENSG00000174177	2	0.00619285	0.0561496	0.912178					9.14825e-13	0.992432	FALSE
B2_CD4_Naive_stim_5d_16_89196249_ENSG00000174177	B2	CD4_Naive_stim_5d	16	89196249	ENSG00000174177	2	0.00323248	0.0250327	0.897254					8.00806e-06	0.991398	FALSE
B2_TN_0h_16_89196249_ENSG00000174177	B2	TN_0h	16	89196249	ENSG00000174177	3	-0.00715245	0.0270489	0.791452	-0.0081224	-0.00867211	-0.0538529	0.338014	0.000503694	0.973397	FALSE
B2_TN_16h_16_89196249_ENSG00000174177	B2	TN_16h	16	89196249	ENSG00000174177	3	0.00659699	0.0146556	0.652614	0.00715165	0.00762769	0.00819152	0.974476	1.27633e-10	0.940845	FALSE
B2_TN_40h_16_89196249_ENSG00000174177	B2	TN_40h	16	89196249	ENSG00000174177	3	-0.00979042	0.0228776	0.668689	-0.0103342	-0.0115134	-0.0115837	0.950115	1.187e-08	0.945656	FALSE
B2_TN_5d_16_89196249_ENSG00000174177	B2	TN_5d	16	89196249	ENSG00000174177	3	0.0116661	0.0216109	0.589316	0.00583476	0.0031801	-0.0161172	0.438257	0.000244673	0.921585	FALSE
B2_TCM_0h_16_89196249_ENSG00000174177	B2	TCM_0h	16	89196249	ENSG00000174177	3	0.0012368	0.0167767	0.941232	-8.57106e-05	0.0011129	-0.00870021	0.86924	3.6403e-05	0.993851	FALSE
B2_TCM_16h_16_89196249_ENSG00000174177	B2	TCM_16h	16	89196249	ENSG00000174177	3	0.0250822	0.0250168	0.316047	0.0193206	0.0198185	0.0199475	0.950468	2.09175e-05	0.795195	FALSE
B2_TCM_40h_16_89196249_ENSG00000174177	B2	TCM_40h	16	89196249	ENSG00000174177	3	-0.0300186	0.0245164	0.22079	-0.0304601	-0.0311996	-0.0474001	0.796432	7.7861e-08	0.708831	FALSE
B2_TCM_5d_16_89196249_ENSG00000174177	B2	TCM_5d	16	89196249	ENSG00000174177	3	-0.00528258	0.0220959	0.811047	-0.00576006	-0.00507272	-0.0252748	0.662253	2.38274e-06	0.977728	FALSE
B2_TEM_0h_16_89196249_ENSG00000174177	B2	TEM_0h	16	89196249	ENSG00000174177	3	-0.00413505	0.0227603	0.855835	-0.00308013	-0.00303773	-0.000300394	0.909945	0.00592179	0.985289	FALSE
B2_TEM_16h_16_89196249_ENSG00000174177	B2	TEM_16h	16	89196249	ENSG00000174177	3	-0.0279959	0.0516574	0.58785	-0.0155573	-0.0158946	0.110907	0.374789	0.000386401	0.921585	FALSE
B2_TEM_40h_16_89196249_ENSG00000174177	B2	TEM_40h	16	89196249	ENSG00000174177	2	0.00489519	0.0502963	0.922467					2.65917e-06	0.992745	FALSE
B2_TEM_5d_16_89196249_ENSG00000174177	B2	TEM_5d	16	89196249	ENSG00000174177	3	-0.0099354	0.0273243	0.716149	-0.0106772	-0.00976896	-0.0415043	0.631298	8.79258e-05	0.954231	FALSE
B2_TEMRA_0h_16_89196249_ENSG00000174177	B2	TEMRA_0h	16	89196249	ENSG00000174177	3	0.0583623	0.0278636	0.0362095	0.062777	0.0675124	0.119086	0.65539	0.0070983	0.29503	FALSE
B2_TEMRA_16h_16_89196249_ENSG00000174177	B2	TEMRA_16h	16	89196249	ENSG00000174177	3	-0.0503114	0.0322751	0.119037	-0.0531087	-0.0540418	-0.1023	0.387543	0.00813104	0.550652	FALSE
B2_TEMRA_40h_16_89196249_ENSG00000174177	B2	TEMRA_40h	16	89196249	ENSG00000174177	3	0.0264645	0.0260669	0.309985	0.00889078	-0.00948061	0.156606	0.415111	0.0022086	0.789859	FALSE
B2_TEMRA_5d_16_89196249_ENSG00000174177	B2	TEMRA_5d	16	89196249	ENSG00000174177	2	-0.00902727	0.0221907	0.684152					0.000209473	0.94762	FALSE
B2_nTreg_0h_16_89196249_ENSG00000174177	B2	nTreg_0h	16	89196249	ENSG00000174177	3	0.00101595	0.0188611	0.957043	-0.00261479	-0.00390776	-0.03317	0.464794	0.00142736	0.996012	FALSE
B2_nTreg_16h_16_89196249_ENSG00000174177	B2	nTreg_16h	16	89196249	ENSG00000174177	3	0.0288469	0.0329453	0.381248	0.0284292	0.0172918	0.0175918	0.93987	0.000371156	0.841847	FALSE
B2_nTreg_40h_16_89196249_ENSG00000174177	B2	nTreg_40h	16	89196249	ENSG00000174177	2	0.0044652	0.0233482	0.848335					7.04873e-05	0.983888	FALSE
B2_CD4_Memory_uns_0h_16_89196249_ENSG00000176715	B2	CD4_Memory_uns_0h	16	89196249	ENSG00000176715	2	0.127787	0.0838649	0.127578					0.00193861	0.568935	FALSE
B2_CD4_Memory_stim_16h_16_89196249_ENSG00000176715	B2	CD4_Memory_stim_16h	16	89196249	ENSG00000176715	1	0.27396	0.0501577	4.70892e-08					0.0803655	5.05779e-06	FALSE
B2_CD4_Memory_stim_40h_16_89196249_ENSG00000176715	B2	CD4_Memory_stim_40h	16	89196249	ENSG00000176715	2	-0.188098	0.0804334	0.0193586					0.00600906	0.202893	FALSE
B2_CD4_Memory_stim_5d_16_89196249_ENSG00000176715	B2	CD4_Memory_stim_5d	16	89196249	ENSG00000176715	2	0.0881111	0.0645538	0.172277					9.90963e-07	0.651371	FALSE
B2_CD4_Naive_uns_0h_16_89196249_ENSG00000176715	B2	CD4_Naive_uns_0h	16	89196249	ENSG00000176715	2	-0.0943767	0.047611	0.0474515					0.00539361	0.340776	FALSE
B2_CD4_Naive_stim_16h_16_89196249_ENSG00000176715	B2	CD4_Naive_stim_16h	16	89196249	ENSG00000176715	2	-0.0404761	0.098313	0.680555					0.00336468	0.946985	FALSE
B2_CD4_Naive_stim_40h_16_89196249_ENSG00000176715	B2	CD4_Naive_stim_40h	16	89196249	ENSG00000176715	3	-0.0437786	0.0861156	0.611193	-0.0128955	-0.0118787	0.110844	0.34001	0.00392842	0.930887	FALSE
B2_CD4_Naive_stim_5d_16_89196249_ENSG00000176715	B2	CD4_Naive_stim_5d	16	89196249	ENSG00000176715	2	-0.0372585	0.062221	0.5493					0.0414978	0.914448	FALSE
B2_TN_0h_16_89196249_ENSG00000176715	B2	TN_0h	16	89196249	ENSG00000176715	2	-0.0831042	0.0590117	0.159053					0.00304567	0.629198	FALSE
B2_TN_16h_16_89196249_ENSG00000176715	B2	TN_16h	16	89196249	ENSG00000176715	3	0.0074687	0.0858833	0.930701	-0.0199988	-0.0220591	0.174982	0.54455	0.0233459	0.993158	FALSE
B2_TN_40h_16_89196249_ENSG00000176715	B2	TN_40h	16	89196249	ENSG00000176715	2	-0.162764	0.053164	0.00220203					0.00901807	0.0436991	TRUE
B2_TN_5d_16_89196249_ENSG00000176715	B2	TN_5d	16	89196249	ENSG00000176715	2	0.0287464	0.0379774	0.449089					0.0220267	0.876824	FALSE
B2_TCM_0h_16_89196249_ENSG00000176715	B2	TCM_0h	16	89196249	ENSG00000176715	2	0.0967416	0.0932403	0.299479					0.000868059	0.783504	FALSE
B2_TCM_16h_16_89196249_ENSG00000176715	B2	TCM_16h	16	89196249	ENSG00000176715	2	0.177337	0.134326	0.186769					0.067016	0.669002	FALSE
B2_TCM_40h_16_89196249_ENSG00000176715	B2	TCM_40h	16	89196249	ENSG00000176715	2	-0.0487619	0.0564807	0.387952					0.0022927	0.84452	FALSE
B2_TCM_5d_16_89196249_ENSG00000176715	B2	TCM_5d	16	89196249	ENSG00000176715	2	0.115913	0.0915742	0.20559					0.00100798	0.689754	FALSE
B2_TEM_0h_16_89196249_ENSG00000176715	B2	TEM_0h	16	89196249	ENSG00000176715	3	0.0233367	0.022399	0.297477	0.017818	0.0153009	-0.0149195	0.450487	0.00334357	0.781394	FALSE
B2_TEM_16h_16_89196249_ENSG00000176715	B2	TEM_16h	16	89196249	ENSG00000176715	2	-0.127472	0.0405442	0.00166641					0.0308221	0.0355246	TRUE
B2_TEM_40h_16_89196249_ENSG00000176715	B2	TEM_40h	16	89196249	ENSG00000176715	2	0.200785	0.225584	0.37343					0.0506251	0.83889	FALSE
B2_TEM_5d_16_89196249_ENSG00000176715	B2	TEM_5d	16	89196249	ENSG00000176715	3	0.110638	0.0515472	0.0318451	0.0623833	0.0595697	0.104993	0.960487	0.000211817	0.275566	FALSE
B2_TEMRA_0h_16_89196249_ENSG00000176715	B2	TEMRA_0h	16	89196249	ENSG00000176715	2	0.143629	0.0655277	0.0283883					0.136049	0.257297	FALSE
B2_TEMRA_16h_16_89196249_ENSG00000176715	B2	TEMRA_16h	16	89196249	ENSG00000176715	3	0.0114358	0.0361066	0.751455	0.00542287	0.000681188	0.0575386	0.585879	0.00480715	0.963444	FALSE
B2_TEMRA_40h_16_89196249_ENSG00000176715	B2	TEMRA_40h	16	89196249	ENSG00000176715	2	-0.0292103	0.023049	0.205043					0.0140772	0.68902	FALSE
B2_TEMRA_5d_16_89196249_ENSG00000176715	B2	TEMRA_5d	16	89196249	ENSG00000176715	3	0.0111965	0.0909968	0.902073	0.0227727	0.0223111	0.675575	0.598974	0.0646676	0.99199	FALSE
B2_nTreg_0h_16_89196249_ENSG00000176715	B2	nTreg_0h	16	89196249	ENSG00000176715	2	0.0839565	0.150955	0.578096					0.0413677	0.919764	FALSE
B2_nTreg_16h_16_89196249_ENSG00000176715	B2	nTreg_16h	16	89196249	ENSG00000176715	2	0.00962167	0.0327874	0.769173					0.0035524	0.968873	FALSE
B2_nTreg_40h_16_89196249_ENSG00000176715	B2	nTreg_40h	16	89196249	ENSG00000176715	2	0.0546977	0.0846006	0.51793					0.000158193	0.903054	FALSE
B2_CD4_Memory_uns_0h_16_89196249_ENSG00000178773	B2	CD4_Memory_uns_0h	16	89196249	ENSG00000178773	3	0.0250599	0.0392835	0.523524	0.0391636	0.0401229	0.0706737	0.732213	1.51466e-06	0.905513	FALSE
B2_CD4_Memory_stim_16h_16_89196249_ENSG00000178773	B2	CD4_Memory_stim_16h	16	89196249	ENSG00000178773	2	0.0219695	0.0379685	0.562842					3.62747e-05	0.917241	FALSE
B2_CD4_Memory_stim_40h_16_89196249_ENSG00000178773	B2	CD4_Memory_stim_40h	16	89196249	ENSG00000178773	2	-0.00483811	0.049952	0.922841					0.0148174	0.992745	FALSE
B2_CD4_Memory_stim_5d_16_89196249_ENSG00000178773	B2	CD4_Memory_stim_5d	16	89196249	ENSG00000178773	2	0.0187378	0.0199578	0.347795					2.98172e-11	0.820457	FALSE
B2_CD4_Naive_uns_0h_16_89196249_ENSG00000178773	B2	CD4_Naive_uns_0h	16	89196249	ENSG00000178773	2	0.0373807	0.0233809	0.109871					8.81027e-06	0.528525	FALSE
B2_CD4_Naive_stim_16h_16_89196249_ENSG00000178773	B2	CD4_Naive_stim_16h	16	89196249	ENSG00000178773	2	0.0214642	0.0296321	0.468848					0.00015783	0.885748	FALSE
B2_CD4_Naive_stim_40h_16_89196249_ENSG00000178773	B2	CD4_Naive_stim_40h	16	89196249	ENSG00000178773	3	0.0134791	0.0220976	0.541873	0.0158058	0.0201352	0.0437731	0.506069	8.04827e-06	0.911853	FALSE
B2_TN_0h_16_89196249_ENSG00000178773	B2	TN_0h	16	89196249	ENSG00000178773	2	0.00702558	0.0305757	0.818265					0.00315613	0.978182	FALSE
B2_TN_16h_16_89196249_ENSG00000178773	B2	TN_16h	16	89196249	ENSG00000178773	2	-0.000247258	0.0340631	0.994208					0.00294968	0.999214	FALSE
B2_TCM_0h_16_89196249_ENSG00000178773	B2	TCM_0h	16	89196249	ENSG00000178773	3	0.0466082	0.0235676	0.0479691	0.0481856	0.0503371	0.0706595	0.638148	0.000952004	0.343169	FALSE
B2_TCM_16h_16_89196249_ENSG00000178773	B2	TCM_16h	16	89196249	ENSG00000178773	3	0.0431787	0.0295092	0.143404	0.0396411	0.0398618	0.0329376	0.818887	0.000131075	0.601901	FALSE
B2_TCM_40h_16_89196249_ENSG00000178773	B2	TCM_40h	16	89196249	ENSG00000178773	2	0.00875088	0.0212052	0.679844					0.000205706	0.946985	FALSE
B2_TCM_5d_16_89196249_ENSG00000178773	B2	TCM_5d	16	89196249	ENSG00000178773	2	0.0190183	0.0238614	0.425432					2.60194e-06	0.86405	FALSE
B2_TEM_0h_16_89196249_ENSG00000178773	B2	TEM_0h	16	89196249	ENSG00000178773	2	0.0350413	0.0261447	0.180153					0.00353312	0.663359	FALSE
B2_TEM_16h_16_89196249_ENSG00000178773	B2	TEM_16h	16	89196249	ENSG00000178773	2	0.00306297	0.0190811	0.872468					9.14516e-06	0.988974	FALSE
B2_TEM_40h_16_89196249_ENSG00000178773	B2	TEM_40h	16	89196249	ENSG00000178773	2	0.0220926	0.0161627	0.17166					1.23194e-06	0.65049	FALSE
B2_TEM_5d_16_89196249_ENSG00000178773	B2	TEM_5d	16	89196249	ENSG00000178773	3	0.0186173	0.0207237	0.368995	0.020254	0.0222015	0.0796584	0.377961	5.83583e-07	0.835284	FALSE
B2_TEMRA_0h_16_89196249_ENSG00000178773	B2	TEMRA_0h	16	89196249	ENSG00000178773	2	0.0468926	0.0201319	0.0198451					0.00101403	0.206107	FALSE
B2_TEMRA_16h_16_89196249_ENSG00000178773	B2	TEMRA_16h	16	89196249	ENSG00000178773	2	0.0309735	0.033771	0.359056					9.19057e-05	0.828533	FALSE
B2_TEMRA_5d_16_89196249_ENSG00000178773	B2	TEMRA_5d	16	89196249	ENSG00000178773	3	0.038896	0.0245539	0.113169	0.0388789	0.0392199	0.0638404	0.787569	0.00152215	0.53591	FALSE
B2_nTreg_0h_16_89196249_ENSG00000178773	B2	nTreg_0h	16	89196249	ENSG00000178773	3	0.0477895	0.0206717	0.0207869	0.0464545	0.0498992	0.0588764	0.723523	0.000238577	0.212122	FALSE
B2_CD4_Memory_uns_0h_16_89196249_ENSG00000179588	B2	CD4_Memory_uns_0h	16	89196249	ENSG00000179588	2	-0.00799738	0.0194083	0.680296					0.000809376	0.946985	FALSE
B2_CD4_Naive_uns_0h_16_89196249_ENSG00000179588	B2	CD4_Naive_uns_0h	16	89196249	ENSG00000179588	1	0.0153376	0.0537869	0.775525					0.0495939	0.970148	FALSE
B2_TN_0h_16_89196249_ENSG00000179588	B2	TN_0h	16	89196249	ENSG00000179588	1	0.00388215	0.0462104	0.933048					0.0329261	0.993441	FALSE
B2_TCM_0h_16_89196249_ENSG00000179588	B2	TCM_0h	16	89196249	ENSG00000179588	3	-0.0137264	0.0340102	0.686509	-0.0146703	-0.0199452	-0.0292615	0.945529	0.0143774	0.948099	FALSE
B2_TEM_0h_16_89196249_ENSG00000179588	B2	TEM_0h	16	89196249	ENSG00000179588	2	-0.00587011	0.0212758	0.782621					0.00210846	0.971655	FALSE
B2_TEMRA_0h_16_89196249_ENSG00000179588	B2	TEMRA_0h	16	89196249	ENSG00000179588	2	0.00265841	0.0245074	0.91362					0.00160388	0.992432	FALSE
B2_nTreg_0h_16_89196249_ENSG00000179588	B2	nTreg_0h	16	89196249	ENSG00000179588	2	-0.0142022	0.0214402	0.507708					0.00240277	0.898712	FALSE
B2_CD4_Memory_uns_0h_16_89196249_ENSG00000185324	B2	CD4_Memory_uns_0h	16	89196249	ENSG00000185324	1	0.0178859	0.0140657	0.203517					3.21871e-07	0.68902	FALSE
B2_CD4_Memory_stim_16h_16_89196249_ENSG00000185324	B2	CD4_Memory_stim_16h	16	89196249	ENSG00000185324	3	0.0147516	0.0115823	0.202794	0.0151747	0.0154847	0.0200982	0.747282	3.89116e-14	0.68902	FALSE
B2_CD4_Memory_stim_40h_16_89196249_ENSG00000185324	B2	CD4_Memory_stim_40h	16	89196249	ENSG00000185324	3	0.0359594	0.0273581	0.188714	0.0365686	0.03676	0.0415441	0.856571	6.03869e-09	0.671378	FALSE
B2_CD4_Memory_stim_5d_16_89196249_ENSG00000185324	B2	CD4_Memory_stim_5d	16	89196249	ENSG00000185324	3	0.0151646	0.0121139	0.210633	0.0157933	0.0162893	0.0247929	0.666681	2.3561e-11	0.69577	FALSE
B2_CD4_Naive_uns_0h_16_89196249_ENSG00000185324	B2	CD4_Naive_uns_0h	16	89196249	ENSG00000185324	3	0.0156081	0.0118198	0.186664	0.0157388	0.0158049	0.0188422	0.821988	1.48915e-15	0.668799	FALSE
B2_CD4_Naive_stim_16h_16_89196249_ENSG00000185324	B2	CD4_Naive_stim_16h	16	89196249	ENSG00000185324	3	0.0134582	0.0101753	0.185958	0.0135359	0.013631	0.0174536	0.765717	2.7816e-20	0.667908	FALSE
B2_CD4_Naive_stim_40h_16_89196249_ENSG00000185324	B2	CD4_Naive_stim_40h	16	89196249	ENSG00000185324	2	0.0115307	0.0208546	0.580326					2.74423e-13	0.919764	FALSE
B2_CD4_Naive_stim_5d_16_89196249_ENSG00000185324	B2	CD4_Naive_stim_5d	16	89196249	ENSG00000185324	2	0.00877635	0.0443393	0.843095					3.03333e-08	0.982846	FALSE
B2_TN_0h_16_89196249_ENSG00000185324	B2	TN_0h	16	89196249	ENSG00000185324	3	0.0151545	0.011621	0.192213	0.0155499	0.0155285	0.0179496	0.839781	4.31339e-15	0.677383	FALSE
B2_TN_16h_16_89196249_ENSG00000185324	B2	TN_16h	16	89196249	ENSG00000185324	3	0.0178203	0.0135702	0.189116	0.0179446	0.0183584	0.023101	0.757915	2.90814e-11	0.671652	FALSE
B2_TN_40h_16_89196249_ENSG00000185324	B2	TN_40h	16	89196249	ENSG00000185324	3	0.0127979	0.0105569	0.225408	0.0131301	0.0140414	0.021188	0.589141	2.03827e-17	0.714305	FALSE
B2_TN_5d_16_89196249_ENSG00000185324	B2	TN_5d	16	89196249	ENSG00000185324	2	0.0386367	0.026638	0.146937					0.000234806	0.606843	FALSE
B2_TCM_0h_16_89196249_ENSG00000185324	B2	TCM_0h	16	89196249	ENSG00000185324	1	0.019269	0.0151535	0.203517					2.46483e-05	0.68902	FALSE
B2_TCM_16h_16_89196249_ENSG00000185324	B2	TCM_16h	16	89196249	ENSG00000185324	3	0.0326132	0.0245322	0.183715	0.0324901	0.032893	0.0280953	0.89099	2.43961e-07	0.666586	FALSE
B2_TCM_40h_16_89196249_ENSG00000185324	B2	TCM_40h	16	89196249	ENSG00000185324	3	0.0136057	0.0103892	0.190334	0.0140356	0.0139651	0.0168286	0.808282	2.35229e-13	0.673909	FALSE
B2_TCM_5d_16_89196249_ENSG00000185324	B2	TCM_5d	16	89196249	ENSG00000185324	2	0.0124553	0.0124487	0.317053					5.75857e-08	0.795471	FALSE
B2_TEM_0h_16_89196249_ENSG00000185324	B2	TEM_0h	16	89196249	ENSG00000185324	2	0.0053909	0.0197994	0.78541					2.92023e-05	0.972085	FALSE
B2_TEM_16h_16_89196249_ENSG00000185324	B2	TEM_16h	16	89196249	ENSG00000185324	3	0.0407483	0.0246022	0.0976643	0.040934	0.0409899	0.0716473	0.424097	0.000316475	0.500306	FALSE
B2_TEM_40h_16_89196249_ENSG00000185324	B2	TEM_40h	16	89196249	ENSG00000185324	3	0.0427492	0.0332236	0.198194	0.0452071	0.0455905	0.058751	0.738003	4.7188e-05	0.683284	FALSE
B2_TEM_5d_16_89196249_ENSG00000185324	B2	TEM_5d	16	89196249	ENSG00000185324	2	-0.0448733	0.0354934	0.206133					0.00681936	0.690512	FALSE
B2_TEMRA_0h_16_89196249_ENSG00000185324	B2	TEMRA_0h	16	89196249	ENSG00000185324	2	-0.0344832	0.0219883	0.116822					0.0006696	0.545812	FALSE
B2_TEMRA_16h_16_89196249_ENSG00000185324	B2	TEMRA_16h	16	89196249	ENSG00000185324	2	-0.0236738	0.0236458	0.316738					0.00045945	0.795195	FALSE
B2_TEMRA_40h_16_89196249_ENSG00000185324	B2	TEMRA_40h	16	89196249	ENSG00000185324	2	-9.97623e-05	0.0518689	0.998465					0.00599915	0.99953	FALSE
B2_TEMRA_5d_16_89196249_ENSG00000185324	B2	TEMRA_5d	16	89196249	ENSG00000185324	3	0.0237133	0.0262447	0.366236	0.0281706	0.0290608	0.065286	0.275226	0.000862435	0.833013	FALSE
B2_nTreg_0h_16_89196249_ENSG00000185324	B2	nTreg_0h	16	89196249	ENSG00000185324	3	-0.00112591	0.0317622	0.971722	-0.0118553	-0.0116738	-0.032852	0.682126	0.00763071	0.998081	FALSE
B2_nTreg_16h_16_89196249_ENSG00000185324	B2	nTreg_16h	16	89196249	ENSG00000185324	3	0.0336614	0.0390821	0.389073	0.0381671	0.0431491	0.0360982	0.978878	0.0100752	0.845041	FALSE
B2_nTreg_40h_16_89196249_ENSG00000185324	B2	nTreg_40h	16	89196249	ENSG00000185324	3	0.0392917	0.026891	0.143975	0.0361238	0.0351739	0.00489636	0.542981	0.0179575	0.602731	FALSE
B2_CD4_Memory_uns_0h_16_89196249_ENSG00000185669	B2	CD4_Memory_uns_0h	16	89196249	ENSG00000185669	3	-0.00343056	0.019681	0.861623	-0.00237038	-0.000986096	0.0231684	0.751517	9.62795e-06	0.986407	FALSE
B2_CD4_Memory_stim_16h_16_89196249_ENSG00000185669	B2	CD4_Memory_stim_16h	16	89196249	ENSG00000185669	4	-0.010679	0.0467792	0.819425	-0.00947406	-0.0213185	-0.0411559	0.691543	0.00579971	0.978256	FALSE
B2_CD4_Memory_stim_40h_16_89196249_ENSG00000185669	B2	CD4_Memory_stim_40h	16	89196249	ENSG00000185669	2	-0.0145005	0.0298789	0.627458					7.17856e-05	0.934664	FALSE
B2_CD4_Memory_stim_5d_16_89196249_ENSG00000185669	B2	CD4_Memory_stim_5d	16	89196249	ENSG00000185669	3	0.0135507	0.0175296	0.439512	0.0116338	0.0112294	-0.0390416	0.594299	2.45772e-11	0.87081	FALSE
B2_CD4_Naive_uns_0h_16_89196249_ENSG00000185669	B2	CD4_Naive_uns_0h	16	89196249	ENSG00000185669	3	-0.00453526	0.0211726	0.830388	-0.00676765	-0.0136022	-0.00792583	0.894126	0.000157163	0.980513	FALSE
B2_CD4_Naive_stim_16h_16_89196249_ENSG00000185669	B2	CD4_Naive_stim_16h	16	89196249	ENSG00000185669	3	0.0179108	0.0425706	0.673951	0.0219356	0.0241226	0.0402229	0.871074	0.00736044	0.946659	FALSE
B2_CD4_Naive_stim_40h_16_89196249_ENSG00000185669	B2	CD4_Naive_stim_40h	16	89196249	ENSG00000185669	3	-0.00776222	0.0240361	0.746741	-0.0093537	-0.0107998	-0.0367461	0.688952	1.84795e-05	0.962802	FALSE
B2_CD4_Naive_stim_5d_16_89196249_ENSG00000185669	B2	CD4_Naive_stim_5d	16	89196249	ENSG00000185669	2	-0.0276957	0.0305115	0.364029					0.00107753	0.831589	FALSE
B2_TN_0h_16_89196249_ENSG00000185669	B2	TN_0h	16	89196249	ENSG00000185669	3	0.00341499	0.0235774	0.884836	0.00294044	0.0108485	0.113723	0.765646	6.5231e-05	0.989735	FALSE
B2_TN_40h_16_89196249_ENSG00000185669	B2	TN_40h	16	89196249	ENSG00000185669	2	-0.0354324	0.0335609	0.291076					0.00194477	0.775872	FALSE
B2_TN_5d_16_89196249_ENSG00000185669	B2	TN_5d	16	89196249	ENSG00000185669	3	0.01337	0.0462504	0.77252	-0.0177159	-0.0496904	0.0591572	0.78286	1.66876e-05	0.969697	FALSE
B2_TCM_0h_16_89196249_ENSG00000185669	B2	TCM_0h	16	89196249	ENSG00000185669	2	-0.00960187	0.0257603	0.709342					0.00107566	0.952022	FALSE
B2_TCM_16h_16_89196249_ENSG00000185669	B2	TCM_16h	16	89196249	ENSG00000185669	3	-0.000484911	0.030593	0.987354	0.0025842	0.00282583	0.0121956	0.90727	0.00113144	0.998553	FALSE
B2_TCM_40h_16_89196249_ENSG00000185669	B2	TCM_40h	16	89196249	ENSG00000185669	4	-0.0157284	0.0345909	0.649327	-0.0122488	-0.00988983	-0.0346624	0.792579	0.0102216	0.940845	FALSE
B2_TCM_5d_16_89196249_ENSG00000185669	B2	TCM_5d	16	89196249	ENSG00000185669	3	-0.00821536	0.0256663	0.748905	-0.00720872	-0.00921143	0.00211309	0.817945	8.24075e-06	0.963223	FALSE
B2_TEM_0h_16_89196249_ENSG00000185669	B2	TEM_0h	16	89196249	ENSG00000185669	3	0.0162711	0.0216173	0.451638	0.00483732	0.000445094	0.333967	0.422654	3.87412e-05	0.877687	FALSE
B2_TEM_16h_16_89196249_ENSG00000185669	B2	TEM_16h	16	89196249	ENSG00000185669	3	-0.00149507	0.0253603	0.952989	-0.000804053	0.00573022	0.00106522	0.962342	0.00151329	0.996012	FALSE
B2_TEM_40h_16_89196249_ENSG00000185669	B2	TEM_40h	16	89196249	ENSG00000185669	2	-0.00276336	0.0391247	0.943693					0.00566972	0.994428	FALSE
B2_TEM_5d_16_89196249_ENSG00000185669	B2	TEM_5d	16	89196249	ENSG00000185669	3	0.00269512	0.0215973	0.90069	0.00465597	0.00470415	0.0448863	0.959839	1.60577e-07	0.991729	FALSE
B2_TEMRA_0h_16_89196249_ENSG00000185669	B2	TEMRA_0h	16	89196249	ENSG00000185669	2	-0.00534352	0.0204554	0.793917					9.73623e-05	0.973865	FALSE
B2_TEMRA_40h_16_89196249_ENSG00000185669	B2	TEMRA_40h	16	89196249	ENSG00000185669	3	0.00551323	0.0141991	0.697808	0.00747014	0.00876327	-0.0281158	0.651258	7.11641e-05	0.94879	FALSE
B2_TEMRA_5d_16_89196249_ENSG00000185669	B2	TEMRA_5d	16	89196249	ENSG00000185669	4	0.00612564	0.0155319	0.693292	0.0144234	0.0125036	0.00859557	0.943947	1.69328e-06	0.948099	FALSE
B2_nTreg_0h_16_89196249_ENSG00000185669	B2	nTreg_0h	16	89196249	ENSG00000185669	3	-0.0278945	0.0196787	0.156338	-0.0297245	-0.0297755	-0.0476561	0.678279	0.00158622	0.623192	FALSE
B2_nTreg_16h_16_89196249_ENSG00000185669	B2	nTreg_16h	16	89196249	ENSG00000185669	2	-0.015115	0.0252444	0.549341					0.0360673	0.914448	FALSE
B2_nTreg_40h_16_89196249_ENSG00000185669	B2	nTreg_40h	16	89196249	ENSG00000185669	3	-0.0162958	0.0187946	0.385917	-0.00950534	-0.00931003	0.0662123	0.423616	9.22799e-06	0.844166	FALSE
B2_CD4_Memory_uns_0h_16_89196249_ENSG00000187741	B2	CD4_Memory_uns_0h	16	89196249	ENSG00000187741	1	0.0258612	0.0367098	0.481136					0.0288212	0.890847	FALSE
B2_CD4_Memory_stim_16h_16_89196249_ENSG00000187741	B2	CD4_Memory_stim_16h	16	89196249	ENSG00000187741	3	0.0120545	0.0300756	0.688564	0.01557	0.0171012	0.0338738	0.73089	0.00414535	0.948099	FALSE
B2_CD4_Memory_stim_40h_16_89196249_ENSG00000187741	B2	CD4_Memory_stim_40h	16	89196249	ENSG00000187741	2	-0.0835929	0.06997	0.232206					0.0105316	0.722257	FALSE
B2_CD4_Memory_stim_5d_16_89196249_ENSG00000187741	B2	CD4_Memory_stim_5d	16	89196249	ENSG00000187741	3	0.0358214	0.0335143	0.285141	0.0394848	0.0406719	0.103892	0.424727	0.000844542	0.771722	FALSE
B2_CD4_Naive_stim_16h_16_89196249_ENSG00000187741	B2	CD4_Naive_stim_16h	16	89196249	ENSG00000187741	3	0.0237088	0.0299755	0.428978	0.0246778	0.0219637	0.0669737	0.526352	0.000220292	0.865296	FALSE
B2_CD4_Naive_stim_40h_16_89196249_ENSG00000187741	B2	CD4_Naive_stim_40h	16	89196249	ENSG00000187741	2	-0.0248965	0.0429584	0.562218					3.67734e-05	0.917241	FALSE
B2_CD4_Naive_stim_5d_16_89196249_ENSG00000187741	B2	CD4_Naive_stim_5d	16	89196249	ENSG00000187741	2	0.0745127	0.0326419	0.022446					0.0036864	0.223322	FALSE
B2_TN_16h_16_89196249_ENSG00000187741	B2	TN_16h	16	89196249	ENSG00000187741	2	0.0813573	0.0367943	0.0270264					0.00560744	0.250911	FALSE
B2_TN_40h_16_89196249_ENSG00000187741	B2	TN_40h	16	89196249	ENSG00000187741	2	-0.0251055	0.0482958	0.603185					8.57566e-06	0.926548	FALSE
B2_TN_5d_16_89196249_ENSG00000187741	B2	TN_5d	16	89196249	ENSG00000187741	2	-0.027503	0.0349981	0.431959					0.000400073	0.867038	FALSE
B2_TCM_0h_16_89196249_ENSG00000187741	B2	TCM_0h	16	89196249	ENSG00000187741	2	-0.0105076	0.0325944	0.747169					0.0228109	0.962802	FALSE
B2_TCM_16h_16_89196249_ENSG00000187741	B2	TCM_16h	16	89196249	ENSG00000187741	2	-0.0400611	0.0637276	0.529591					0.0428764	0.907058	FALSE
B2_TCM_40h_16_89196249_ENSG00000187741	B2	TCM_40h	16	89196249	ENSG00000187741	3	0.0690956	0.0292184	0.0180398	0.0630454	0.0636882	-0.0665624	0.450127	0.000124673	0.194355	FALSE
B2_TCM_5d_16_89196249_ENSG00000187741	B2	TCM_5d	16	89196249	ENSG00000187741	2	0.000911691	0.0505072	0.985598					0.00390335	0.998553	FALSE
B2_TEM_0h_16_89196249_ENSG00000187741	B2	TEM_0h	16	89196249	ENSG00000187741	2	-0.0587752	0.0395558	0.13731					0.0558292	0.58785	FALSE
B2_TEM_16h_16_89196249_ENSG00000187741	B2	TEM_16h	16	89196249	ENSG00000187741	2	0.00169252	0.04843	0.972121					0.0678595	0.998273	FALSE
B2_TEM_40h_16_89196249_ENSG00000187741	B2	TEM_40h	16	89196249	ENSG00000187741	3	-0.0199091	0.0389182	0.608957	-0.0293145	-0.0322439	-0.145239	0.698096	0.00039289	0.92958	FALSE
B2_TEM_5d_16_89196249_ENSG00000187741	B2	TEM_5d	16	89196249	ENSG00000187741	2	0.00393246	0.0597192	0.947498					0.00131932	0.995352	FALSE
B2_TEMRA_0h_16_89196249_ENSG00000187741	B2	TEMRA_0h	16	89196249	ENSG00000187741	1	-0.0287102	0.0257968	0.265735					6.30883e-06	0.7561	FALSE
B2_TEMRA_16h_16_89196249_ENSG00000187741	B2	TEMRA_16h	16	89196249	ENSG00000187741	3	-0.00387806	0.0213595	0.855927	-0.00367557	-0.0043551	0.0183511	0.68584	0.00610147	0.985289	FALSE
B2_TEMRA_40h_16_89196249_ENSG00000187741	B2	TEMRA_40h	16	89196249	ENSG00000187741	2	0.0328959	0.0386253	0.394399					0.0236254	0.847754	FALSE
B2_TEMRA_5d_16_89196249_ENSG00000187741	B2	TEMRA_5d	16	89196249	ENSG00000187741	3	-0.0154921	0.0194275	0.4252	-0.0162847	-0.0164017	-0.0385394	0.47917	0.000550877	0.86392	FALSE
B2_nTreg_0h_16_89196249_ENSG00000187741	B2	nTreg_0h	16	89196249	ENSG00000187741	2	0.0101462	0.043709	0.816437					0.00841381	0.978179	FALSE
B2_nTreg_16h_16_89196249_ENSG00000187741	B2	nTreg_16h	16	89196249	ENSG00000187741	3	0.0310263	0.023119	0.179588	0.0261072	0.0234648	0.0184372	0.714756	0.00262818	0.662175	FALSE
B2_nTreg_40h_16_89196249_ENSG00000187741	B2	nTreg_40h	16	89196249	ENSG00000187741	2	-0.0109217	0.0408632	0.789257					0.000449774	0.972893	FALSE
B2_CD4_Memory_uns_0h_16_89196249_ENSG00000197912	B2	CD4_Memory_uns_0h	16	89196249	ENSG00000197912	2	-0.0154852	0.0358721	0.665975					6.62233e-07	0.945656	FALSE
B2_CD4_Memory_stim_16h_16_89196249_ENSG00000197912	B2	CD4_Memory_stim_16h	16	89196249	ENSG00000197912	3	-0.0666325	0.0581484	0.251835	-0.0625024	-0.062785	-0.0991971	0.753621	0.00488184	0.742774	FALSE
B2_CD4_Memory_stim_40h_16_89196249_ENSG00000197912	B2	CD4_Memory_stim_40h	16	89196249	ENSG00000197912	2	-0.0963738	0.0810673	0.234514					0.000385945	0.724994	FALSE
B2_CD4_Memory_stim_5d_16_89196249_ENSG00000197912	B2	CD4_Memory_stim_5d	16	89196249	ENSG00000197912	2	0.0352619	0.0355342	0.321034					0.000136879	0.797975	FALSE
B2_CD4_Naive_uns_0h_16_89196249_ENSG00000197912	B2	CD4_Naive_uns_0h	16	89196249	ENSG00000197912	2	-0.0233518	0.0428766	0.58601					0.00152036	0.921209	FALSE
B2_CD4_Naive_stim_16h_16_89196249_ENSG00000197912	B2	CD4_Naive_stim_16h	16	89196249	ENSG00000197912	2	-0.0353973	0.0502175	0.480885					0.00136794	0.890847	FALSE
B2_CD4_Naive_stim_40h_16_89196249_ENSG00000197912	B2	CD4_Naive_stim_40h	16	89196249	ENSG00000197912	2	-0.0138261	0.0600115	0.817788					0.00566779	0.978182	FALSE
B2_CD4_Naive_stim_5d_16_89196249_ENSG00000197912	B2	CD4_Naive_stim_5d	16	89196249	ENSG00000197912	1	-0.04619	0.0534006	0.387055					0.012646	0.844255	FALSE
B2_TN_0h_16_89196249_ENSG00000197912	B2	TN_0h	16	89196249	ENSG00000197912	2	-0.0272897	0.0338869	0.420637					1.52919e-05	0.861771	FALSE
B2_TN_16h_16_89196249_ENSG00000197912	B2	TN_16h	16	89196249	ENSG00000197912	2	-0.013415	0.032498	0.679756					0.000267766	0.946985	FALSE
B2_TN_40h_16_89196249_ENSG00000197912	B2	TN_40h	16	89196249	ENSG00000197912	3	-0.0446117	0.0333442	0.180924	-0.0436768	-0.0437696	-0.0670589	0.593569	0.00143263	0.664504	FALSE
B2_TN_5d_16_89196249_ENSG00000197912	B2	TN_5d	16	89196249	ENSG00000197912	3	-0.0349872	0.0319224	0.273076	-0.0346637	-0.0384717	-0.0907659	0.652149	0.000193041	0.761334	FALSE
B2_TCM_0h_16_89196249_ENSG00000197912	B2	TCM_0h	16	89196249	ENSG00000197912	2	0.00436505	0.0528474	0.934172					4.76412e-06	0.993464	FALSE
B2_TCM_16h_16_89196249_ENSG00000197912	B2	TCM_16h	16	89196249	ENSG00000197912	2	-0.0285538	0.0516557	0.58042					0.0187642	0.919764	FALSE
B2_TCM_40h_16_89196249_ENSG00000197912	B2	TCM_40h	16	89196249	ENSG00000197912	3	-0.0840468	0.0869167	0.333554	-0.0585152	-0.0701035	-0.230528	0.689976	0.0455251	0.808875	FALSE
B2_TCM_5d_16_89196249_ENSG00000197912	B2	TCM_5d	16	89196249	ENSG00000197912	3	0.107069	0.0381381	0.00499433	0.0994105	0.100024	0.0279186	0.449117	0.00184198	0.079279	FALSE
B2_TEM_0h_16_89196249_ENSG00000197912	B2	TEM_0h	16	89196249	ENSG00000197912	1	0.0641947	0.0504836	0.203517					0.12943	0.68902	FALSE
B2_TEM_16h_16_89196249_ENSG00000197912	B2	TEM_16h	16	89196249	ENSG00000197912	1	-0.070051	0.0806033	0.384801					0.00642047	0.843773	FALSE
B2_TEM_40h_16_89196249_ENSG00000197912	B2	TEM_40h	16	89196249	ENSG00000197912	2	-0.0745749	0.077007	0.332836					0.0189238	0.808426	FALSE
B2_TEM_5d_16_89196249_ENSG00000197912	B2	TEM_5d	16	89196249	ENSG00000197912	1	-0.04274	0.0494121	0.387055					0.0606106	0.844255	FALSE
B2_TEMRA_0h_16_89196249_ENSG00000197912	B2	TEMRA_0h	16	89196249	ENSG00000197912	3	0.0163306	0.0275367	0.553149	0.0171454	0.0305225	0.0777386	0.495188	6.98272e-05	0.916076	FALSE
B2_TEMRA_16h_16_89196249_ENSG00000197912	B2	TEMRA_16h	16	89196249	ENSG00000197912	2	0.0234442	0.0283869	0.408873					0.00393156	0.856877	FALSE
B2_TEMRA_40h_16_89196249_ENSG00000197912	B2	TEMRA_40h	16	89196249	ENSG00000197912	2	-0.0188164	0.0310484	0.544491					0.00478223	0.912748	FALSE
B2_TEMRA_5d_16_89196249_ENSG00000197912	B2	TEMRA_5d	16	89196249	ENSG00000197912	3	0.0158493	0.0207305	0.444545	0.0126568	0.0118094	-0.0288724	0.443995	3.58106e-05	0.873541	FALSE
B2_nTreg_0h_16_89196249_ENSG00000197912	B2	nTreg_0h	16	89196249	ENSG00000197912	3	-0.0101274	0.0286706	0.723913	-0.00920919	-0.0093897	-9.41674e-05	0.839537	0.00620204	0.956466	FALSE
B2_nTreg_16h_16_89196249_ENSG00000197912	B2	nTreg_16h	16	89196249	ENSG00000197912	2	0.00645806	0.0310068	0.835011					8.2171e-06	0.981209	FALSE
B2_nTreg_40h_16_89196249_ENSG00000197912	B2	nTreg_40h	16	89196249	ENSG00000197912	3	-0.0105122	0.0300569	0.726531	-0.00875014	-0.0100579	-0.0014084	0.89626	0.0185218	0.956705	FALSE
B2_CD4_Memory_uns_0h_16_89196249_ENSG00000198931	B2	CD4_Memory_uns_0h	16	89196249	ENSG00000198931	3	-0.00147727	0.0195138	0.939655	-0.0166236	-0.0192346	-0.0279804	0.67935	2.76464e-06	0.993586	FALSE
B2_CD4_Memory_stim_16h_16_89196249_ENSG00000198931	B2	CD4_Memory_stim_16h	16	89196249	ENSG00000198931	4	0.0549358	0.058576	0.348319	0.0461147	0.0368575	0.0299644	0.797883	5.19529e-07	0.821067	FALSE
B2_CD4_Memory_stim_40h_16_89196249_ENSG00000198931	B2	CD4_Memory_stim_40h	16	89196249	ENSG00000198931	4	-0.0717114	0.314349	0.819548	0.0218381	0.119213	0.0800847	0.830903	2.25962e-06	0.978256	FALSE
B2_CD4_Memory_stim_5d_16_89196249_ENSG00000198931	B2	CD4_Memory_stim_5d	16	89196249	ENSG00000198931	3	0.0482469	0.0559557	0.388559	0.058399	0.0584829	0.152569	0.677976	2.45056e-05	0.844868	FALSE
B2_CD4_Naive_uns_0h_16_89196249_ENSG00000198931	B2	CD4_Naive_uns_0h	16	89196249	ENSG00000198931	3	-0.0201108	0.0196494	0.306082	-0.0233677	-0.0235194	-0.0397703	0.709158	1.22356e-06	0.787658	FALSE
B2_CD4_Naive_stim_16h_16_89196249_ENSG00000198931	B2	CD4_Naive_stim_16h	16	89196249	ENSG00000198931	4	-0.0912767	0.110466	0.408639	-0.0836424	-0.0839472	0.120589	0.361725	1.76679e-05	0.85673	FALSE
B2_CD4_Naive_stim_40h_16_89196249_ENSG00000198931	B2	CD4_Naive_stim_40h	16	89196249	ENSG00000198931	4	-0.0156007	0.0689141	0.820906	0.00561198	0.0194335	0.176637	0.292495	3.29948e-05	0.978465	FALSE
B2_CD4_Naive_stim_5d_16_89196249_ENSG00000198931	B2	CD4_Naive_stim_5d	16	89196249	ENSG00000198931	3	0.0305612	0.0602689	0.612098	0.0495906	0.0530886	0.51276	0.300885	6.82586e-05	0.931239	FALSE
B2_TN_0h_16_89196249_ENSG00000198931	B2	TN_0h	16	89196249	ENSG00000198931	2	0.0237892	0.0283256	0.400995					3.94727e-07	0.852175	FALSE
B2_TN_16h_16_89196249_ENSG00000198931	B2	TN_16h	16	89196249	ENSG00000198931	3	-0.0222459	0.0224906	0.322607	-0.0238273	-0.0231815	-0.0304486	0.816353	2.08501e-06	0.799925	FALSE
B2_TN_40h_16_89196249_ENSG00000198931	B2	TN_40h	16	89196249	ENSG00000198931	4	0.0198507	0.0691062	0.773922	0.0431286	0.075065	0.209523	0.339662	0.00150303	0.969997	FALSE
B2_TN_5d_16_89196249_ENSG00000198931	B2	TN_5d	16	89196249	ENSG00000198931	5	0.0129962	0.0314705	0.679632	0.0156949	0.01647	0.042751	0.55802	1.07438e-05	0.946985	FALSE
B2_TCM_0h_16_89196249_ENSG00000198931	B2	TCM_0h	16	89196249	ENSG00000198931	3	-0.0315098	0.0199912	0.114983	-0.0308669	-0.0275035	-0.0313892	0.997708	2.41775e-06	0.541468	FALSE
B2_TCM_16h_16_89196249_ENSG00000198931	B2	TCM_16h	16	89196249	ENSG00000198931	4	-0.0336327	0.0216882	0.120964	-0.0331056	-0.0329246	-0.0398438	0.851315	2.82791e-08	0.553802	FALSE
B2_TCM_40h_16_89196249_ENSG00000198931	B2	TCM_40h	16	89196249	ENSG00000198931	4	0.0284473	0.0526135	0.588725	0.0356692	0.0344038	-0.186696	0.582739	7.34858e-05	0.921585	FALSE
B2_TCM_5d_16_89196249_ENSG00000198931	B2	TCM_5d	16	89196249	ENSG00000198931	4	-0.0638739	0.0752094	0.395725	-0.0398555	-0.0395399	0.0340154	0.500296	0.000790829	0.848304	FALSE
B2_TEM_0h_16_89196249_ENSG00000198931	B2	TEM_0h	16	89196249	ENSG00000198931	4	-0.0210312	0.021769	0.333991	-0.0145705	-0.0139608	-0.0194916	0.974184	5.29036e-08	0.809041	FALSE
B2_TEM_16h_16_89196249_ENSG00000198931	B2	TEM_16h	16	89196249	ENSG00000198931	3	-0.00808278	0.0243871	0.740315	-0.00828797	-0.00646966	-0.00935854	0.972612	2.62582e-05	0.95998	FALSE
B2_TEM_40h_16_89196249_ENSG00000198931	B2	TEM_40h	16	89196249	ENSG00000198931	4	0.0462255	0.0492267	0.347713	0.0660791	0.0656664	0.209154	0.276471	0.000287191	0.820457	FALSE
B2_TEM_5d_16_89196249_ENSG00000198931	B2	TEM_5d	16	89196249	ENSG00000198931	3	-0.0415754	0.0658802	0.527991	-0.011687	-0.0103363	-0.0512293	0.960804	0.00231594	0.906444	FALSE
B2_TEMRA_0h_16_89196249_ENSG00000198931	B2	TEMRA_0h	16	89196249	ENSG00000198931	3	-0.0188706	0.0504056	0.708125	0.0274515	0.031359	-1.03696	0.231916	0.000706604	0.95166	FALSE
B2_TEMRA_16h_16_89196249_ENSG00000198931	B2	TEMRA_16h	16	89196249	ENSG00000198931	3	-0.0480408	0.0353283	0.173881	-0.0456457	-0.0455233	-0.0330063	0.730475	0.000760768	0.653742	FALSE
B2_TEMRA_40h_16_89196249_ENSG00000198931	B2	TEMRA_40h	16	89196249	ENSG00000198931	4	0.0291459	0.0422999	0.490805	0.00825175	0.00673898	-0.0296878	0.385243	0.00109397	0.894016	FALSE
B2_TEMRA_5d_16_89196249_ENSG00000198931	B2	TEMRA_5d	16	89196249	ENSG00000198931	3	-0.0595183	0.0373341	0.11089	-0.0511132	-0.0482282	-0.00267195	0.333519	2.51931e-05	0.530185	FALSE
B2_nTreg_0h_16_89196249_ENSG00000198931	B2	nTreg_0h	16	89196249	ENSG00000198931	3	-0.0501252	0.033518	0.134792	-0.0392355	-0.0337233	-0.0689313	0.830005	0.0155824	0.5838	FALSE
B2_nTreg_16h_16_89196249_ENSG00000198931	B2	nTreg_16h	16	89196249	ENSG00000198931	3	-0.0771325	0.263835	0.770018	0.0209399	0.0266548	0.665738	0.451217	0.00959615	0.969006	FALSE
B2_nTreg_40h_16_89196249_ENSG00000198931	B2	nTreg_40h	16	89196249	ENSG00000198931	5	-0.0401526	0.0341711	0.239976	-0.0258877	-0.0234777	0.00466031	0.654732	0.000245139	0.730578	FALSE
B2_TEMRA_0h_16_89196249_ENSG00000204991	B2	TEMRA_0h	16	89196249	ENSG00000204991	2	0.0197906	0.0203879	0.331697					0.00141105	0.807045	FALSE
B2_TCM_0h_16_89196249_ENSG00000258839	B2	TCM_0h	16	89196249	ENSG00000258839	1	0.036933	0.0381977	0.333598					0.0264318	0.808875	FALSE
B2_CD4_Memory_uns_0h_16_89196249_ENSG00000259877	B2	CD4_Memory_uns_0h	16	89196249	ENSG00000259877	3	-0.0249002	0.108484	0.818458	-0.00799205	-0.0105585	0.0797451	0.621965	0.0501922	0.978182	FALSE
B2_CD4_Memory_stim_16h_16_89196249_ENSG00000259877	B2	CD4_Memory_stim_16h	16	89196249	ENSG00000259877	2	0.105485	0.143731	0.463003					0.0331226	0.883058	FALSE
B2_CD4_Memory_stim_40h_16_89196249_ENSG00000259877	B2	CD4_Memory_stim_40h	16	89196249	ENSG00000259877	2	-0.0163603	0.0431436	0.704535					0.107277	0.950506	FALSE
B2_CD4_Memory_stim_5d_16_89196249_ENSG00000259877	B2	CD4_Memory_stim_5d	16	89196249	ENSG00000259877	2	0.0228299	0.120406	0.849617					0.00770804	0.984473	FALSE
B2_CD4_Naive_uns_0h_16_89196249_ENSG00000259877	B2	CD4_Naive_uns_0h	16	89196249	ENSG00000259877	2	-0.0117823	0.0493973	0.811477					0.00311031	0.977728	FALSE
B2_CD4_Naive_stim_16h_16_89196249_ENSG00000259877	B2	CD4_Naive_stim_16h	16	89196249	ENSG00000259877	2	-0.0111448	0.116301	0.923658					0.014121	0.992745	FALSE
B2_CD4_Naive_stim_40h_16_89196249_ENSG00000259877	B2	CD4_Naive_stim_40h	16	89196249	ENSG00000259877	2	0.0237979	0.111328	0.830732					0.12677	0.98055	FALSE
B2_TN_0h_16_89196249_ENSG00000259877	B2	TN_0h	16	89196249	ENSG00000259877	3	0.0177581	0.107799	0.869154	-0.00228168	-0.00366081	-0.145811	0.298903	0.00129166	0.988288	FALSE
B2_TCM_0h_16_89196249_ENSG00000259877	B2	TCM_0h	16	89196249	ENSG00000259877	2	0.05724	0.240872	0.812163					0.0393253	0.977745	FALSE
B2_TCM_5d_16_89196249_ENSG00000259877	B2	TCM_5d	16	89196249	ENSG00000259877	2	0.0209706	0.115685	0.856153					0.0527793	0.985289	FALSE
B2_TEM_0h_16_89196249_ENSG00000259877	B2	TEM_0h	16	89196249	ENSG00000259877	1	-0.0740152	0.0379171	0.0509348					0.0234723	0.35329	FALSE
B2_TEMRA_0h_16_89196249_ENSG00000259877	B2	TEMRA_0h	16	89196249	ENSG00000259877	2	0.0123981	0.173701	0.943098					0.00961492	0.994393	FALSE
B2_TEMRA_16h_16_89196249_ENSG00000259877	B2	TEMRA_16h	16	89196249	ENSG00000259877	2	0.0215897	0.019548	0.269402					0.000788638	0.760232	FALSE
B2_TEMRA_40h_16_89196249_ENSG00000259877	B2	TEMRA_40h	16	89196249	ENSG00000259877	2	-0.047422	0.0203285	0.0196596					0.000479283	0.204949	FALSE
B2_nTreg_0h_16_89196249_ENSG00000259877	B2	nTreg_0h	16	89196249	ENSG00000259877	2	0.0844138	0.0447413	0.0591997					0.0746762	0.384348	FALSE
B2_nTreg_16h_16_89196249_ENSG00000259877	B2	nTreg_16h	16	89196249	ENSG00000259877	2	0.0261787	0.0207459	0.206993					0.00259903	0.691349	FALSE
B2_CD4_Naive_stim_16h_16_89196249_ENSG00000260259	B2	CD4_Naive_stim_16h	16	89196249	ENSG00000260259	2	-0.0125017	0.0377224	0.740332					8.32447e-06	0.95998	FALSE
B2_TN_16h_16_89196249_ENSG00000260259	B2	TN_16h	16	89196249	ENSG00000260259	3	-0.0155166	0.0132063	0.240019	-0.0162644	-0.0176361	-0.0317406	0.621419	1.54113e-08	0.730632	FALSE
B2_TCM_16h_16_89196249_ENSG00000260259	B2	TCM_16h	16	89196249	ENSG00000260259	2	-0.0124056	0.0303844	0.683062					1.18846e-06	0.947551	FALSE
B2_TEM_16h_16_89196249_ENSG00000260259	B2	TEM_16h	16	89196249	ENSG00000260259	2	-0.0213374	0.0183068	0.243798					7.72034e-07	0.734454	FALSE
B2_TEMRA_40h_16_89196249_ENSG00000260259	B2	TEMRA_40h	16	89196249	ENSG00000260259	2	0.014789	0.030266	0.625101					0.0016496	0.933846	FALSE
B2_nTreg_16h_16_89196249_ENSG00000260259	B2	nTreg_16h	16	89196249	ENSG00000260259	1	-0.0300538	0.0236347	0.203517					0.00418421	0.68902	FALSE
B2_CD4_Memory_uns_0h_16_89196249_ENSG00000260630	B2	CD4_Memory_uns_0h	16	89196249	ENSG00000260630	3	-0.0110897	0.0216652	0.608745	-0.00711246	-0.00707272	0.0157482	0.59251	0.00287376	0.92958	FALSE
B2_CD4_Memory_stim_40h_16_89196249_ENSG00000260630	B2	CD4_Memory_stim_40h	16	89196249	ENSG00000260630	3	0.0236515	0.0231807	0.307582	0.0202633	0.0193682	0.00700533	0.814492	0.00136481	0.788023	FALSE
B2_CD4_Memory_stim_5d_16_89196249_ENSG00000260630	B2	CD4_Memory_stim_5d	16	89196249	ENSG00000260630	3	0.00273612	0.0193957	0.887816	0.000830109	-0.00623377	-0.0315604	0.821402	0.000146399	0.990284	FALSE
B2_CD4_Naive_uns_0h_16_89196249_ENSG00000260630	B2	CD4_Naive_uns_0h	16	89196249	ENSG00000260630	2	-0.00268969	0.0336458	0.936284					0.00025758	0.993555	FALSE
B2_CD4_Naive_stim_16h_16_89196249_ENSG00000260630	B2	CD4_Naive_stim_16h	16	89196249	ENSG00000260630	3	0.031152	0.0258596	0.228336	0.0493802	0.0527416	0.0679943	0.791945	0.000717743	0.716927	FALSE
B2_CD4_Naive_stim_5d_16_89196249_ENSG00000260630	B2	CD4_Naive_stim_5d	16	89196249	ENSG00000260630	3	0.00465008	0.0196495	0.812927	0.00616326	0.00665074	0.0218959	0.851783	0.00213598	0.977941	FALSE
B2_TN_0h_16_89196249_ENSG00000260630	B2	TN_0h	16	89196249	ENSG00000260630	2	0.00111555	0.0411735	0.978385					0.00285212	0.998273	FALSE
B2_TN_5d_16_89196249_ENSG00000260630	B2	TN_5d	16	89196249	ENSG00000260630	3	0.008306	0.0169324	0.623753	0.0102422	0.0113276	0.00620057	0.977816	1.54435e-05	0.933846	FALSE
B2_TCM_0h_16_89196249_ENSG00000260630	B2	TCM_0h	16	89196249	ENSG00000260630	3	0.00144729	0.0208517	0.944665	-0.00207696	-0.00326508	-0.0218407	0.588754	0.00202364	0.994428	FALSE
B2_TCM_40h_16_89196249_ENSG00000260630	B2	TCM_40h	16	89196249	ENSG00000260630	3	0.0165146	0.0257689	0.521606	0.01698	0.0208077	0.0322452	0.829433	0.000556702	0.904162	FALSE
B2_TCM_5d_16_89196249_ENSG00000260630	B2	TCM_5d	16	89196249	ENSG00000260630	3	-0.00143412	0.0173728	0.93421	0.00186687	0.00142353	0.0362158	0.487659	5.85012e-05	0.993464	FALSE
B2_TEM_0h_16_89196249_ENSG00000260630	B2	TEM_0h	16	89196249	ENSG00000260630	2	-0.010188	0.0288354	0.72385					0.0512749	0.956461	FALSE
B2_TEM_40h_16_89196249_ENSG00000260630	B2	TEM_40h	16	89196249	ENSG00000260630	4	0.0153414	0.0203845	0.451688	0.0128592	-9.395e-05	-0.0255325	0.361699	0.000904252	0.877687	FALSE
B2_TEM_5d_16_89196249_ENSG00000260630	B2	TEM_5d	16	89196249	ENSG00000260630	3	-0.00315853	0.0255209	0.901503	-0.00564968	-0.00571451	-0.0157709	0.830885	0.00103047	0.991912	FALSE
B2_TEMRA_0h_16_89196249_ENSG00000260630	B2	TEMRA_0h	16	89196249	ENSG00000260630	2	0.00535851	0.0255596	0.833943					0.0163815	0.981209	FALSE
B2_TEMRA_40h_16_89196249_ENSG00000260630	B2	TEMRA_40h	16	89196249	ENSG00000260630	3	-0.0183711	0.0200499	0.359524	-0.00163509	0.000453859	-0.0646905	0.788863	0.00032454	0.828762	FALSE
B2_TEMRA_5d_16_89196249_ENSG00000260630	B2	TEMRA_5d	16	89196249	ENSG00000260630	3	0.00578322	0.020025	0.772734	0.00668414	0.00898266	0.0373947	0.647321	0.00588198	0.969721	FALSE
B2_nTreg_0h_16_89196249_ENSG00000260630	B2	nTreg_0h	16	89196249	ENSG00000260630	3	0.019751	0.0228573	0.387531	0.0182914	0.0216657	0.0462431	0.57312	0.00227067	0.844444	FALSE
B2_nTreg_40h_16_89196249_ENSG00000260630	B2	nTreg_40h	16	89196249	ENSG00000260630	2	-0.0190159	0.0293449	0.516976					0.0161573	0.903054	FALSE
B2_TEM_5d_16_89196249_ENSG00000261118	B2	TEM_5d	16	89196249	ENSG00000261118	3	0.00132911	0.0466906	0.97729	0.0228721	0.0271672	0.0547342	0.639168	0.00635851	0.998273	FALSE
B2_CD4_Memory_stim_16h_16_89196249_ENSG00000261373	B2	CD4_Memory_stim_16h	16	89196249	ENSG00000261373	3	-0.0248921	0.0229068	0.277183	-0.0230855	-0.0233661	-0.00908777	0.582097	2.13191e-08	0.764312	FALSE
B2_CD4_Memory_stim_40h_16_89196249_ENSG00000261373	B2	CD4_Memory_stim_40h	16	89196249	ENSG00000261373	2	0.00503438	0.0230035	0.826765					6.28314e-08	0.979529	FALSE
B2_CD4_Naive_stim_16h_16_89196249_ENSG00000261373	B2	CD4_Naive_stim_16h	16	89196249	ENSG00000261373	1	0.0328783	0.025856	0.203517					3.68546e-05	0.68902	FALSE
B2_CD4_Naive_stim_40h_16_89196249_ENSG00000261373	B2	CD4_Naive_stim_40h	16	89196249	ENSG00000261373	2	-0.0183867	0.0217943	0.398867					5.68634e-10	0.850865	FALSE
B2_TN_16h_16_89196249_ENSG00000261373	B2	TN_16h	16	89196249	ENSG00000261373	3	0.00494184	0.0221225	0.823235	0.00709306	0.00774947	-0.00225715	0.892043	0.000688181	0.97856	FALSE
B2_TN_40h_16_89196249_ENSG00000261373	B2	TN_40h	16	89196249	ENSG00000261373	2	-0.0216121	0.0263857	0.412738					1.5859e-09	0.857923	FALSE
B2_TCM_16h_16_89196249_ENSG00000261373	B2	TCM_16h	16	89196249	ENSG00000261373	2	0.00432224	0.0201453	0.830116					8.61094e-07	0.980354	FALSE
B2_TCM_40h_16_89196249_ENSG00000261373	B2	TCM_40h	16	89196249	ENSG00000261373	1	0.0188649	0.0264177	0.475164					9.44028e-06	0.887574	FALSE
B2_TEM_16h_16_89196249_ENSG00000261373	B2	TEM_16h	16	89196249	ENSG00000261373	3	-0.00211187	0.018844	0.910767	-0.00162488	-0.00144586	0.00648189	0.873616	3.53285e-08	0.992432	FALSE
B2_TEM_40h_16_89196249_ENSG00000261373	B2	TEM_40h	16	89196249	ENSG00000261373	2	0.0111535	0.0394648	0.777468					0.00111344	0.970382	FALSE
B2_TEMRA_16h_16_89196249_ENSG00000261373	B2	TEMRA_16h	16	89196249	ENSG00000261373	2	-0.0307637	0.0311906	0.323979					0.0216099	0.800885	FALSE
B2_TEMRA_40h_16_89196249_ENSG00000261373	B2	TEMRA_40h	16	89196249	ENSG00000261373	2	-0.00693965	0.0306392	0.820816					0.00035768	0.978465	FALSE
B2_nTreg_16h_16_89196249_ENSG00000261373	B2	nTreg_16h	16	89196249	ENSG00000261373	2	-0.034024	0.0283916	0.230768					0.0176865	0.720258	FALSE
B2_nTreg_40h_16_89196249_ENSG00000261373	B2	nTreg_40h	16	89196249	ENSG00000261373	2	0.00762079	0.044694	0.864609					0.0156143	0.987446	FALSE
B2_CD4_Memory_uns_0h_16_89196249_ENSG00000261546	B2	CD4_Memory_uns_0h	16	89196249	ENSG00000261546	4	-0.00302707	0.0520037	0.953582	0.0272372		0.0952981	0.519146	0.0432161	0.996012	FALSE
B2_TCM_0h_16_89196249_ENSG00000261546	B2	TCM_0h	16	89196249	ENSG00000261546	4	-0.0107153	0.0505264	0.832049	-0.0175819	-0.0161835	0.117611	0.52482	0.0609899	0.981098	FALSE
B2_CD4_Memory_uns_0h_16_89196249_ENSG00000268218	B2	CD4_Memory_uns_0h	16	89196249	ENSG00000268218	3	-0.0261354	0.0371478	0.481712	-0.0150148	0.0163188	-0.336877	0.744088	2.2391e-07	0.891229	FALSE
B2_CD4_Memory_stim_16h_16_89196249_ENSG00000268218	B2	CD4_Memory_stim_16h	16	89196249	ENSG00000268218	1	-0.0710781	0.0240585	0.00313291					3.66344e-05	0.0573393	FALSE
B2_CD4_Naive_uns_0h_16_89196249_ENSG00000268218	B2	CD4_Naive_uns_0h	16	89196249	ENSG00000268218	3	-0.118545	0.0843656	0.159982	-0.0981285	0.0551585	-0.198143	0.752713	0.000780609	0.630909	FALSE
B2_CD4_Naive_stim_16h_16_89196249_ENSG00000268218	B2	CD4_Naive_stim_16h	16	89196249	ENSG00000268218	2	-0.0246789	0.0338797	0.466352					0.00362388	0.884156	FALSE
B2_TN_0h_16_89196249_ENSG00000268218	B2	TN_0h	16	89196249	ENSG00000268218	3	-0.0390147	0.0815347	0.632291	0.00993435	0.0147203	0.0495596	0.704435	2.54894e-05	0.936397	FALSE
B2_TN_16h_16_89196249_ENSG00000268218	B2	TN_16h	16	89196249	ENSG00000268218	2	0.00330423	0.0660864	0.960124					0.00640085	0.996434	FALSE
B2_TCM_0h_16_89196249_ENSG00000268218	B2	TCM_0h	16	89196249	ENSG00000268218	2	-0.00164155	0.0761395	0.982799					0.0163434	0.998273	FALSE
B2_TCM_16h_16_89196249_ENSG00000268218	B2	TCM_16h	16	89196249	ENSG00000268218	2	-0.00488565	0.0348995	0.888666					5.80234e-05	0.990473	FALSE
B2_TEM_0h_16_89196249_ENSG00000268218	B2	TEM_0h	16	89196249	ENSG00000268218	2	0.0416113	0.0234517	0.0760069					0.00404145	0.439823	FALSE
B2_TEM_16h_16_89196249_ENSG00000268218	B2	TEM_16h	16	89196249	ENSG00000268218	2	-0.0702812	0.0458459	0.125279					7.02817e-05	0.56384	FALSE
B2_TEMRA_0h_16_89196249_ENSG00000268218	B2	TEMRA_0h	16	89196249	ENSG00000268218	2	-0.0708519	0.107256	0.508876					0.0572596	0.899256	FALSE
B2_TEMRA_16h_16_89196249_ENSG00000268218	B2	TEMRA_16h	16	89196249	ENSG00000268218	2	0.110646	0.0438579	0.0116418					0.00410425	0.147616	FALSE
B2_TEMRA_40h_16_89196249_ENSG00000268218	B2	TEMRA_40h	16	89196249	ENSG00000268218	2	-0.0267943	0.0324348	0.408749					0.0278941	0.856856	FALSE
B2_nTreg_0h_16_89196249_ENSG00000268218	B2	nTreg_0h	16	89196249	ENSG00000268218	3	-0.119664	0.0464728	0.0100259	-0.0977806	-0.101386	-0.157554	0.721798	0.0669511	0.131901	FALSE
B2_nTreg_16h_16_89196249_ENSG00000268218	B2	nTreg_16h	16	89196249	ENSG00000268218	2	-0.00673332	0.0416638	0.871612					0.00181157	0.988653	FALSE
B2_nTreg_40h_16_89196249_ENSG00000268218	B2	nTreg_40h	16	89196249	ENSG00000268218	2	0.004489	0.0495514	0.927816					0.000378465	0.992745	FALSE
B2_CD4_Memory_uns_0h_17_45983409_ENSG00000120071	B2	CD4_Memory_uns_0h	17	45983409	ENSG00000120071	1	-0.0944108	0.0168456	2.08874e-08					5.38515e-12	2.60474e-06	TRUE
B2_CD4_Memory_stim_16h_17_45983409_ENSG00000120071	B2	CD4_Memory_stim_16h	17	45983409	ENSG00000120071	1	-0.175368	0.0301761	6.19213e-09					2.49829e-05	9.29768e-07	TRUE
B2_CD4_Memory_stim_40h_17_45983409_ENSG00000120071	B2	CD4_Memory_stim_40h	17	45983409	ENSG00000120071	1	-0.191184	0.0612036	0.00178569					9.23091e-06	0.0373777	TRUE
B2_CD4_Memory_stim_5d_17_45983409_ENSG00000120071	B2	CD4_Memory_stim_5d	17	45983409	ENSG00000120071	1	-0.0880446	0.0174175	4.30471e-07					1.5015e-12	3.54868e-05	TRUE
B2_CD4_Naive_uns_0h_17_45983409_ENSG00000120071	B2	CD4_Naive_uns_0h	17	45983409	ENSG00000120071	1	-0.0848897	0.0167933	4.30471e-07					7.26997e-15	3.54868e-05	TRUE
B2_CD4_Naive_stim_16h_17_45983409_ENSG00000120071	B2	CD4_Naive_stim_16h	17	45983409	ENSG00000120071	1	-0.176668	0.0232416	2.9307e-14					9.25126e-06	2.10367e-11	TRUE
B2_CD4_Naive_stim_40h_17_45983409_ENSG00000120071	B2	CD4_Naive_stim_40h	17	45983409	ENSG00000120071	1	0.0147102	0.0472262	0.755433					0.00385455	0.964074	FALSE
B2_CD4_Naive_stim_5d_17_45983409_ENSG00000120071	B2	CD4_Naive_stim_5d	17	45983409	ENSG00000120071	1	-0.0699523	0.0138383	4.30471e-07					3.99523e-13	3.54868e-05	TRUE
B2_TN_0h_17_45983409_ENSG00000120071	B2	TN_0h	17	45983409	ENSG00000120071	1	-0.0850616	0.0155596	4.58141e-08					3.55294e-15	4.99373e-06	TRUE
B2_TN_16h_17_45983409_ENSG00000120071	B2	TN_16h	17	45983409	ENSG00000120071	1	0.00973316	0.0312477	0.755433					0.000326977	0.964074	FALSE
B2_TN_40h_17_45983409_ENSG00000120071	B2	TN_40h	17	45983409	ENSG00000120071	1	0.00808119	0.0259442	0.755433					6.0147e-05	0.964074	FALSE
B2_TN_5d_17_45983409_ENSG00000120071	B2	TN_5d	17	45983409	ENSG00000120071	1	-0.0820353	0.0162287	4.30471e-07					1.89689e-09	3.54868e-05	TRUE
B2_TCM_0h_17_45983409_ENSG00000120071	B2	TCM_0h	17	45983409	ENSG00000120071	1	-0.0999186	0.0131449	2.9307e-14					9.00521e-12	2.10367e-11	TRUE
B2_TCM_16h_17_45983409_ENSG00000120071	B2	TCM_16h	17	45983409	ENSG00000120071	2	-0.0277751	0.0194045	0.152324					7.3629e-06	0.617102	FALSE
B2_TCM_40h_17_45983409_ENSG00000120071	B2	TCM_40h	17	45983409	ENSG00000120071	1	0.0117985	0.0378785	0.755433					0.00184437	0.964074	FALSE
B2_TCM_5d_17_45983409_ENSG00000120071	B2	TCM_5d	17	45983409	ENSG00000120071	1	-0.097588	0.0174125	2.08874e-08					9.99208e-11	2.60474e-06	TRUE
B2_TEM_0h_17_45983409_ENSG00000120071	B2	TEM_0h	17	45983409	ENSG00000120071	1	-0.0856453	0.0183839	3.18186e-06					1.25165e-05	0.000197141	TRUE
B2_TEM_16h_17_45983409_ENSG00000120071	B2	TEM_16h	17	45983409	ENSG00000120071	2	-0.0228241	0.0860276	0.79077					0.0842399	0.97328	FALSE
B2_TEM_40h_17_45983409_ENSG00000120071	B2	TEM_40h	17	45983409	ENSG00000120071	1	-0.0822311	0.0591091	0.164172					0.0119361	0.638092	FALSE
B2_TEM_5d_17_45983409_ENSG00000120071	B2	TEM_5d	17	45983409	ENSG00000120071	1	-0.0597462	0.0266592	0.0250189					1.54848e-07	0.238982	FALSE
B2_TEMRA_0h_17_45983409_ENSG00000120071	B2	TEMRA_0h	17	45983409	ENSG00000120071	1	-0.151139	0.0340724	9.17161e-06					0.0354774	0.000501048	TRUE
B2_TEMRA_16h_17_45983409_ENSG00000120071	B2	TEMRA_16h	17	45983409	ENSG00000120071	1	0.163773	0.0376712	1.37746e-05					0.0331464	0.000717499	TRUE
B2_TEMRA_40h_17_45983409_ENSG00000120071	B2	TEMRA_40h	17	45983409	ENSG00000120071	1	-0.293827	0.0795615	0.00022155					0.206732	0.00685617	FALSE
B2_TEMRA_5d_17_45983409_ENSG00000120071	B2	TEMRA_5d	17	45983409	ENSG00000120071	1	0.0101524	0.0390366	0.794807					0.00964523	0.974051	FALSE
B2_nTreg_0h_17_45983409_ENSG00000120071	B2	nTreg_0h	17	45983409	ENSG00000120071	1	-0.0171518	0.0275873	0.534121					0.0118872	0.909205	FALSE
B2_nTreg_16h_17_45983409_ENSG00000120071	B2	nTreg_16h	17	45983409	ENSG00000120071	1	-0.293819	0.0630686	3.18186e-06					0.171242	0.000197141	FALSE
B2_nTreg_40h_17_45983409_ENSG00000120071	B2	nTreg_40h	17	45983409	ENSG00000120071	1	-0.212555	0.0456253	3.18186e-06					0.0373693	0.000197141	TRUE
B2_CD4_Memory_uns_0h_17_45983409_ENSG00000159314	B2	CD4_Memory_uns_0h	17	45983409	ENSG00000159314	1	0.280741	0.0728947	0.000117485					0.250402	0.00403453	FALSE
B2_CD4_Memory_stim_16h_17_45983409_ENSG00000159314	B2	CD4_Memory_stim_16h	17	45983409	ENSG00000159314	1	0.584183	0.100137	5.41594e-09					0.272497	8.34508e-07	FALSE
B2_CD4_Memory_stim_40h_17_45983409_ENSG00000159314	B2	CD4_Memory_stim_40h	17	45983409	ENSG00000159314	1	0.257148	0.0352798	3.12682e-13					0.00353421	1.19793e-10	TRUE
B2_CD4_Memory_stim_5d_17_45983409_ENSG00000159314	B2	CD4_Memory_stim_5d	17	45983409	ENSG00000159314	1	0.227113	0.0589703	0.000117485					0.0983157	0.00403453	FALSE
B2_CD4_Naive_uns_0h_17_45983409_ENSG00000159314	B2	CD4_Naive_uns_0h	17	45983409	ENSG00000159314	1	0.198437	0.0461327	1.69693e-05					0.0196098	0.000796501	TRUE
B2_CD4_Naive_stim_16h_17_45983409_ENSG00000159314	B2	CD4_Naive_stim_16h	17	45983409	ENSG00000159314	1	0.468532	0.0642809	3.12682e-13					0.105297	1.19793e-10	FALSE
B2_CD4_Naive_stim_40h_17_45983409_ENSG00000159314	B2	CD4_Naive_stim_40h	17	45983409	ENSG00000159314	1	0.211598	0.0844427	0.0122169					0.0641426	0.152478	FALSE
B2_CD4_Naive_stim_5d_17_45983409_ENSG00000159314	B2	CD4_Naive_stim_5d	17	45983409	ENSG00000159314	1	0.193292	0.026519	3.12682e-13					0.0106318	1.19793e-10	TRUE
B2_TN_0h_17_45983409_ENSG00000159314	B2	TN_0h	17	45983409	ENSG00000159314	1	0.442969	0.0607737	3.12682e-13					0.186625	1.19793e-10	FALSE
B2_TN_16h_17_45983409_ENSG00000159314	B2	TN_16h	17	45983409	ENSG00000159314	1	0.869345	0.119271	3.12682e-13					0.565734	1.19793e-10	FALSE
B2_TN_40h_17_45983409_ENSG00000159314	B2	TN_40h	17	45983409	ENSG00000159314	1	-0.85949	0.113462	3.58784e-14					0.552354	2.2466e-11	FALSE
B2_TN_5d_17_45983409_ENSG00000159314	B2	TN_5d	17	45983409	ENSG00000159314	1	0.321336	0.0440862	3.12682e-13					0.14372	1.19793e-10	FALSE
B2_TCM_0h_17_45983409_ENSG00000159314	B2	TCM_0h	17	45983409	ENSG00000159314	1	0.177576	0.0304388	5.41594e-09					0.0195604	8.34508e-07	TRUE
B2_TCM_16h_17_45983409_ENSG00000159314	B2	TCM_16h	17	45983409	ENSG00000159314	1	0.664399	0.087708	3.58784e-14					0.346198	2.2466e-11	FALSE
B2_TCM_40h_17_45983409_ENSG00000159314	B2	TCM_40h	17	45983409	ENSG00000159314	1	0.355439	0.0922904	0.000117485					0.437029	0.00403453	FALSE
B2_TCM_5d_17_45983409_ENSG00000159314	B2	TCM_5d	17	45983409	ENSG00000159314	1	0.242271	0.0332388	3.12682e-13					0.0312203	1.19793e-10	TRUE
B2_TEM_0h_17_45983409_ENSG00000159314	B2	TEM_0h	17	45983409	ENSG00000159314	1	0.209301	0.0543453	0.000117485					0.156442	0.00403453	FALSE
B2_TEM_16h_17_45983409_ENSG00000159314	B2	TEM_16h	17	45983409	ENSG00000159314	1	0.22086	0.0881391	0.0122169					0.152558	0.152478	FALSE
B2_TEM_40h_17_45983409_ENSG00000159314	B2	TEM_40h	17	45983409	ENSG00000159314	1	0.783811	0.203518	0.000117485					0.629517	0.00403453	FALSE
B2_TEM_5d_17_45983409_ENSG00000159314	B2	TEM_5d	17	45983409	ENSG00000159314	1	0.1931	0.0501388	0.000117485					0.0601855	0.00403453	FALSE
B2_TEMRA_0h_17_45983409_ENSG00000159314	B2	TEMRA_0h	17	45983409	ENSG00000159314	1	-0.318771	0.127213	0.0122169					0.40629	0.152478	FALSE
B2_TEMRA_16h_17_45983409_ENSG00000159314	B2	TEMRA_16h	17	45983409	ENSG00000159314	1	0.123217	0.0550264	0.0251404					0.300952	0.239521	FALSE
B2_TEMRA_40h_17_45983409_ENSG00000159314	B2	TEMRA_40h	17	45983409	ENSG00000159314	1	-0.092289	0.0412145	0.0251404					0.156922	0.239521	FALSE
B2_TEMRA_5d_17_45983409_ENSG00000159314	B2	TEMRA_5d	17	45983409	ENSG00000159314	1	0.11494	0.0309186	0.000201198					0.00168031	0.00632614	TRUE
B2_nTreg_0h_17_45983409_ENSG00000159314	B2	nTreg_0h	17	45983409	ENSG00000159314	1	0.195473	0.0351591	2.7028e-08					0.0450664	3.30056e-06	TRUE
B2_nTreg_16h_17_45983409_ENSG00000159314	B2	nTreg_16h	17	45983409	ENSG00000159314	1	0.314309	0.0742893	2.32782e-05					0.255159	0.00106214	FALSE
B2_nTreg_40h_17_45983409_ENSG00000159314	B2	nTreg_40h	17	45983409	ENSG00000159314	1	0.30984	0.0409022	3.58784e-14					0.10924	2.2466e-11	FALSE
B2_CD4_Memory_stim_5d_17_45983409_ENSG00000186868	B2	CD4_Memory_stim_5d	17	45983409	ENSG00000186868	1	-0.138507	0.0198209	2.78981e-12					1.20894e-07	7.81943e-10	TRUE
B2_CD4_Naive_stim_5d_17_45983409_ENSG00000186868	B2	CD4_Naive_stim_5d	17	45983409	ENSG00000186868	2	-0.0135037	0.14025	0.923296					0.000362936	0.992745	FALSE
B2_TN_5d_17_45983409_ENSG00000186868	B2	TN_5d	17	45983409	ENSG00000186868	2	0.0089752	0.0990565	0.927805					0.0138698	0.992745	FALSE
B2_TCM_0h_17_45983409_ENSG00000186868	B2	TCM_0h	17	45983409	ENSG00000186868	1	-0.177566	0.0620891	0.00423822					0.105499	0.069721	FALSE
B2_TCM_16h_17_45983409_ENSG00000186868	B2	TCM_16h	17	45983409	ENSG00000186868	2	-0.0925484	0.0504137	0.0663905					0.000583709	0.411659	FALSE
B2_TCM_5d_17_45983409_ENSG00000186868	B2	TCM_5d	17	45983409	ENSG00000186868	1	-0.104134	0.0302885	0.000585893					8.96025e-05	0.0154367	TRUE
B2_TEM_0h_17_45983409_ENSG00000186868	B2	TEM_0h	17	45983409	ENSG00000186868	2	-0.113888	0.141951	0.422378					0.09931	0.862648	FALSE
B2_TEMRA_40h_17_45983409_ENSG00000186868	B2	TEMRA_40h	17	45983409	ENSG00000186868	3	-0.0144447	0.0895439	0.871846	0.0129163	0.0132213	0.124548	0.119477	0.0195461	0.988694	FALSE
B2_CD4_Memory_uns_0h_17_45983409_ENSG00000214401	B2	CD4_Memory_uns_0h	17	45983409	ENSG00000214401	1	-0.0322859	0.0112893	0.00423822					3.828e-34	0.069721	FALSE
B2_CD4_Memory_stim_16h_17_45983409_ENSG00000214401	B2	CD4_Memory_stim_16h	17	45983409	ENSG00000214401	1	-0.0449839	0.0157294	0.00423822					2.38643e-20	0.069721	FALSE
B2_CD4_Memory_stim_40h_17_45983409_ENSG00000214401	B2	CD4_Memory_stim_40h	17	45983409	ENSG00000214401	1	-0.0446885	0.0156261	0.00423822					1.54192e-25	0.069721	FALSE
B2_CD4_Memory_stim_5d_17_45983409_ENSG00000214401	B2	CD4_Memory_stim_5d	17	45983409	ENSG00000214401	1	-0.0392265	0.0137162	0.00423822					5.48032e-40	0.069721	FALSE
B2_CD4_Naive_uns_0h_17_45983409_ENSG00000214401	B2	CD4_Naive_uns_0h	17	45983409	ENSG00000214401	1	-0.0338416	0.0118333	0.00423822					1.29115e-34	0.069721	FALSE
B2_CD4_Naive_stim_16h_17_45983409_ENSG00000214401	B2	CD4_Naive_stim_16h	17	45983409	ENSG00000214401	1	-0.0659645	0.00904631	3.0569e-13					1.68005e-25	1.19793e-10	TRUE
B2_CD4_Naive_stim_40h_17_45983409_ENSG00000214401	B2	CD4_Naive_stim_40h	17	45983409	ENSG00000214401	1	-0.0371745	0.0129987	0.00423822					3.63379e-26	0.069721	FALSE
B2_CD4_Naive_stim_5d_17_45983409_ENSG00000214401	B2	CD4_Naive_stim_5d	17	45983409	ENSG00000214401	1	-0.0320178	0.0111956	0.00423822					3.45088e-41	0.069721	FALSE
B2_TN_0h_17_45983409_ENSG00000214401	B2	TN_0h	17	45983409	ENSG00000214401	1	-0.0330913	0.0115709	0.00423822					3.85029e-37	0.069721	FALSE
B2_TN_16h_17_45983409_ENSG00000214401	B2	TN_16h	17	45983409	ENSG00000214401	1	-0.0303261	0.0135317	0.0250189					1.6737e-22	0.238982	FALSE
B2_TN_40h_17_45983409_ENSG00000214401	B2	TN_40h	17	45983409	ENSG00000214401	1	-0.031946	0.0111704	0.00423822					1.88317e-33	0.069721	FALSE
B2_TN_5d_17_45983409_ENSG00000214401	B2	TN_5d	17	45983409	ENSG00000214401	1	-0.0346233	0.0121066	0.00423822					4.28653e-38	0.069721	FALSE
B2_TCM_0h_17_45983409_ENSG00000214401	B2	TCM_0h	17	45983409	ENSG00000214401	1	-0.033283	0.0116379	0.00423822					1.40373e-31	0.069721	FALSE
B2_TCM_16h_17_45983409_ENSG00000214401	B2	TCM_16h	17	45983409	ENSG00000214401	1	-0.0399377	0.0139649	0.00423822					3.89257e-20	0.069721	FALSE
B2_TCM_40h_17_45983409_ENSG00000214401	B2	TCM_40h	17	45983409	ENSG00000214401	1	-0.0677269	0.00946153	8.17861e-13					1.80387e-14	2.50725e-10	TRUE
B2_TCM_5d_17_45983409_ENSG00000214401	B2	TCM_5d	17	45983409	ENSG00000214401	1	-0.0411595	0.0143921	0.00423822					3.44725e-31	0.069721	FALSE
B2_TEM_0h_17_45983409_ENSG00000214401	B2	TEM_0h	17	45983409	ENSG00000214401	1	-0.03737	0.0130671	0.00423822					6.43429e-21	0.069721	FALSE
B2_TEM_16h_17_45983409_ENSG00000214401	B2	TEM_16h	17	45983409	ENSG00000214401	1	-0.129173	0.0277272	3.18186e-06					0.00403016	0.000197141	TRUE
B2_TEM_40h_17_45983409_ENSG00000214401	B2	TEM_40h	17	45983409	ENSG00000214401	1	-0.0372461	0.0166195	0.0250189					1.15129e-14	0.238982	FALSE
B2_TEM_5d_17_45983409_ENSG00000214401	B2	TEM_5d	17	45983409	ENSG00000214401	1	-0.0402158	0.0140621	0.00423822					1.97087e-27	0.069721	FALSE
B2_TEMRA_0h_17_45983409_ENSG00000214401	B2	TEMRA_0h	17	45983409	ENSG00000214401	1	-0.107038	0.0374276	0.00423822					0.00529819	0.069721	FALSE
B2_TEMRA_16h_17_45983409_ENSG00000214401	B2	TEMRA_16h	17	45983409	ENSG00000214401	1	-0.0798696	0.0279277	0.00423822					0.00123408	0.069721	FALSE
B2_TEMRA_40h_17_45983409_ENSG00000214401	B2	TEMRA_40h	17	45983409	ENSG00000214401	1	-0.0862666	0.0384928	0.0250189					0.010842	0.238982	FALSE
B2_TEMRA_5d_17_45983409_ENSG00000214401	B2	TEMRA_5d	17	45983409	ENSG00000214401	1	-0.0871123	0.0150863	7.7288e-09					7.65706e-07	1.10417e-06	TRUE
B2_nTreg_0h_17_45983409_ENSG00000214401	B2	nTreg_0h	17	45983409	ENSG00000214401	1	0.0049706	0.0191122	0.794807					1.10181e-05	0.974051	FALSE
B2_nTreg_16h_17_45983409_ENSG00000214401	B2	nTreg_16h	17	45983409	ENSG00000214401	2	-0.110227	0.0423887	0.00931184					0.00316305	0.12548	FALSE
B2_nTreg_40h_17_45983409_ENSG00000214401	B2	nTreg_40h	17	45983409	ENSG00000214401	1	-0.0736576	0.0158107	3.18186e-06					1.2545e-05	0.000197141	TRUE
B2_CD4_Memory_uns_0h_17_45983409_ENSG00000225190	B2	CD4_Memory_uns_0h	17	45983409	ENSG00000225190	1	-0.190981	0.0343511	2.7028e-08					0.0268008	3.30056e-06	TRUE
B2_CD4_Memory_stim_16h_17_45983409_ENSG00000225190	B2	CD4_Memory_stim_16h	17	45983409	ENSG00000225190	1	0.128349	0.0595787	0.031219					0.228637	0.27225	FALSE
B2_CD4_Memory_stim_40h_17_45983409_ENSG00000225190	B2	CD4_Memory_stim_40h	17	45983409	ENSG00000225190	2	0.0154076	0.0567769	0.786105					0.00308305	0.972085	FALSE
B2_CD4_Memory_stim_5d_17_45983409_ENSG00000225190	B2	CD4_Memory_stim_5d	17	45983409	ENSG00000225190	1	-0.0489687	0.0314858	0.119884					0.00253189	0.551881	FALSE
B2_CD4_Naive_uns_0h_17_45983409_ENSG00000225190	B2	CD4_Naive_uns_0h	17	45983409	ENSG00000225190	1	0.0537913	0.0307711	0.0804448					0.0271425	0.451209	FALSE
B2_CD4_Naive_stim_16h_17_45983409_ENSG00000225190	B2	CD4_Naive_stim_16h	17	45983409	ENSG00000225190	2	-0.0994429	0.0796363	0.21177					0.0879523	0.69695	FALSE
B2_CD4_Naive_stim_40h_17_45983409_ENSG00000225190	B2	CD4_Naive_stim_40h	17	45983409	ENSG00000225190	1	-0.12474	0.032389	0.000117485					0.00319971	0.00403453	TRUE
B2_CD4_Naive_stim_5d_17_45983409_ENSG00000225190	B2	CD4_Naive_stim_5d	17	45983409	ENSG00000225190	1	0.057076	0.0366986	0.119884					0.0188217	0.551881	FALSE
B2_TN_0h_17_45983409_ENSG00000225190	B2	TN_0h	17	45983409	ENSG00000225190	1	0.0783579	0.0448244	0.0804448					0.102143	0.451209	FALSE
B2_TN_16h_17_45983409_ENSG00000225190	B2	TN_16h	17	45983409	ENSG00000225190	1	-0.170088	0.0224535	3.58784e-14					0.00367763	2.2466e-11	TRUE
B2_TN_40h_17_45983409_ENSG00000225190	B2	TN_40h	17	45983409	ENSG00000225190	2	-0.179011	0.0408904	1.19868e-05					0.0491896	0.000632206	TRUE
B2_TN_5d_17_45983409_ENSG00000225190	B2	TN_5d	17	45983409	ENSG00000225190	2	-0.098402	0.0577112	0.0881803					0.078465	0.473394	FALSE
B2_TCM_0h_17_45983409_ENSG00000225190	B2	TCM_0h	17	45983409	ENSG00000225190	2	-0.068427	0.0301176	0.0230867					0.0507297	0.227726	FALSE
B2_TCM_16h_17_45983409_ENSG00000225190	B2	TCM_16h	17	45983409	ENSG00000225190	1	0.0140007	0.0595465	0.814114					0.128247	0.977941	FALSE
B2_TCM_40h_17_45983409_ENSG00000225190	B2	TCM_40h	17	45983409	ENSG00000225190	1	-0.0484373	0.0311442	0.119884					0.00632647	0.551881	FALSE
B2_TCM_5d_17_45983409_ENSG00000225190	B2	TCM_5d	17	45983409	ENSG00000225190	2	0.116104	0.0507271	0.0220915					0.205636	0.220915	FALSE
B2_TEM_0h_17_45983409_ENSG00000225190	B2	TEM_0h	17	45983409	ENSG00000225190	2	-0.0747057	0.0311978	0.0166393					0.0514552	0.185561	FALSE
B2_TEM_16h_17_45983409_ENSG00000225190	B2	TEM_16h	17	45983409	ENSG00000225190	1	0.0709997	0.0329577	0.031219					0.0205263	0.27225	FALSE
B2_TEM_40h_17_45983409_ENSG00000225190	B2	TEM_40h	17	45983409	ENSG00000225190	1	-0.0146719	0.0624012	0.814114					0.0665645	0.977941	FALSE
B2_TEM_5d_17_45983409_ENSG00000225190	B2	TEM_5d	17	45983409	ENSG00000225190	1	0.00970234	0.041265	0.814114					0.0308681	0.977941	FALSE
B2_TEMRA_0h_17_45983409_ENSG00000225190	B2	TEMRA_0h	17	45983409	ENSG00000225190	1	0.0801804	0.0458669	0.0804448					0.137707	0.451209	FALSE
B2_TEMRA_16h_17_45983409_ENSG00000225190	B2	TEMRA_16h	17	45983409	ENSG00000225190	1	-0.0872039	0.0325291	0.00734478					0.020573	0.105597	FALSE
B2_TEMRA_40h_17_45983409_ENSG00000225190	B2	TEMRA_40h	17	45983409	ENSG00000225190	2	0.0483523	0.0275889	0.0796701					0.00863547	0.450782	FALSE
B2_TEMRA_5d_17_45983409_ENSG00000225190	B2	TEMRA_5d	17	45983409	ENSG00000225190	1	-0.292442	0.0401219	3.12682e-13					0.21987	1.19793e-10	FALSE
B2_nTreg_0h_17_45983409_ENSG00000225190	B2	nTreg_0h	17	45983409	ENSG00000225190	2	0.0573891	0.0323575	0.0761301					0.0185044	0.440004	FALSE
B2_nTreg_16h_17_45983409_ENSG00000225190	B2	nTreg_16h	17	45983409	ENSG00000225190	2	-0.0819757	0.165979	0.621383					0.0487616	0.933846	FALSE
B2_nTreg_40h_17_45983409_ENSG00000225190	B2	nTreg_40h	17	45983409	ENSG00000225190	2	-0.00264938	0.149836	0.985893					0.0224178	0.998553	FALSE
B2_CD4_Memory_uns_0h_17_45983409_ENSG00000228696	B2	CD4_Memory_uns_0h	17	45983409	ENSG00000228696	1	-0.0590512	0.0136816	1.58799e-05					9.41443e-12	0.000754609	TRUE
B2_CD4_Memory_stim_16h_17_45983409_ENSG00000228696	B2	CD4_Memory_stim_16h	17	45983409	ENSG00000228696	1	-0.0780282	0.0180783	1.58799e-05					2.38587e-07	0.000754609	TRUE
B2_CD4_Memory_stim_40h_17_45983409_ENSG00000228696	B2	CD4_Memory_stim_40h	17	45983409	ENSG00000228696	1	-0.0731792	0.0169149	1.51632e-05					7.35356e-08	0.000747024	TRUE
B2_CD4_Memory_stim_5d_17_45983409_ENSG00000228696	B2	CD4_Memory_stim_5d	17	45983409	ENSG00000228696	1	-0.0458982	0.0106091	1.51632e-05					7.20708e-15	0.000747024	TRUE
B2_CD4_Naive_uns_0h_17_45983409_ENSG00000228696	B2	CD4_Naive_uns_0h	17	45983409	ENSG00000228696	1	-0.0613864	0.0142226	1.58799e-05					2.4841e-10	0.000754609	TRUE
B2_CD4_Naive_stim_16h_17_45983409_ENSG00000228696	B2	CD4_Naive_stim_16h	17	45983409	ENSG00000228696	1	-0.0907065	0.0210158	1.58799e-05					8.11467e-06	0.000754609	TRUE
B2_CD4_Naive_stim_40h_17_45983409_ENSG00000228696	B2	CD4_Naive_stim_40h	17	45983409	ENSG00000228696	1	-0.00309414	0.0233001	0.894355					0.000216667	0.990947	FALSE
B2_CD4_Naive_stim_5d_17_45983409_ENSG00000228696	B2	CD4_Naive_stim_5d	17	45983409	ENSG00000228696	1	-0.0546557	0.0126334	1.51632e-05					5.5112e-08	0.000747024	TRUE
B2_TN_0h_17_45983409_ENSG00000228696	B2	TN_0h	17	45983409	ENSG00000228696	1	-0.0586447	0.0135874	1.58799e-05					1.54076e-11	0.000754609	TRUE
B2_TN_16h_17_45983409_ENSG00000228696	B2	TN_16h	17	45983409	ENSG00000228696	1	-0.106787	0.0247415	1.58799e-05					0.000281355	0.000754609	TRUE
B2_TN_40h_17_45983409_ENSG00000228696	B2	TN_40h	17	45983409	ENSG00000228696	1	-0.00280236	0.0211029	0.894355					0.000164291	0.990947	FALSE
B2_TN_5d_17_45983409_ENSG00000228696	B2	TN_5d	17	45983409	ENSG00000228696	1	-0.0743173	0.0172186	1.58799e-05					1.78436e-05	0.000754609	TRUE
B2_TCM_0h_17_45983409_ENSG00000228696	B2	TCM_0h	17	45983409	ENSG00000228696	1	-0.0781918	0.0181162	1.58799e-05					8.09739e-08	0.000754609	TRUE
B2_TCM_16h_17_45983409_ENSG00000228696	B2	TCM_16h	17	45983409	ENSG00000228696	1	-0.0833673	0.0193154	1.58799e-05					1.46291e-07	0.000754609	TRUE
B2_TCM_40h_17_45983409_ENSG00000228696	B2	TCM_40h	17	45983409	ENSG00000228696	1	-0.00454751	0.0174854	0.794807					1.25766e-08	0.974051	FALSE
B2_TCM_5d_17_45983409_ENSG00000228696	B2	TCM_5d	17	45983409	ENSG00000228696	1	-0.0507819	0.0117379	1.51632e-05					3.96397e-12	0.000747024	TRUE
B2_TEM_0h_17_45983409_ENSG00000228696	B2	TEM_0h	17	45983409	ENSG00000228696	1	-0.100231	0.0232225	1.58799e-05					5.54415e-05	0.000754609	TRUE
B2_TEM_16h_17_45983409_ENSG00000228696	B2	TEM_16h	17	45983409	ENSG00000228696	1	-0.103237	0.023919	1.58799e-05					0.000487963	0.000754609	TRUE
B2_TEM_40h_17_45983409_ENSG00000228696	B2	TEM_40h	17	45983409	ENSG00000228696	1	-0.112365	0.0260337	1.58799e-05					0.00250693	0.000754609	TRUE
B2_TEM_5d_17_45983409_ENSG00000228696	B2	TEM_5d	17	45983409	ENSG00000228696	1	-0.0643414	0.0148721	1.51632e-05					6.92883e-08	0.000747024	TRUE
B2_TEMRA_0h_17_45983409_ENSG00000228696	B2	TEMRA_0h	17	45983409	ENSG00000228696	1	-0.00670463	0.0504884	0.894355					0.0953129	0.990947	FALSE
B2_TEMRA_16h_17_45983409_ENSG00000228696	B2	TEMRA_16h	17	45983409	ENSG00000228696	1	-0.164775	0.0285701	8.05138e-09					0.0316892	1.1447e-06	TRUE
B2_TEMRA_40h_17_45983409_ENSG00000228696	B2	TEMRA_40h	17	45983409	ENSG00000228696	1	-0.134808	0.0312336	1.58799e-05					0.0389736	0.000754609	TRUE
B2_TEMRA_5d_17_45983409_ENSG00000228696	B2	TEMRA_5d	17	45983409	ENSG00000228696	1	-0.365381	0.0784295	3.18186e-06					0.410605	0.000197141	FALSE
B2_nTreg_0h_17_45983409_ENSG00000228696	B2	nTreg_0h	17	45983409	ENSG00000228696	1	-0.0907481	0.0210254	1.58799e-05					0.00031675	0.000754609	TRUE
B2_nTreg_16h_17_45983409_ENSG00000228696	B2	nTreg_16h	17	45983409	ENSG00000228696	1	-0.168783	0.0391054	1.58799e-05					0.0510721	0.000754609	FALSE
B2_nTreg_40h_17_45983409_ENSG00000228696	B2	nTreg_40h	17	45983409	ENSG00000228696	1	-0.116568	0.0407599	0.00423822					0.0466134	0.069721	FALSE
B2_CD4_Memory_uns_0h_17_45983409_ENSG00000263715	B2	CD4_Memory_uns_0h	17	45983409	ENSG00000263715	1	-0.109598	0.015311	8.17861e-13					2.17304e-06	2.50725e-10	TRUE
B2_CD4_Naive_uns_0h_17_45983409_ENSG00000263715	B2	CD4_Naive_uns_0h	17	45983409	ENSG00000263715	1	-0.0712095	0.0168309	2.32782e-05					3.76665e-09	0.00106214	TRUE
B2_TN_0h_17_45983409_ENSG00000263715	B2	TN_0h	17	45983409	ENSG00000263715	1	-0.0800603	0.0189229	2.32782e-05					1.09308e-08	0.00106214	TRUE
B2_TCM_0h_17_45983409_ENSG00000263715	B2	TCM_0h	17	45983409	ENSG00000263715	2	-0.076574	0.0492713	0.120154					6.4447e-05	0.552215	FALSE
B2_TEM_0h_17_45983409_ENSG00000263715	B2	TEM_0h	17	45983409	ENSG00000263715	1	-0.133598	0.0216568	6.8786e-10					0.00186787	1.19081e-07	TRUE
B2_nTreg_0h_17_45983409_ENSG00000263715	B2	nTreg_0h	17	45983409	ENSG00000263715	1	-0.116133	0.0180433	1.22382e-10					0.00409204	2.43358e-08	TRUE
B2_CD4_Memory_uns_0h_17_45983409_ENSG00000267198	B2	CD4_Memory_uns_0h	17	45983409	ENSG00000267198	2	-0.0795733	0.0554269	0.151103					0.022665	0.615386	FALSE
B2_CD4_Memory_stim_16h_17_45983409_ENSG00000267198	B2	CD4_Memory_stim_16h	17	45983409	ENSG00000267198	2	-0.0162769	0.114378	0.886837					0.00111963	0.990013	FALSE
B2_CD4_Memory_stim_40h_17_45983409_ENSG00000267198	B2	CD4_Memory_stim_40h	17	45983409	ENSG00000267198	2	-0.0865687	0.0847777	0.307195					0.000471307	0.787798	FALSE
B2_CD4_Memory_stim_5d_17_45983409_ENSG00000267198	B2	CD4_Memory_stim_5d	17	45983409	ENSG00000267198	1	-0.505735	0.116738	1.47614e-05					3.09754e-05	0.000736317	TRUE
B2_CD4_Naive_uns_0h_17_45983409_ENSG00000267198	B2	CD4_Naive_uns_0h	17	45983409	ENSG00000267198	2	0.0455209	0.0197054	0.0208838					9.84236e-05	0.212809	FALSE
B2_CD4_Naive_stim_16h_17_45983409_ENSG00000267198	B2	CD4_Naive_stim_16h	17	45983409	ENSG00000267198	1	-0.131193	0.0340645	0.000117485					0.0166299	0.00403453	TRUE
B2_CD4_Naive_stim_40h_17_45983409_ENSG00000267198	B2	CD4_Naive_stim_40h	17	45983409	ENSG00000267198	2	-0.0767462	0.0671786	0.253279					0.000352087	0.744806	FALSE
B2_CD4_Naive_stim_5d_17_45983409_ENSG00000267198	B2	CD4_Naive_stim_5d	17	45983409	ENSG00000267198	2	0.0468422	0.0935737	0.616658					0.000905496	0.932397	FALSE
B2_TN_0h_17_45983409_ENSG00000267198	B2	TN_0h	17	45983409	ENSG00000267198	2	-0.00662124	0.0286205	0.817046					0.00129641	0.978182	FALSE
B2_TN_16h_17_45983409_ENSG00000267198	B2	TN_16h	17	45983409	ENSG00000267198	2	-0.0607186	0.0314389	0.0534434					0.00928798	0.362263	FALSE
B2_TN_40h_17_45983409_ENSG00000267198	B2	TN_40h	17	45983409	ENSG00000267198	2	-0.085319	0.0695156	0.219696					0.000822421	0.707403	FALSE
B2_TN_5d_17_45983409_ENSG00000267198	B2	TN_5d	17	45983409	ENSG00000267198	2	0.0649651	0.0726247	0.371038					0.00340357	0.836799	FALSE
B2_TCM_0h_17_45983409_ENSG00000267198	B2	TCM_0h	17	45983409	ENSG00000267198	1	-0.137692	0.035752	0.000117485					0.0399561	0.00403453	TRUE
B2_TCM_16h_17_45983409_ENSG00000267198	B2	TCM_16h	17	45983409	ENSG00000267198	2	-0.00262083	0.0474782	0.955979					0.0218259	0.996012	FALSE
B2_TCM_40h_17_45983409_ENSG00000267198	B2	TCM_40h	17	45983409	ENSG00000267198	2	-0.119394	0.105222	0.256509					0.00679032	0.747305	FALSE
B2_TCM_5d_17_45983409_ENSG00000267198	B2	TCM_5d	17	45983409	ENSG00000267198	1	0.142988	0.0627484	0.0226821					3.36087e-05	0.225074	FALSE
B2_TEM_0h_17_45983409_ENSG00000267198	B2	TEM_0h	17	45983409	ENSG00000267198	1	0.291531	0.0430215	1.23196e-11					0.21625	2.90052e-09	FALSE
B2_TEM_16h_17_45983409_ENSG00000267198	B2	TEM_16h	17	45983409	ENSG00000267198	2	0.141169	0.186194	0.448342					0.147065	0.875968	FALSE
B2_TEM_40h_17_45983409_ENSG00000267198	B2	TEM_40h	17	45983409	ENSG00000267198	2	-0.0498439	0.0280949	0.0760422					0.00650368	0.439929	FALSE
B2_TEM_5d_17_45983409_ENSG00000267198	B2	TEM_5d	17	45983409	ENSG00000267198	1	-0.416337	0.0961024	1.47614e-05					0.00311526	0.000736317	TRUE
B2_TEMRA_0h_17_45983409_ENSG00000267198	B2	TEMRA_0h	17	45983409	ENSG00000267198	1	0.195762	0.0258427	3.58784e-14					0.0299067	2.2466e-11	TRUE
B2_TEMRA_16h_17_45983409_ENSG00000267198	B2	TEMRA_16h	17	45983409	ENSG00000267198	3	0.0509727	0.109972	0.643003	0.0296212	0.03044	-0.0765172	0.128028	0.0293601	0.939168	FALSE
B2_TEMRA_40h_17_45983409_ENSG00000267198	B2	TEMRA_40h	17	45983409	ENSG00000267198	2	0.0475338	0.0244777	0.0521468					0.0101618	0.356736	FALSE
B2_TEMRA_5d_17_45983409_ENSG00000267198	B2	TEMRA_5d	17	45983409	ENSG00000267198	2	0.0161678	0.111146	0.884345					0.0153951	0.989735	FALSE
B2_nTreg_16h_17_45983409_ENSG00000267198	B2	nTreg_16h	17	45983409	ENSG00000267198	2	-0.0319215	0.137476	0.816385					0.0171789	0.978179	FALSE
B2_nTreg_40h_17_45983409_ENSG00000267198	B2	nTreg_40h	17	45983409	ENSG00000267198	2	-0.0372828	0.0297971	0.210853					0.00112097	0.69577	FALSE
B2_CD4_Memory_uns_0h_17_46782349_ENSG00000004897	B2	CD4_Memory_uns_0h	17	46782349	ENSG00000004897	3	0.0717706	0.0310084	0.0206372	0.0636594	0.0650872	0.0421454	0.549337	0.00555765	0.210959	FALSE
B2_CD4_Memory_stim_16h_17_46782349_ENSG00000004897	B2	CD4_Memory_stim_16h	17	46782349	ENSG00000004897	2	0.0167828	0.0996653	0.866276					0.00186713	0.987742	FALSE
B2_CD4_Memory_stim_40h_17_46782349_ENSG00000004897	B2	CD4_Memory_stim_40h	17	46782349	ENSG00000004897	2	-0.010883	0.185082	0.95311					0.111114	0.996012	FALSE
B2_CD4_Memory_stim_5d_17_46782349_ENSG00000004897	B2	CD4_Memory_stim_5d	17	46782349	ENSG00000004897	2	0.00954793	0.154413	0.950695					0.0120614	0.996012	FALSE
B2_CD4_Naive_uns_0h_17_46782349_ENSG00000004897	B2	CD4_Naive_uns_0h	17	46782349	ENSG00000004897	2	-0.0358053	0.113708	0.752847					0.0112033	0.9636	FALSE
B2_CD4_Naive_stim_16h_17_46782349_ENSG00000004897	B2	CD4_Naive_stim_16h	17	46782349	ENSG00000004897	2	-0.0963055	0.0519278	0.0636528					0.024216	0.403381	FALSE
B2_CD4_Naive_stim_40h_17_46782349_ENSG00000004897	B2	CD4_Naive_stim_40h	17	46782349	ENSG00000004897	3	0.0115999	0.0514901	0.821758	-0.0341512	-0.0440565	-0.0588393	0.753839	0.00131368	0.978542	FALSE
B2_CD4_Naive_stim_5d_17_46782349_ENSG00000004897	B2	CD4_Naive_stim_5d	17	46782349	ENSG00000004897	2	0.000139719	0.028962	0.996151					0.000647954	0.99953	FALSE
B2_TN_0h_17_46782349_ENSG00000004897	B2	TN_0h	17	46782349	ENSG00000004897	2	0.0984811	0.0671807	0.142672					0.0859795	0.600005	FALSE
B2_TN_16h_17_46782349_ENSG00000004897	B2	TN_16h	17	46782349	ENSG00000004897	2	0.0546072	0.0383863	0.154861					0.0135915	0.620837	FALSE
B2_TN_40h_17_46782349_ENSG00000004897	B2	TN_40h	17	46782349	ENSG00000004897	3	0.0288465	0.0703882	0.681938	-0.00678434	-0.0245203	-0.117381	0.238664	6.96309e-05	0.947502	FALSE
B2_TN_5d_17_46782349_ENSG00000004897	B2	TN_5d	17	46782349	ENSG00000004897	2	-0.00419952	0.0230464	0.85541					0.000883106	0.985289	FALSE
B2_TCM_0h_17_46782349_ENSG00000004897	B2	TCM_0h	17	46782349	ENSG00000004897	3	0.0650832	0.0250654	0.00941693	0.0634113	0.0617945	0.0456152	0.630269	0.00226932	0.126606	FALSE
B2_TCM_16h_17_46782349_ENSG00000004897	B2	TCM_16h	17	46782349	ENSG00000004897	2	0.0155233	0.0341382	0.649312					0.000220784	0.940845	FALSE
B2_TCM_40h_17_46782349_ENSG00000004897	B2	TCM_40h	17	46782349	ENSG00000004897	3	-0.0549918	0.0472552	0.244538	-0.0402328	-0.102093	-0.00907656	0.763895	0.00346468	0.735652	FALSE
B2_TCM_5d_17_46782349_ENSG00000004897	B2	TCM_5d	17	46782349	ENSG00000004897	4	-0.036417	0.113675	0.748696	0.0328196	0.0369465	0.0720796	0.449608	0.0520478	0.963223	FALSE
B2_TEM_0h_17_46782349_ENSG00000004897	B2	TEM_0h	17	46782349	ENSG00000004897	2	-0.0273708	0.0347818	0.431324					0.00503661	0.866791	FALSE
B2_TEM_16h_17_46782349_ENSG00000004897	B2	TEM_16h	17	46782349	ENSG00000004897	2	-0.177311	0.0912407	0.051976					0.0288351	0.35599	FALSE
B2_TEM_40h_17_46782349_ENSG00000004897	B2	TEM_40h	17	46782349	ENSG00000004897	2	-0.0232253	0.0845855	0.783641					0.0101706	0.971947	FALSE
B2_TEM_5d_17_46782349_ENSG00000004897	B2	TEM_5d	17	46782349	ENSG00000004897	2	0.00167646	0.0465041	0.971243					0.000360979	0.997923	FALSE
B2_TEMRA_0h_17_46782349_ENSG00000004897	B2	TEMRA_0h	17	46782349	ENSG00000004897	2	0.0472051	0.0503699	0.348671					0.013669	0.821594	FALSE
B2_TEMRA_16h_17_46782349_ENSG00000004897	B2	TEMRA_16h	17	46782349	ENSG00000004897	3	-0.00339037	0.0540347	0.94997	-0.0285685	-0.035342	-0.186579	0.277413	0.0132185	0.996012	FALSE
B2_TEMRA_40h_17_46782349_ENSG00000004897	B2	TEMRA_40h	17	46782349	ENSG00000004897	3	-0.035765	0.0264658	0.176578	-0.0364248	-0.0381763	-0.0607613	0.665451	0.00286685	0.658498	FALSE
B2_TEMRA_5d_17_46782349_ENSG00000004897	B2	TEMRA_5d	17	46782349	ENSG00000004897	4	0.021769	0.0358635	0.543854	0.0400367	0.0387875	0.0819821	0.396254	2.46819e-05	0.912569	FALSE
B2_nTreg_0h_17_46782349_ENSG00000004897	B2	nTreg_0h	17	46782349	ENSG00000004897	3	0.00227176	0.023853	0.924124	0.0025017	0.00120953	0.00792249	0.925104	0.0010439	0.992745	FALSE
B2_nTreg_16h_17_46782349_ENSG00000004897	B2	nTreg_16h	17	46782349	ENSG00000004897	3	-0.00957684	0.0338219	0.777058	0.0307177	0.031643	-0.333387	0.482094	0.0050148	0.970382	FALSE
B2_nTreg_40h_17_46782349_ENSG00000004897	B2	nTreg_40h	17	46782349	ENSG00000004897	3	-0.024942	0.047689	0.600964	-0.0100186	-0.00279415	-0.0785566	0.699018	0.01532	0.92514	FALSE
B2_CD4_Memory_uns_0h_17_46782349_ENSG00000073969	B2	CD4_Memory_uns_0h	17	46782349	ENSG00000073969	3	-0.0667609	0.083764	0.425444	-0.0375719	-0.0378126	0.0643359	0.346003	0.000531489	0.86405	FALSE
B2_CD4_Memory_stim_16h_17_46782349_ENSG00000073969	B2	CD4_Memory_stim_16h	17	46782349	ENSG00000073969	1	0.0489829	0.0298816	0.101164					0.0151034	0.508283	FALSE
B2_CD4_Memory_stim_40h_17_46782349_ENSG00000073969	B2	CD4_Memory_stim_40h	17	46782349	ENSG00000073969	3	-0.158952	0.11787	0.177489	0.0125164	0.0255364	-0.777829	0.355572	0.00520421	0.659107	FALSE
B2_CD4_Memory_stim_5d_17_46782349_ENSG00000073969	B2	CD4_Memory_stim_5d	17	46782349	ENSG00000073969	3	-0.116997	0.0446281	0.00875157	-0.114112	-0.144484	-0.181975	0.568179	0.000118731	0.120242	FALSE
B2_CD4_Naive_uns_0h_17_46782349_ENSG00000073969	B2	CD4_Naive_uns_0h	17	46782349	ENSG00000073969	3	-0.0145867	0.0490513	0.766179	-0.028129	-0.0521983	-0.0967762	0.718611	0.000468404	0.96767	FALSE
B2_CD4_Naive_stim_16h_17_46782349_ENSG00000073969	B2	CD4_Naive_stim_16h	17	46782349	ENSG00000073969	1	0.0549348	0.0325236	0.0912051					0.00262792	0.481637	FALSE
B2_CD4_Naive_stim_40h_17_46782349_ENSG00000073969	B2	CD4_Naive_stim_40h	17	46782349	ENSG00000073969	3	-0.269377	0.0481068	2.1489e-08	-0.190314	-0.279369	-0.396495	0.352876	0.0117237	2.66845e-06	TRUE
B2_CD4_Naive_stim_5d_17_46782349_ENSG00000073969	B2	CD4_Naive_stim_5d	17	46782349	ENSG00000073969	3	-0.0949416	0.109873	0.387532	-0.00227983	0.0604093	-0.0586966	0.922581	0.00289234	0.844444	FALSE
B2_TN_0h_17_46782349_ENSG00000073969	B2	TN_0h	17	46782349	ENSG00000073969	3	-0.0915817	0.116389	0.431363	-0.0503967	-0.0524561	0.129971	0.280169	0.010528	0.866791	FALSE
B2_TN_16h_17_46782349_ENSG00000073969	B2	TN_16h	17	46782349	ENSG00000073969	1	0.0466212	0.0276016	0.0912051					0.00257559	0.481637	FALSE
B2_TN_40h_17_46782349_ENSG00000073969	B2	TN_40h	17	46782349	ENSG00000073969	2	-0.0858548	0.0654014	0.189272					0.0187933	0.671977	FALSE
B2_TN_5d_17_46782349_ENSG00000073969	B2	TN_5d	17	46782349	ENSG00000073969	2	-0.0988314	0.0667081	0.13846					0.0150915	0.590456	FALSE
B2_TCM_0h_17_46782349_ENSG00000073969	B2	TCM_0h	17	46782349	ENSG00000073969	3	-0.0305863	0.10417	0.76905	-0.0486439	-0.0482595	-0.221614	0.164989	0.0018966	0.968873	FALSE
B2_TCM_16h_17_46782349_ENSG00000073969	B2	TCM_16h	17	46782349	ENSG00000073969	1	0.0382719	0.0723038	0.596582					0.0421855	0.924075	FALSE
B2_TCM_40h_17_46782349_ENSG00000073969	B2	TCM_40h	17	46782349	ENSG00000073969	1	0.0470113	0.0332097	0.156896					0.0236002	0.624484	FALSE
B2_TCM_5d_17_46782349_ENSG00000073969	B2	TCM_5d	17	46782349	ENSG00000073969	2	-0.00235082	0.0443757	0.957752					0.0047234	0.996199	FALSE
B2_TEM_0h_17_46782349_ENSG00000073969	B2	TEM_0h	17	46782349	ENSG00000073969	2	-0.0344195	0.0286645	0.22984					0.0110874	0.718754	FALSE
B2_TEM_16h_17_46782349_ENSG00000073969	B2	TEM_16h	17	46782349	ENSG00000073969	1	0.24537	0.0500718	9.56619e-07					0.0555436	7.02077e-05	FALSE
B2_TEM_40h_17_46782349_ENSG00000073969	B2	TEM_40h	17	46782349	ENSG00000073969	2	-0.040994	0.101614	0.686632					0.157833	0.948099	FALSE
B2_TEM_5d_17_46782349_ENSG00000073969	B2	TEM_5d	17	46782349	ENSG00000073969	1	0.0705564	0.053789	0.189612					0.0333783	0.672264	FALSE
B2_TEMRA_0h_17_46782349_ENSG00000073969	B2	TEMRA_0h	17	46782349	ENSG00000073969	3	-0.166458	0.0888682	0.0610563	-0.0237799	-0.011613	-1.25497	0.37966	0.00782806	0.392291	FALSE
B2_TEMRA_16h_17_46782349_ENSG00000073969	B2	TEMRA_16h	17	46782349	ENSG00000073969	2	0.0377979	0.07324	0.605796					0.039474	0.928267	FALSE
B2_TEMRA_40h_17_46782349_ENSG00000073969	B2	TEMRA_40h	17	46782349	ENSG00000073969	2	-0.00984214	0.0191816	0.607879					0.00016884	0.929134	FALSE
B2_TEMRA_5d_17_46782349_ENSG00000073969	B2	TEMRA_5d	17	46782349	ENSG00000073969	2	0.0160851	0.0309392	0.603138					0.00461262	0.926548	FALSE
B2_nTreg_0h_17_46782349_ENSG00000073969	B2	nTreg_0h	17	46782349	ENSG00000073969	2	0.0551901	0.0425203	0.194298					0.0420403	0.67928	FALSE
B2_nTreg_16h_17_46782349_ENSG00000073969	B2	nTreg_16h	17	46782349	ENSG00000073969	2	0.0310614	0.0206338	0.13223					0.000143134	0.578521	FALSE
B2_nTreg_40h_17_46782349_ENSG00000073969	B2	nTreg_40h	17	46782349	ENSG00000073969	2	0.00480504	0.0278309	0.862925					0.0042772	0.986747	FALSE
B2_CD4_Memory_uns_0h_17_46782349_ENSG00000108433	B2	CD4_Memory_uns_0h	17	46782349	ENSG00000108433	2	-0.132702	0.0694031	0.0558705					0.0377125	0.370248	FALSE
B2_CD4_Memory_stim_16h_17_46782349_ENSG00000108433	B2	CD4_Memory_stim_16h	17	46782349	ENSG00000108433	2	-0.00483228	0.0808886	0.952363					0.000295989	0.996012	FALSE
B2_CD4_Memory_stim_40h_17_46782349_ENSG00000108433	B2	CD4_Memory_stim_40h	17	46782349	ENSG00000108433	2	-0.102803	0.070923	0.147197					2.27205e-07	0.607661	FALSE
B2_CD4_Memory_stim_5d_17_46782349_ENSG00000108433	B2	CD4_Memory_stim_5d	17	46782349	ENSG00000108433	2	-0.00836607	0.0269462	0.756201					4.1175e-09	0.964127	FALSE
B2_CD4_Naive_uns_0h_17_46782349_ENSG00000108433	B2	CD4_Naive_uns_0h	17	46782349	ENSG00000108433	2	-0.0805641	0.0478069	0.0919503					0.00963037	0.483923	FALSE
B2_CD4_Naive_stim_16h_17_46782349_ENSG00000108433	B2	CD4_Naive_stim_16h	17	46782349	ENSG00000108433	2	-0.0200034	0.0506262	0.692754					2.56399e-05	0.948099	FALSE
B2_CD4_Naive_stim_40h_17_46782349_ENSG00000108433	B2	CD4_Naive_stim_40h	17	46782349	ENSG00000108433	3	-0.0352696	0.0376822	0.349286	-0.046832	-0.0469096	-0.16011	0.293959	2.46974e-06	0.821965	FALSE
B2_CD4_Naive_stim_5d_17_46782349_ENSG00000108433	B2	CD4_Naive_stim_5d	17	46782349	ENSG00000108433	3	-0.0327427	0.0447317	0.464182	-0.0409139	-0.0462259	-0.0789918	0.728459	2.13771e-06	0.883166	FALSE
B2_TN_0h_17_46782349_ENSG00000108433	B2	TN_0h	17	46782349	ENSG00000108433	2	-0.0203506	0.0515392	0.692949					0.0490627	0.948099	FALSE
B2_TN_16h_17_46782349_ENSG00000108433	B2	TN_16h	17	46782349	ENSG00000108433	3	0.0608457	0.0438645	0.165403	0.00744701	0.00173045	0.242545	0.692433	7.26222e-06	0.639743	FALSE
B2_TN_40h_17_46782349_ENSG00000108433	B2	TN_40h	17	46782349	ENSG00000108433	3	-0.0352986	0.0626941	0.573416	-0.0750026	-0.075385	-0.410765	0.478277	0.000856487	0.919745	FALSE
B2_TN_5d_17_46782349_ENSG00000108433	B2	TN_5d	17	46782349	ENSG00000108433	1	-0.0186773	0.0279014	0.503238					0.000359654	0.897102	FALSE
B2_TCM_0h_17_46782349_ENSG00000108433	B2	TCM_0h	17	46782349	ENSG00000108433	2	-0.0766511	0.0429763	0.074494					0.016568	0.437771	FALSE
B2_TCM_16h_17_46782349_ENSG00000108433	B2	TCM_16h	17	46782349	ENSG00000108433	2	-0.0323255	0.0283584	0.254332					1.49439e-05	0.746186	FALSE
B2_TCM_40h_17_46782349_ENSG00000108433	B2	TCM_40h	17	46782349	ENSG00000108433	3	-0.0311321	0.0351743	0.376114	-0.0425286	-0.0427906	-0.169088	0.230812	9.3523e-08	0.839187	FALSE
B2_TCM_5d_17_46782349_ENSG00000108433	B2	TCM_5d	17	46782349	ENSG00000108433	2	-0.0211547	0.0220025	0.336316					4.41954e-06	0.811197	FALSE
B2_TEM_0h_17_46782349_ENSG00000108433	B2	TEM_0h	17	46782349	ENSG00000108433	2	-0.0115151	0.0298194	0.699378					0.00706766	0.94912	FALSE
B2_TEM_16h_17_46782349_ENSG00000108433	B2	TEM_16h	17	46782349	ENSG00000108433	2	-0.105361	0.0593924	0.0760676					0.000568932	0.43999	FALSE
B2_TEM_40h_17_46782349_ENSG00000108433	B2	TEM_40h	17	46782349	ENSG00000108433	2	-0.0355419	0.0166094	0.0323656					2.18988e-07	0.277379	FALSE
B2_TEM_5d_17_46782349_ENSG00000108433	B2	TEM_5d	17	46782349	ENSG00000108433	2	-0.0268731	0.015849	0.0899676					2.94461e-06	0.478755	FALSE
B2_TEMRA_0h_17_46782349_ENSG00000108433	B2	TEMRA_0h	17	46782349	ENSG00000108433	2	0.0429971	0.029009	0.138287					0.0228605	0.590164	FALSE
B2_TEMRA_16h_17_46782349_ENSG00000108433	B2	TEMRA_16h	17	46782349	ENSG00000108433	3	0.0189068	0.0502704	0.706842	0.0342939	0.0402603	0.0698277	0.848455	0.00961336	0.951313	FALSE
B2_TEMRA_40h_17_46782349_ENSG00000108433	B2	TEMRA_40h	17	46782349	ENSG00000108433	2	-0.0686414	0.0494943	0.165486					0.00641025	0.639897	FALSE
B2_TEMRA_5d_17_46782349_ENSG00000108433	B2	TEMRA_5d	17	46782349	ENSG00000108433	3	-0.0141365	0.0278574	0.611833	-0.0406958	-0.0409843	-0.136775	0.624271	0.000370997	0.931239	FALSE
B2_nTreg_0h_17_46782349_ENSG00000108433	B2	nTreg_0h	17	46782349	ENSG00000108433	4	0.0513596	0.0194137	0.00815626	0.0438861	0.0440066	0.0145142	0.323492	0.00104629	0.114432	FALSE
B2_nTreg_16h_17_46782349_ENSG00000108433	B2	nTreg_16h	17	46782349	ENSG00000108433	2	0.0561737	0.0478023	0.239945					0.00290135	0.730578	FALSE
B2_nTreg_40h_17_46782349_ENSG00000108433	B2	nTreg_40h	17	46782349	ENSG00000108433	2	-0.0339421	0.0490725	0.489142					0.00706549	0.893091	FALSE
B2_CD4_Memory_uns_0h_17_46782349_ENSG00000178852	B2	CD4_Memory_uns_0h	17	46782349	ENSG00000178852	2	-0.021238	0.0655009	0.745756					0.00836831	0.962488	FALSE
B2_CD4_Naive_uns_0h_17_46782349_ENSG00000178852	B2	CD4_Naive_uns_0h	17	46782349	ENSG00000178852	3	0.0130195	0.0167509	0.437016	0.0130691	0.0137353	0.0168621	0.815104	1.52155e-11	0.86991	FALSE
B2_CD4_Naive_stim_16h_17_46782349_ENSG00000178852	B2	CD4_Naive_stim_16h	17	46782349	ENSG00000178852	3	0.0205341	0.0250862	0.413048	0.0184205	0.0188462	0.00874442	0.566274	0.000115552	0.857923	FALSE
B2_TN_0h_17_46782349_ENSG00000178852	B2	TN_0h	17	46782349	ENSG00000178852	3	0.0119206	0.0171632	0.487342	0.0137914	0.0138333	0.0197109	0.730189	4.62008e-10	0.892801	FALSE
B2_TCM_0h_17_46782349_ENSG00000178852	B2	TCM_0h	17	46782349	ENSG00000178852	2	-0.0355761	0.0631344	0.573096					0.0336017	0.919598	FALSE
B2_TEM_0h_17_46782349_ENSG00000178852	B2	TEM_0h	17	46782349	ENSG00000178852	2	-0.0600537	0.031388	0.0557138					0.0279568	0.369458	FALSE
B2_TEMRA_0h_17_46782349_ENSG00000178852	B2	TEMRA_0h	17	46782349	ENSG00000178852	1	0.0411724	0.0279204	0.14031					0.0285564	0.594576	FALSE
B2_nTreg_0h_17_46782349_ENSG00000178852	B2	nTreg_0h	17	46782349	ENSG00000178852	2	0.0457273	0.0279493	0.101823					0.0306313	0.50998	FALSE
B2_CD4_Memory_uns_0h_17_46782349_ENSG00000185829	B2	CD4_Memory_uns_0h	17	46782349	ENSG00000185829	2	-0.0111275	0.0562528	0.843192					0.0772566	0.982846	FALSE
B2_CD4_Memory_stim_16h_17_46782349_ENSG00000185829	B2	CD4_Memory_stim_16h	17	46782349	ENSG00000185829	2	-0.0373425	0.0626754	0.551304					0.0244553	0.915367	FALSE
B2_CD4_Memory_stim_40h_17_46782349_ENSG00000185829	B2	CD4_Memory_stim_40h	17	46782349	ENSG00000185829	2	-0.0231845	0.106032	0.826918					0.0963853	0.979565	FALSE
B2_CD4_Memory_stim_5d_17_46782349_ENSG00000185829	B2	CD4_Memory_stim_5d	17	46782349	ENSG00000185829	2	-0.0420511	0.0452557	0.352791					0.0158511	0.824542	FALSE
B2_CD4_Naive_uns_0h_17_46782349_ENSG00000185829	B2	CD4_Naive_uns_0h	17	46782349	ENSG00000185829	2	-0.0205165	0.104094	0.843752					0.102709	0.983266	FALSE
B2_CD4_Naive_stim_16h_17_46782349_ENSG00000185829	B2	CD4_Naive_stim_16h	17	46782349	ENSG00000185829	1	-0.234367	0.0478264	9.56619e-07					0.106808	7.02077e-05	FALSE
B2_CD4_Naive_stim_40h_17_46782349_ENSG00000185829	B2	CD4_Naive_stim_40h	17	46782349	ENSG00000185829	2	-0.0202501	0.0746114	0.786078					0.0564689	0.972085	FALSE
B2_CD4_Naive_stim_5d_17_46782349_ENSG00000185829	B2	CD4_Naive_stim_5d	17	46782349	ENSG00000185829	1	-0.21787	0.04446	9.56619e-07					0.194445	7.02077e-05	FALSE
B2_TN_0h_17_46782349_ENSG00000185829	B2	TN_0h	17	46782349	ENSG00000185829	2	0.0523928	0.138389	0.704993					0.203609	0.950717	FALSE
B2_TN_16h_17_46782349_ENSG00000185829	B2	TN_16h	17	46782349	ENSG00000185829	1	-0.26635	0.0459808	6.92868e-09					0.128568	1.00768e-06	FALSE
B2_TN_40h_17_46782349_ENSG00000185829	B2	TN_40h	17	46782349	ENSG00000185829	2	-0.035898	0.0900614	0.690192					0.115409	0.948099	FALSE
B2_TN_5d_17_46782349_ENSG00000185829	B2	TN_5d	17	46782349	ENSG00000185829	1	-0.0574363	0.0409086	0.160314					0.0965176	0.630909	FALSE
B2_TCM_0h_17_46782349_ENSG00000185829	B2	TCM_0h	17	46782349	ENSG00000185829	1	0.273757	0.0499018	4.11351e-08					0.169888	4.63834e-06	FALSE
B2_TCM_16h_17_46782349_ENSG00000185829	B2	TCM_16h	17	46782349	ENSG00000185829	1	-0.275037	0.0561259	9.56619e-07					0.189591	7.02077e-05	FALSE
B2_TCM_40h_17_46782349_ENSG00000185829	B2	TCM_40h	17	46782349	ENSG00000185829	1	-0.206287	0.0356118	6.92868e-09					0.0626963	1.00768e-06	FALSE
B2_TCM_5d_17_46782349_ENSG00000185829	B2	TCM_5d	17	46782349	ENSG00000185829	2	-0.0592321	0.0627147	0.344929					0.0536179	0.817357	FALSE
B2_TEM_0h_17_46782349_ENSG00000185829	B2	TEM_0h	17	46782349	ENSG00000185829	1	-0.110319	0.0419655	0.0085687					0.073137	0.118116	FALSE
B2_TEM_16h_17_46782349_ENSG00000185829	B2	TEM_16h	17	46782349	ENSG00000185829	2	-0.0283135	0.0266087	0.287297					0.00126856	0.773568	FALSE
B2_TEM_40h_17_46782349_ENSG00000185829	B2	TEM_40h	17	46782349	ENSG00000185829	2	-0.0372364	0.092968	0.688767					0.0586818	0.948099	FALSE
B2_TEM_5d_17_46782349_ENSG00000185829	B2	TEM_5d	17	46782349	ENSG00000185829	1	-0.314125	0.0654382	1.58405e-06					0.278096	0.00011047	FALSE
B2_TEMRA_0h_17_46782349_ENSG00000185829	B2	TEMRA_0h	17	46782349	ENSG00000185829	2	-0.0294515	0.0251819	0.242181					0.0156499	0.732911	FALSE
B2_TEMRA_16h_17_46782349_ENSG00000185829	B2	TEMRA_16h	17	46782349	ENSG00000185829	2	-0.0467252	0.0596118	0.433143					0.0401294	0.867761	FALSE
B2_TEMRA_40h_17_46782349_ENSG00000185829	B2	TEMRA_40h	17	46782349	ENSG00000185829	1	-0.0755419	0.0287363	0.0085687					0.0438666	0.118116	FALSE
B2_TEMRA_5d_17_46782349_ENSG00000185829	B2	TEMRA_5d	17	46782349	ENSG00000185829	1	-0.0954405	0.0363057	0.0085687					0.108334	0.118116	FALSE
B2_nTreg_0h_17_46782349_ENSG00000185829	B2	nTreg_0h	17	46782349	ENSG00000185829	1	0.0681235	0.036271	0.0603562					0.0522275	0.389024	FALSE
B2_nTreg_16h_17_46782349_ENSG00000185829	B2	nTreg_16h	17	46782349	ENSG00000185829	1	-0.2465	0.0513507	1.58405e-06					0.230017	0.00011047	FALSE
B2_nTreg_40h_17_46782349_ENSG00000185829	B2	nTreg_40h	17	46782349	ENSG00000185829	2	-0.0490058	0.130526	0.707327					0.273261	0.951531	FALSE
B2_CD4_Memory_uns_0h_17_46782349_ENSG00000232300	B2	CD4_Memory_uns_0h	17	46782349	ENSG00000232300	1	-0.146231	0.0209775	3.14986e-12					0.000365173	8.50463e-10	TRUE
B2_CD4_Memory_stim_16h_17_46782349_ENSG00000232300	B2	CD4_Memory_stim_16h	17	46782349	ENSG00000232300	1	-0.118658	0.0261509	5.69447e-06					1.11942e-05	0.000331202	TRUE
B2_CD4_Memory_stim_40h_17_46782349_ENSG00000232300	B2	CD4_Memory_stim_40h	17	46782349	ENSG00000232300	1	-0.281952	0.039167	6.07894e-13					0.014155	1.97226e-10	TRUE
B2_CD4_Memory_stim_5d_17_46782349_ENSG00000232300	B2	CD4_Memory_stim_5d	17	46782349	ENSG00000232300	1	0.17599	0.0339971	2.25926e-07					0.019555	2.00271e-05	TRUE
B2_CD4_Naive_uns_0h_17_46782349_ENSG00000232300	B2	CD4_Naive_uns_0h	17	46782349	ENSG00000232300	1	-0.1528	0.0278533	4.11351e-08					0.00115955	4.63834e-06	TRUE
B2_CD4_Naive_stim_16h_17_46782349_ENSG00000232300	B2	CD4_Naive_stim_16h	17	46782349	ENSG00000232300	1	-0.150561	0.0331821	5.69447e-06					0.000578622	0.000331202	TRUE
B2_CD4_Naive_stim_40h_17_46782349_ENSG00000232300	B2	CD4_Naive_stim_40h	17	46782349	ENSG00000232300	2	0.0663888	0.0520416	0.202066					0.0104591	0.688557	FALSE
B2_CD4_Naive_stim_5d_17_46782349_ENSG00000232300	B2	CD4_Naive_stim_5d	17	46782349	ENSG00000232300	1	-0.30305	0.0537728	1.74296e-08					0.156795	2.22058e-06	FALSE
B2_TN_0h_17_46782349_ENSG00000232300	B2	TN_0h	17	46782349	ENSG00000232300	1	-0.145914	0.026598	4.11351e-08					0.000388261	4.63834e-06	TRUE
B2_TN_16h_17_46782349_ENSG00000232300	B2	TN_16h	17	46782349	ENSG00000232300	1	-0.0898493	0.0163782	4.11351e-08					8.03361e-06	4.63834e-06	TRUE
B2_TN_40h_17_46782349_ENSG00000232300	B2	TN_40h	17	46782349	ENSG00000232300	1	-0.228661	0.0317642	6.07894e-13					0.0481123	1.97226e-10	TRUE
B2_TN_5d_17_46782349_ENSG00000232300	B2	TN_5d	17	46782349	ENSG00000232300	1	-0.335926	0.0596063	1.74296e-08					0.0625663	2.22058e-06	FALSE
B2_TCM_0h_17_46782349_ENSG00000232300	B2	TCM_0h	17	46782349	ENSG00000232300	1	-0.169535	0.0243205	3.14986e-12					0.00219396	8.50463e-10	TRUE
B2_TCM_16h_17_46782349_ENSG00000232300	B2	TCM_16h	17	46782349	ENSG00000232300	1	-0.130754	0.0181635	6.07894e-13					8.02373e-05	1.97226e-10	TRUE
B2_TCM_40h_17_46782349_ENSG00000232300	B2	TCM_40h	17	46782349	ENSG00000232300	1	0.129981	0.0925782	0.160314					0.324459	0.630909	FALSE
B2_TCM_5d_17_46782349_ENSG00000232300	B2	TCM_5d	17	46782349	ENSG00000232300	2	0.0540806	0.0432841	0.211507					0.00480653	0.696408	FALSE
B2_TEM_0h_17_46782349_ENSG00000232300	B2	TEM_0h	17	46782349	ENSG00000232300	1	-0.189856	0.0272356	3.14986e-12					0.0101549	8.50463e-10	TRUE
B2_TEM_16h_17_46782349_ENSG00000232300	B2	TEM_16h	17	46782349	ENSG00000232300	1	-0.123984	0.0226005	4.11351e-08					5.38577e-05	4.63834e-06	TRUE
B2_TEM_40h_17_46782349_ENSG00000232300	B2	TEM_40h	17	46782349	ENSG00000232300	1	0.0833611	0.0443839	0.0603562					0.0453424	0.389024	FALSE
B2_TEM_5d_17_46782349_ENSG00000232300	B2	TEM_5d	17	46782349	ENSG00000232300	1	0.15628	0.0301896	2.25926e-07					0.0202918	2.00271e-05	TRUE
B2_TEMRA_0h_17_46782349_ENSG00000232300	B2	TEMRA_0h	17	46782349	ENSG00000232300	1	-0.157492	0.0279452	1.74296e-08					0.00850116	2.22058e-06	TRUE
B2_TEMRA_16h_17_46782349_ENSG00000232300	B2	TEMRA_16h	17	46782349	ENSG00000232300	1	-0.178302	0.0325019	4.11351e-08					0.0532792	4.63834e-06	FALSE
B2_TEMRA_40h_17_46782349_ENSG00000232300	B2	TEMRA_40h	17	46782349	ENSG00000232300	1	-0.14012	0.0248627	1.74296e-08					0.00976109	2.22058e-06	TRUE
B2_TEMRA_5d_17_46782349_ENSG00000232300	B2	TEMRA_5d	17	46782349	ENSG00000232300	1	-0.188835	0.0497254	0.000146126					0.1318	0.00486481	FALSE
B2_nTreg_0h_17_46782349_ENSG00000232300	B2	nTreg_0h	17	46782349	ENSG00000232300	2	0.0723858	0.101757	0.476861					0.165425	0.889073	FALSE
B2_nTreg_16h_17_46782349_ENSG00000232300	B2	nTreg_16h	17	46782349	ENSG00000232300	1	-0.14046	0.0201496	3.14986e-12					0.00157379	8.50463e-10	TRUE
B2_nTreg_40h_17_46782349_ENSG00000232300	B2	nTreg_40h	17	46782349	ENSG00000232300	1	0.0996861	0.0530758	0.0603562					0.156878	0.389024	FALSE
B2_TCM_0h_17_46782349_ENSG00000262633	B2	TCM_0h	17	46782349	ENSG00000262633	3	-0.0254334	0.0473621	0.591268	-0.0416442	-0.041096	-0.144806	0.445635	0.00694147	0.92181	FALSE
B2_CD4_Memory_uns_0h_17_49863260_ENSG00000005882	B2	CD4_Memory_uns_0h	17	49863260	ENSG00000005882	4	0.00303987	0.0302159	0.919864	0.0169372	0.017083	0.104998	0.273194	0.0220677	0.992515	FALSE
B2_CD4_Memory_stim_16h_17_49863260_ENSG00000005882	B2	CD4_Memory_stim_16h	17	49863260	ENSG00000005882	5	0.0127063	0.0287885	0.658948	0.0148232	0.0111386	-0.00492945	0.79815	5.2806e-05	0.943011	FALSE
B2_CD4_Memory_stim_40h_17_49863260_ENSG00000005882	B2	CD4_Memory_stim_40h	17	49863260	ENSG00000005882	5	0.019941	0.0553825	0.718803	0.0128232	0.0161093	0.0223182	0.984908	0.000178412	0.954939	FALSE
B2_CD4_Memory_stim_5d_17_49863260_ENSG00000005882	B2	CD4_Memory_stim_5d	17	49863260	ENSG00000005882	5	0.0207501	0.0166721	0.213278	0.0313232	0.0331937	0.0438363	0.592328	2.66034e-07	0.699205	FALSE
B2_CD4_Naive_uns_0h_17_49863260_ENSG00000005882	B2	CD4_Naive_uns_0h	17	49863260	ENSG00000005882	4	-0.00686592	0.0261729	0.793067	-0.0156191	-0.0159792	-0.0568775	0.451301	5.02726e-05	0.973694	FALSE
B2_CD4_Naive_stim_16h_17_49863260_ENSG00000005882	B2	CD4_Naive_stim_16h	17	49863260	ENSG00000005882	4	-0.0218407	0.0409479	0.593772	-0.043005	-0.0428839	-0.0454992	0.791336	0.000255862	0.923212	FALSE
B2_CD4_Naive_stim_40h_17_49863260_ENSG00000005882	B2	CD4_Naive_stim_40h	17	49863260	ENSG00000005882	5	0.0053668	0.0214016	0.801995	0.00937661	0.0282206	-0.0491155	0.33261	1.13697e-05	0.975214	FALSE
B2_CD4_Naive_stim_5d_17_49863260_ENSG00000005882	B2	CD4_Naive_stim_5d	17	49863260	ENSG00000005882	4	0.00575619	0.0247842	0.816342	-0.00110822	-0.00260717	-0.0423374	0.183771	5.07388e-05	0.978179	FALSE
B2_TN_0h_17_49863260_ENSG00000005882	B2	TN_0h	17	49863260	ENSG00000005882	4	-0.0258638	0.0326322	0.42802	-0.0319791	-0.0318504	0.0707988	0.259324	0.00262981	0.864998	FALSE
B2_TN_16h_17_49863260_ENSG00000005882	B2	TN_16h	17	49863260	ENSG00000005882	5	-0.00840493	0.021915	0.701331	-0.00566453	-0.00382581	0.0260491	0.352709	8.40722e-07	0.94948	FALSE
B2_TN_40h_17_49863260_ENSG00000005882	B2	TN_40h	17	49863260	ENSG00000005882	5	0.000386854	0.0249587	0.987633	-0.00964516	-0.00880532	-0.0178208	0.654483	1.17264e-06	0.998553	FALSE
B2_TN_5d_17_49863260_ENSG00000005882	B2	TN_5d	17	49863260	ENSG00000005882	4	0.0150534	0.0609677	0.80498	-0.00938419	-0.00762531	-0.0333192	0.793448	0.00195683	0.976512	FALSE
B2_TCM_0h_17_49863260_ENSG00000005882	B2	TCM_0h	17	49863260	ENSG00000005882	5	-0.0396081	0.0401409	0.323777	-0.0485021	-0.0500327	-0.160679	0.219805	0.0074893	0.800803	FALSE
B2_TCM_16h_17_49863260_ENSG00000005882	B2	TCM_16h	17	49863260	ENSG00000005882	4	-0.0111438	0.0353297	0.752441	-0.0292302	-0.0359401	-0.10512	0.425107	0.000181239	0.963542	FALSE
B2_TCM_40h_17_49863260_ENSG00000005882	B2	TCM_40h	17	49863260	ENSG00000005882	4	-0.00498837	0.0287639	0.862317	0.0188476	0.0207819	-0.000998036	0.981339	4.12784e-05	0.986665	FALSE
B2_TCM_5d_17_49863260_ENSG00000005882	B2	TCM_5d	17	49863260	ENSG00000005882	5	-0.00169464	0.0195592	0.930956	0.0109071	0.00870877	0.0162107	0.653469	1.55105e-07	0.993158	FALSE
B2_TEM_0h_17_49863260_ENSG00000005882	B2	TEM_0h	17	49863260	ENSG00000005882	3	0.0267599	0.0373583	0.473803	0.0395076	0.0408318	0.117551	0.291596	0.000284602	0.887574	FALSE
B2_TEM_16h_17_49863260_ENSG00000005882	B2	TEM_16h	17	49863260	ENSG00000005882	4	-0.0184087	0.0229423	0.422325	-0.00290135	-0.00070994	0.0144918	0.524505	1.67497e-05	0.862648	FALSE
B2_TEM_40h_17_49863260_ENSG00000005882	B2	TEM_40h	17	49863260	ENSG00000005882	4	-0.02929	0.0265615	0.270148	-0.0442544	-0.0425885	-0.0599488	0.842188	0.000673707	0.760318	FALSE
B2_TEM_5d_17_49863260_ENSG00000005882	B2	TEM_5d	17	49863260	ENSG00000005882	4	-0.00385256	0.0277589	0.889619	-0.0212084	0.0449685	0.0964243	0.308292	4.16987e-05	0.990518	FALSE
B2_TEMRA_0h_17_49863260_ENSG00000005882	B2	TEMRA_0h	17	49863260	ENSG00000005882	4	0.0254468	0.0222418	0.252583	0.0405284	0.0381461	0.110992	0.299947	0.000404852	0.744097	FALSE
B2_TEMRA_16h_17_49863260_ENSG00000005882	B2	TEMRA_16h	17	49863260	ENSG00000005882	6	0.022463	0.0359156	0.531683	0.0265498	0.0280184	0.0360929	0.787211	0.00254249	0.908435	FALSE
B2_TEMRA_40h_17_49863260_ENSG00000005882	B2	TEMRA_40h	17	49863260	ENSG00000005882	5	-0.00664636	0.027871	0.811518	-0.0141946	-0.0160534	0.0194579	0.631162	0.00242357	0.977728	FALSE
B2_TEMRA_5d_17_49863260_ENSG00000005882	B2	TEMRA_5d	17	49863260	ENSG00000005882	5	0.0346032	0.0216912	0.110653	0.0303218	0.0249152	0.0458478	0.815372	0.000800879	0.530185	FALSE
B2_nTreg_0h_17_49863260_ENSG00000005882	B2	nTreg_0h	17	49863260	ENSG00000005882	5	-0.00222347	0.0444163	0.960075	0.0191538	0.0169422	0.130024	0.0493887	0.00240823	0.996434	FALSE
B2_nTreg_16h_17_49863260_ENSG00000005882	B2	nTreg_16h	17	49863260	ENSG00000005882	4	-0.0188895	0.0457972	0.680003	0.0145027	0.0242299	0.0781803	0.160356	0.00401175	0.946985	FALSE
B2_nTreg_40h_17_49863260_ENSG00000005882	B2	nTreg_40h	17	49863260	ENSG00000005882	5	-0.0054255	0.0238407	0.819979	0.00284955	0.00172293	0.0401929	0.175386	0.000134952	0.978256	FALSE
B2_CD4_Memory_uns_0h_17_49863260_ENSG00000005884	B2	CD4_Memory_uns_0h	17	49863260	ENSG00000005884	4	-0.00784959	0.0212325	0.711608	-0.0117635	-0.0122526	-0.0469803	0.700548	8.67207e-05	0.952513	FALSE
B2_CD4_Memory_stim_16h_17_49863260_ENSG00000005884	B2	CD4_Memory_stim_16h	17	49863260	ENSG00000005884	4	-0.0331013	0.0219097	0.130839	-0.0341596	-0.0381064	-0.0587844	0.556103	0.000835016	0.576736	FALSE
B2_CD4_Memory_stim_40h_17_49863260_ENSG00000005884	B2	CD4_Memory_stim_40h	17	49863260	ENSG00000005884	5	0.0241353	0.0226896	0.287457	0.0106351	0.0203482	0.00512649	0.57213	0.000796928	0.773568	FALSE
B2_CD4_Memory_stim_5d_17_49863260_ENSG00000005884	B2	CD4_Memory_stim_5d	17	49863260	ENSG00000005884	4	-0.0183562	0.0218198	0.4002	-0.0164855	0.0199132	0.0168605	0.756047	3.17567e-05	0.851316	FALSE
B2_CD4_Naive_uns_0h_17_49863260_ENSG00000005884	B2	CD4_Naive_uns_0h	17	49863260	ENSG00000005884	6	0.033706	0.0259089	0.193278	0.0164052	0.0161161	0.0214585	0.756013	0.000893325	0.678225	FALSE
B2_CD4_Naive_stim_16h_17_49863260_ENSG00000005884	B2	CD4_Naive_stim_16h	17	49863260	ENSG00000005884	5	0.0159839	0.0225039	0.477535	-0.00151927	-0.0295166	0.0839032	0.402608	1.30881e-06	0.88953	FALSE
B2_TN_0h_17_49863260_ENSG00000005884	B2	TN_0h	17	49863260	ENSG00000005884	5	-0.0173901	0.0353555	0.622815	-0.0321171	-0.0301968	0.00522757	0.745053	0.00470382	0.933846	FALSE
B2_TN_16h_17_49863260_ENSG00000005884	B2	TN_16h	17	49863260	ENSG00000005884	5	-0.0110874	0.0258772	0.668315	-0.00866345	-0.00580218	-0.0418812	0.500127	0.00169444	0.945656	FALSE
B2_TCM_0h_17_49863260_ENSG00000005884	B2	TCM_0h	17	49863260	ENSG00000005884	4	-0.0368346	0.021672	0.0891982	-0.0313	-0.0304232	-0.0295524	0.868161	0.00283522	0.476858	FALSE
B2_TCM_16h_17_49863260_ENSG00000005884	B2	TCM_16h	17	49863260	ENSG00000005884	4	-0.0227559	0.0268016	0.395854	-0.00247697	-0.00228626	0.0221758	0.36268	0.00399839	0.848304	FALSE
B2_TCM_5d_17_49863260_ENSG00000005884	B2	TCM_5d	17	49863260	ENSG00000005884	5	0.0284775	0.0245529	0.246114	0.00855435	0.00435075	-0.00179138	0.687403	0.000683177	0.737064	FALSE
B2_TEM_0h_17_49863260_ENSG00000005884	B2	TEM_0h	17	49863260	ENSG00000005884	5	-0.0106169	0.0164347	0.518275	-0.00574632	-0.00470388	-0.0136219	0.942706	3.46429e-06	0.903095	FALSE
B2_TEM_16h_17_49863260_ENSG00000005884	B2	TEM_16h	17	49863260	ENSG00000005884	5	-0.0223898	0.0250767	0.371935	-0.0234839	-0.0155471	0.0122359	0.245759	0.000315835	0.837667	FALSE
B2_TEM_40h_17_49863260_ENSG00000005884	B2	TEM_40h	17	49863260	ENSG00000005884	5	-0.00265365	0.0207685	0.898329	-0.00182545	-0.00329296	-0.018358	0.884893	0.000871832	0.991414	FALSE
B2_TEM_5d_17_49863260_ENSG00000005884	B2	TEM_5d	17	49863260	ENSG00000005884	3	0.0279022	0.016044	0.0820168	0.0216022	0.021318	0.0122977	0.857656	2.8172e-06	0.455339	FALSE
B2_TEMRA_0h_17_49863260_ENSG00000005884	B2	TEMRA_0h	17	49863260	ENSG00000005884	4	0.0353336	0.024904	0.155959	0.0422533	0.0407844	0.0778374	0.67345	0.000871254	0.622749	FALSE
B2_TEMRA_16h_17_49863260_ENSG00000005884	B2	TEMRA_16h	17	49863260	ENSG00000005884	5	0.0334846	0.0232193	0.149275	0.0435248	0.0408598	0.063134	0.458476	0.00137388	0.61139	FALSE
B2_TEMRA_5d_17_49863260_ENSG00000005884	B2	TEMRA_5d	17	49863260	ENSG00000005884	4	0.00124897	0.0153731	0.935248	0.00122858	0.0101474	0.0165945	0.66701	4.09156e-05	0.993546	FALSE
B2_nTreg_0h_17_49863260_ENSG00000005884	B2	nTreg_0h	17	49863260	ENSG00000005884	4	-0.0042142	0.0326964	0.897446	-0.00206823	-0.000246924	-0.060316	0.622909	0.00562752	0.991398	FALSE
B2_nTreg_16h_17_49863260_ENSG00000005884	B2	nTreg_16h	17	49863260	ENSG00000005884	4	-0.000828947	0.017634	0.962506	0.000953793	-0.00364268	-0.00137883	0.993331	6.10114e-05	0.996434	FALSE
B2_nTreg_40h_17_49863260_ENSG00000005884	B2	nTreg_40h	17	49863260	ENSG00000005884	6	0.0301667	0.0308716	0.328486	0.0160447	0.0162532	0.0871609	0.337629	0.0017454	0.803878	FALSE
B2_CD4_Memory_uns_0h_17_49863260_ENSG00000015532	B2	CD4_Memory_uns_0h	17	49863260	ENSG00000015532	2	-0.00513767	0.0166872	0.758172					2.30232e-07	0.964428	FALSE
B2_CD4_Memory_stim_16h_17_49863260_ENSG00000015532	B2	CD4_Memory_stim_16h	17	49863260	ENSG00000015532	4	-0.0039976	0.0192597	0.835571	0.00210299	0.00175196	0.00292893	0.833143	8.02372e-08	0.981286	FALSE
B2_CD4_Memory_stim_40h_17_49863260_ENSG00000015532	B2	CD4_Memory_stim_40h	17	49863260	ENSG00000015532	3	-0.0274398	0.0413624	0.507074	-0.00933849	0.0128954	0.0874329	0.317313	2.26108e-05	0.898521	FALSE
B2_CD4_Memory_stim_5d_17_49863260_ENSG00000015532	B2	CD4_Memory_stim_5d	17	49863260	ENSG00000015532	3	0.00780789	0.0334136	0.815238	0.00895932	0.00469388	0.0235814	0.936429	0.000330528	0.977941	FALSE
B2_CD4_Naive_uns_0h_17_49863260_ENSG00000015532	B2	CD4_Naive_uns_0h	17	49863260	ENSG00000015532	3	0.0080298	0.0296813	0.78675	0.00166463	0.00019842	-0.039112	0.254322	5.52701e-06	0.972147	FALSE
B2_CD4_Naive_stim_16h_17_49863260_ENSG00000015532	B2	CD4_Naive_stim_16h	17	49863260	ENSG00000015532	3	-0.00243707	0.0143563	0.865202	-0.00249952	-0.00177057	-0.00632532	0.856395	1.12597e-07	0.987738	FALSE
B2_CD4_Naive_stim_40h_17_49863260_ENSG00000015532	B2	CD4_Naive_stim_40h	17	49863260	ENSG00000015532	3	-0.00315958	0.0140034	0.821489	-0.000789711	-0.000942885	0.0236117	0.605343	2.74088e-08	0.978542	FALSE
B2_CD4_Naive_stim_5d_17_49863260_ENSG00000015532	B2	CD4_Naive_stim_5d	17	49863260	ENSG00000015532	3	-0.000304637	0.0180205	0.986512	0.000632711	-0.000248836	-0.00151469	0.973698	6.09239e-07	0.998553	FALSE
B2_TN_0h_17_49863260_ENSG00000015532	B2	TN_0h	17	49863260	ENSG00000015532	4	0.000759037	0.0178696	0.966119	0.000445204	0.000224772	-0.0156464	0.436606	2.39704e-07	0.996818	FALSE
B2_TN_16h_17_49863260_ENSG00000015532	B2	TN_16h	17	49863260	ENSG00000015532	2	0.0010524	0.0165404	0.949268					5.32572e-10	0.996005	FALSE
B2_TN_40h_17_49863260_ENSG00000015532	B2	TN_40h	17	49863260	ENSG00000015532	3	0.000182752	0.0188852	0.992279	0.00163241	0.00411266	0.0191867	0.532587	1.31446e-09	0.998697	FALSE
B2_TN_5d_17_49863260_ENSG00000015532	B2	TN_5d	17	49863260	ENSG00000015532	2	-0.019067	0.025628	0.456882					0.000173064	0.881013	FALSE
B2_TCM_0h_17_49863260_ENSG00000015532	B2	TCM_0h	17	49863260	ENSG00000015532	3	0.00436171	0.0240549	0.856114	0.00217536	0.00284736	-0.0179812	0.634827	1.16504e-06	0.985289	FALSE
B2_TCM_16h_17_49863260_ENSG00000015532	B2	TCM_16h	17	49863260	ENSG00000015532	4	-0.00563672	0.0251278	0.822506	-0.00451525	-0.00359786	0.0182397	0.447208	1.32823e-06	0.97856	FALSE
B2_TCM_40h_17_49863260_ENSG00000015532	B2	TCM_40h	17	49863260	ENSG00000015532	3	-0.0112215	0.0232471	0.629304	-0.00965225	-0.00788096	0.0110145	0.598308	2.35424e-05	0.935269	FALSE
B2_TCM_5d_17_49863260_ENSG00000015532	B2	TCM_5d	17	49863260	ENSG00000015532	3	0.0110573	0.0338376	0.743837	0.00541733	0.00333817	-0.0635783	0.450934	0.0106398	0.961614	FALSE
B2_TEM_0h_17_49863260_ENSG00000015532	B2	TEM_0h	17	49863260	ENSG00000015532	2	-0.00868014	0.0174992	0.619872					1.16042e-06	0.933135	FALSE
B2_TEM_16h_17_49863260_ENSG00000015532	B2	TEM_16h	17	49863260	ENSG00000015532	4	-0.000744134	0.0374278	0.984138	0.00683569	0.00441294	0.042628	0.621295	0.00240124	0.998363	FALSE
B2_TEM_40h_17_49863260_ENSG00000015532	B2	TEM_40h	17	49863260	ENSG00000015532	2	0.0260083	0.0212282	0.22051					3.95246e-06	0.708704	FALSE
B2_TEM_5d_17_49863260_ENSG00000015532	B2	TEM_5d	17	49863260	ENSG00000015532	3	-0.000103576	0.0280722	0.997056	3.2635e-05	0.00821411	0.0389395	0.534431	0.000490704	0.99953	FALSE
B2_TEMRA_0h_17_49863260_ENSG00000015532	B2	TEMRA_0h	17	49863260	ENSG00000015532	3	0.00454023	0.0270409	0.86666	-0.00336358	-0.00342463	-0.0469588	0.572461	3.57302e-05	0.987758	FALSE
B2_TEMRA_16h_17_49863260_ENSG00000015532	B2	TEMRA_16h	17	49863260	ENSG00000015532	3	-0.0404551	0.0303688	0.182819	-0.0208907	-0.00357751	0.102205	0.305832	0.00158945	0.666132	FALSE
B2_TEMRA_40h_17_49863260_ENSG00000015532	B2	TEMRA_40h	17	49863260	ENSG00000015532	2	-0.0194276	0.035951	0.588927					0.00728648	0.921585	FALSE
B2_TEMRA_5d_17_49863260_ENSG00000015532	B2	TEMRA_5d	17	49863260	ENSG00000015532	3	0.0127999	0.0298246	0.667797	0.00515623	-0.00971516	-0.0751815	0.621009	0.0199274	0.945656	FALSE
B2_nTreg_0h_17_49863260_ENSG00000015532	B2	nTreg_0h	17	49863260	ENSG00000015532	3	-0.0183038	0.0262417	0.485486	-0.0172088	-0.0164017	-0.0510563	0.755858	0.00668477	0.891694	FALSE
B2_nTreg_16h_17_49863260_ENSG00000015532	B2	nTreg_16h	17	49863260	ENSG00000015532	3	0.00411923	0.0285997	0.885476	0.0187489	0.0243339	-0.186165	0.490318	0.00237864	0.989735	FALSE
B2_nTreg_40h_17_49863260_ENSG00000015532	B2	nTreg_40h	17	49863260	ENSG00000015532	3	0.00401296	0.0304667	0.895209	0.00629353	0.0125398	0.0238817	0.836103	0.00228178	0.990947	FALSE
B2_CD4_Memory_uns_0h_17_49863260_ENSG00000108798	B2	CD4_Memory_uns_0h	17	49863260	ENSG00000108798	2	0.0172721	0.0439887	0.69458					0.021296	0.948223	FALSE
B2_CD4_Memory_stim_16h_17_49863260_ENSG00000108798	B2	CD4_Memory_stim_16h	17	49863260	ENSG00000108798	2	-0.0066606	0.0418277	0.873481					0.00253042	0.989081	FALSE
B2_CD4_Memory_stim_40h_17_49863260_ENSG00000108798	B2	CD4_Memory_stim_40h	17	49863260	ENSG00000108798	2	0.0405274	0.0631876	0.521274					1.92271e-05	0.904054	FALSE
B2_CD4_Memory_stim_5d_17_49863260_ENSG00000108798	B2	CD4_Memory_stim_5d	17	49863260	ENSG00000108798	2	-0.00479851	0.0476094	0.919718					0.00819668	0.992515	FALSE
B2_CD4_Naive_uns_0h_17_49863260_ENSG00000108798	B2	CD4_Naive_uns_0h	17	49863260	ENSG00000108798	2	0.0403874	0.0463795	0.383862					0.104539	0.842898	FALSE
B2_CD4_Naive_stim_16h_17_49863260_ENSG00000108798	B2	CD4_Naive_stim_16h	17	49863260	ENSG00000108798	2	0.01386	0.0378216	0.714024					0.00352345	0.953263	FALSE
B2_CD4_Naive_stim_40h_17_49863260_ENSG00000108798	B2	CD4_Naive_stim_40h	17	49863260	ENSG00000108798	1	-0.0106316	0.131885	0.93575					0.147661	0.993546	FALSE
B2_CD4_Naive_stim_5d_17_49863260_ENSG00000108798	B2	CD4_Naive_stim_5d	17	49863260	ENSG00000108798	2	-0.0311301	0.055037	0.571651					0.0178586	0.919393	FALSE
B2_TN_0h_17_49863260_ENSG00000108798	B2	TN_0h	17	49863260	ENSG00000108798	2	0.0188949	0.0340095	0.5785					0.0404408	0.919764	FALSE
B2_TN_16h_17_49863260_ENSG00000108798	B2	TN_16h	17	49863260	ENSG00000108798	2	0.0245296	0.0398012	0.537694					0.0174192	0.910663	FALSE
B2_TN_40h_17_49863260_ENSG00000108798	B2	TN_40h	17	49863260	ENSG00000108798	2	0.0238862	0.0812912	0.768884					0.0160107	0.968797	FALSE
B2_TN_5d_17_49863260_ENSG00000108798	B2	TN_5d	17	49863260	ENSG00000108798	2	-0.00944252	0.0365983	0.796404					0.0122969	0.974228	FALSE
B2_TCM_0h_17_49863260_ENSG00000108798	B2	TCM_0h	17	49863260	ENSG00000108798	2	-0.00224581	0.0226439	0.920996					0.0108198	0.992636	FALSE
B2_TCM_16h_17_49863260_ENSG00000108798	B2	TCM_16h	17	49863260	ENSG00000108798	2	-0.00855929	0.0846128	0.919425					0.124006	0.992432	FALSE
B2_TCM_40h_17_49863260_ENSG00000108798	B2	TCM_40h	17	49863260	ENSG00000108798	2	0.00533738	0.0433832	0.902084					0.0013991	0.99199	FALSE
B2_TCM_5d_17_49863260_ENSG00000108798	B2	TCM_5d	17	49863260	ENSG00000108798	2	0.00497572	0.0624032	0.936448					0.0611134	0.993555	FALSE
B2_TEM_0h_17_49863260_ENSG00000108798	B2	TEM_0h	17	49863260	ENSG00000108798	2	0.00191536	0.0247623	0.938345					0.0105602	0.993555	FALSE
B2_TEM_16h_17_49863260_ENSG00000108798	B2	TEM_16h	17	49863260	ENSG00000108798	2	0.0337282	0.0474768	0.477448					0.0277637	0.88953	FALSE
B2_TEM_40h_17_49863260_ENSG00000108798	B2	TEM_40h	17	49863260	ENSG00000108798	2	-0.0175829	0.0360244	0.62549					0.00223557	0.933846	FALSE
B2_TEM_5d_17_49863260_ENSG00000108798	B2	TEM_5d	17	49863260	ENSG00000108798	2	0.0204042	0.0559051	0.715127					0.181929	0.953611	FALSE
B2_TEMRA_0h_17_49863260_ENSG00000108798	B2	TEMRA_0h	17	49863260	ENSG00000108798	1	0.00240824	0.0298743	0.93575					0.0152492	0.993546	FALSE
B2_TEMRA_16h_17_49863260_ENSG00000108798	B2	TEMRA_16h	17	49863260	ENSG00000108798	2	-0.0252284	0.0483936	0.602145					0.0655662	0.926178	FALSE
B2_TEMRA_40h_17_49863260_ENSG00000108798	B2	TEMRA_40h	17	49863260	ENSG00000108798	2	0.0331147	0.0682955	0.627766					0.0467849	0.934883	FALSE
B2_TEMRA_5d_17_49863260_ENSG00000108798	B2	TEMRA_5d	17	49863260	ENSG00000108798	2	-0.0133098	0.0225089	0.55431					3.46265e-05	0.916076	FALSE
B2_nTreg_0h_17_49863260_ENSG00000108798	B2	nTreg_0h	17	49863260	ENSG00000108798	2	-0.0368903	0.0283328	0.192904					0.0136596	0.678016	FALSE
B2_nTreg_16h_17_49863260_ENSG00000108798	B2	nTreg_16h	17	49863260	ENSG00000108798	1	0.00375253	0.0465502	0.93575					0.0623631	0.993546	FALSE
B2_nTreg_40h_17_49863260_ENSG00000108798	B2	nTreg_40h	17	49863260	ENSG00000108798	2	0.0151517	0.0370787	0.682807					0.0105294	0.947551	FALSE
B2_CD4_Memory_uns_0h_17_49863260_ENSG00000108819	B2	CD4_Memory_uns_0h	17	49863260	ENSG00000108819	4	0.0151757	0.0301274	0.61446	-0.00262592	-0.0119436	-0.0904272	0.323052	0.00715414	0.931853	FALSE
B2_CD4_Memory_stim_16h_17_49863260_ENSG00000108819	B2	CD4_Memory_stim_16h	17	49863260	ENSG00000108819	3	-0.0170255	0.0239857	0.477816	-0.0247405	-0.028442	-0.0444192	0.760294	0.00020742	0.88967	FALSE
B2_CD4_Memory_stim_40h_17_49863260_ENSG00000108819	B2	CD4_Memory_stim_40h	17	49863260	ENSG00000108819	4	0.00843322	0.0414428	0.838752	0.0456432	0.0379905	0.1288	0.370478	0.00434394	0.982062	FALSE
B2_CD4_Memory_stim_5d_17_49863260_ENSG00000108819	B2	CD4_Memory_stim_5d	17	49863260	ENSG00000108819	4	0.0266041	0.0218827	0.224077	0.031548	0.0238647	0.0960588	0.525297	0.00047528	0.712312	FALSE
B2_CD4_Naive_uns_0h_17_49863260_ENSG00000108819	B2	CD4_Naive_uns_0h	17	49863260	ENSG00000108819	4	0.00944518	0.0228169	0.678907	0.0132838	0.0130308	0.0554361	0.344748	0.00767195	0.946985	FALSE
B2_CD4_Naive_stim_16h_17_49863260_ENSG00000108819	B2	CD4_Naive_stim_16h	17	49863260	ENSG00000108819	5	-0.0203376	0.0345427	0.556018	-0.00286453	0.0140067	-0.0555777	0.621447	0.0018231	0.916076	FALSE
B2_CD4_Naive_stim_40h_17_49863260_ENSG00000108819	B2	CD4_Naive_stim_40h	17	49863260	ENSG00000108819	5	-0.00566317	0.0373059	0.879342	0.0154493	0.0252877	-0.0730007	0.631249	0.007684	0.989223	FALSE
B2_CD4_Naive_stim_5d_17_49863260_ENSG00000108819	B2	CD4_Naive_stim_5d	17	49863260	ENSG00000108819	3	0.0257945	0.0236891	0.276209	0.0306484	0.0311184	0.0610446	0.68311	0.00151734	0.763418	FALSE
B2_TN_0h_17_49863260_ENSG00000108819	B2	TN_0h	17	49863260	ENSG00000108819	5	0.0334824	0.0329476	0.309518	0.0315486	0.0311472	0.0134648	0.655363	0.00697489	0.789488	FALSE
B2_TN_16h_17_49863260_ENSG00000108819	B2	TN_16h	17	49863260	ENSG00000108819	5	0.0254937	0.0237826	0.283743	0.0348324	0.0349646	0.0719422	0.406824	0.000118328	0.771532	FALSE
B2_TN_40h_17_49863260_ENSG00000108819	B2	TN_40h	17	49863260	ENSG00000108819	4	0.0152661	0.026823	0.569259	0.00972487	0.0127468	-0.00810975	0.577838	0.005461	0.918712	FALSE
B2_TN_5d_17_49863260_ENSG00000108819	B2	TN_5d	17	49863260	ENSG00000108819	5	0.0180811	0.0265494	0.495848	0.0343485	0.0294029	0.118209	0.087708	3.11744e-06	0.894279	FALSE
B2_TCM_0h_17_49863260_ENSG00000108819	B2	TCM_0h	17	49863260	ENSG00000108819	4	0.0102485	0.0398017	0.796801	0.0320182	0.0343803	0.14076	0.168881	0.00135621	0.974333	FALSE
B2_TCM_16h_17_49863260_ENSG00000108819	B2	TCM_16h	17	49863260	ENSG00000108819	4	0.0163543	0.0406951	0.687777	0.00354839	-0.0442541	0.163985	0.19282	4.81472e-05	0.948099	FALSE
B2_TCM_40h_17_49863260_ENSG00000108819	B2	TCM_40h	17	49863260	ENSG00000108819	4	0.0162858	0.030274	0.590615	0.00455041	-0.00619103	-0.0802504	0.350252	0.000596022	0.921585	FALSE
B2_TCM_5d_17_49863260_ENSG00000108819	B2	TCM_5d	17	49863260	ENSG00000108819	4	0.0571722	0.029481	0.0524666	0.0531573	0.0536506	0.0371674	0.776043	0.00339596	0.35816	FALSE
B2_TEM_0h_17_49863260_ENSG00000108819	B2	TEM_0h	17	49863260	ENSG00000108819	4	0.0115104	0.0196253	0.557534	0.00476121	0.00215962	-0.0192487	0.618867	6.42083e-05	0.916315	FALSE
B2_TEM_16h_17_49863260_ENSG00000108819	B2	TEM_16h	17	49863260	ENSG00000108819	6	-0.0520711	0.0267402	0.0514992	-0.0512964	-0.0489677	-0.0988205	0.463404	0.000218157	0.355023	FALSE
B2_TEM_40h_17_49863260_ENSG00000108819	B2	TEM_40h	17	49863260	ENSG00000108819	5	0.0168352	0.0280754	0.548746	0.0137349	0.0119925	-0.00939653	0.733399	0.000736134	0.914265	FALSE
B2_TEM_5d_17_49863260_ENSG00000108819	B2	TEM_5d	17	49863260	ENSG00000108819	5	0.0816793	0.0321061	0.0109577	0.0496566	0.0465214	-0.00939391	0.247249	0.000442203	0.140884	FALSE
B2_TEMRA_0h_17_49863260_ENSG00000108819	B2	TEMRA_0h	17	49863260	ENSG00000108819	5	0.0629897	0.0248027	0.0110969	0.0504384	0.0503332	-0.00607035	0.258861	0.00273601	0.142301	FALSE
B2_TEMRA_16h_17_49863260_ENSG00000108819	B2	TEMRA_16h	17	49863260	ENSG00000108819	5	-0.036991	0.0286724	0.197007	-0.0177228	-0.0223089	0.0073467	0.542239	0.0047008	0.681595	FALSE
B2_TEMRA_40h_17_49863260_ENSG00000108819	B2	TEMRA_40h	17	49863260	ENSG00000108819	4	0.0251456	0.0240476	0.295719	0.0116542	0.0117096	-0.0267974	0.552385	0.00304426	0.78075	FALSE
B2_TEMRA_5d_17_49863260_ENSG00000108819	B2	TEMRA_5d	17	49863260	ENSG00000108819	5	0.0580485	0.0252667	0.0215942	0.0217642	0.0236382	-0.0932709	0.212465	0.00234401	0.218091	FALSE
B2_nTreg_0h_17_49863260_ENSG00000108819	B2	nTreg_0h	17	49863260	ENSG00000108819	4	-0.00471478	0.0209239	0.821723	-0.00613241	-0.0111143	-0.0730154	0.265147	0.00133821	0.978542	FALSE
B2_nTreg_16h_17_49863260_ENSG00000108819	B2	nTreg_16h	17	49863260	ENSG00000108819	5	-0.0116963	0.0298498	0.695177	-0.00961621	0.0111334	-0.00669819	0.913535	0.0205936	0.948249	FALSE
B2_nTreg_40h_17_49863260_ENSG00000108819	B2	nTreg_40h	17	49863260	ENSG00000108819	4	-0.0061058	0.0253307	0.809522	-0.00543422	-0.0301014	-0.0416114	0.695034	0.00658264	0.977472	FALSE
B2_CD4_Memory_uns_0h_17_49863260_ENSG00000108826	B2	CD4_Memory_uns_0h	17	49863260	ENSG00000108826	3	0.00533427	0.0268885	0.842744	0.00883917	0.0165943	0.0410517	0.637982	0.00362527	0.982839	FALSE
B2_CD4_Memory_stim_16h_17_49863260_ENSG00000108826	B2	CD4_Memory_stim_16h	17	49863260	ENSG00000108826	3	-0.0749148	0.166298	0.652361	-0.108009	-0.105635	-0.401274	0.679739	0.0138862	0.940845	FALSE
B2_CD4_Memory_stim_40h_17_49863260_ENSG00000108826	B2	CD4_Memory_stim_40h	17	49863260	ENSG00000108826	3	0.000614935	0.118489	0.995859	-0.0426222	-0.0713063	-0.0295431	0.98499	5.95013e-07	0.99953	FALSE
B2_CD4_Memory_stim_5d_17_49863260_ENSG00000108826	B2	CD4_Memory_stim_5d	17	49863260	ENSG00000108826	4	-0.0724499	0.109367	0.507683	-0.0672842	-0.0641467	0.378652	0.240857	0.00052688	0.898712	FALSE
B2_CD4_Naive_uns_0h_17_49863260_ENSG00000108826	B2	CD4_Naive_uns_0h	17	49863260	ENSG00000108826	3	0.0261002	0.0446835	0.559144	0.0548748	0.0596211	0.0594724	0.898165	0.0656832	0.916783	FALSE
B2_CD4_Naive_stim_16h_17_49863260_ENSG00000108826	B2	CD4_Naive_stim_16h	17	49863260	ENSG00000108826	4	-0.0174805	0.102631	0.864755	-0.0596347	-0.0651146	-0.107614	0.638667	0.0018627	0.987496	FALSE
B2_CD4_Naive_stim_40h_17_49863260_ENSG00000108826	B2	CD4_Naive_stim_40h	17	49863260	ENSG00000108826	3	-0.0278648	0.0432544	0.51944	-0.0317786	-0.0360958	-0.0852245	0.512654	3.59182e-07	0.903685	FALSE
B2_CD4_Naive_stim_5d_17_49863260_ENSG00000108826	B2	CD4_Naive_stim_5d	17	49863260	ENSG00000108826	3	-0.115268	0.0570875	0.043472	-0.108482	-0.108289	-0.085661	0.890032	0.003898	0.324058	FALSE
B2_TN_0h_17_49863260_ENSG00000108826	B2	TN_0h	17	49863260	ENSG00000108826	3	0.0194875	0.0262625	0.458071	0.0280605	0.0304666	0.155492	0.453755	0.000871271	0.881841	FALSE
B2_TN_16h_17_49863260_ENSG00000108826	B2	TN_16h	17	49863260	ENSG00000108826	3	0.0098231	0.0393479	0.80286	-0.00457524	-0.0134262	-0.108	0.265626	4.5979e-05	0.975345	FALSE
B2_TN_40h_17_49863260_ENSG00000108826	B2	TN_40h	17	49863260	ENSG00000108826	3	-0.00829617	0.0262714	0.752164	-0.0105754	-0.0129728	-0.0446766	0.486276	1.79357e-08	0.963444	FALSE
B2_TN_5d_17_49863260_ENSG00000108826	B2	TN_5d	17	49863260	ENSG00000108826	3	0.0171865	0.0611965	0.778832	0.0184129	0.0129396	0.180501	0.598151	0.00180285	0.970382	FALSE
B2_TCM_0h_17_49863260_ENSG00000108826	B2	TCM_0h	17	49863260	ENSG00000108826	3	-0.0628661	0.02734	0.0214814	-0.0567747	-0.0503758	-0.0580793	0.934067	0.00408703	0.217381	FALSE
B2_TCM_16h_17_49863260_ENSG00000108826	B2	TCM_16h	17	49863260	ENSG00000108826	3	-0.0376282	0.0394762	0.340495	-0.0244888	-0.0240092	0.0538982	0.31483	0.00124923	0.814895	FALSE
B2_TCM_40h_17_49863260_ENSG00000108826	B2	TCM_40h	17	49863260	ENSG00000108826	3	-0.00323308	0.0274095	0.906103	-0.0132629	-0.0181057	-0.0553934	0.731072	2.29852e-10	0.992247	FALSE
B2_TCM_5d_17_49863260_ENSG00000108826	B2	TCM_5d	17	49863260	ENSG00000108826	3	-0.104523	0.091679	0.254244	-0.0664535	-0.00464351	0.160133	0.413423	0.00189396	0.746151	FALSE
B2_TEM_0h_17_49863260_ENSG00000108826	B2	TEM_0h	17	49863260	ENSG00000108826	4	0.00184451	0.0383247	0.961614	-0.0056809	0.00842466	0.100072	0.193669	0.0106796	0.996434	FALSE
B2_TEM_16h_17_49863260_ENSG00000108826	B2	TEM_16h	17	49863260	ENSG00000108826	3	0.0675913	0.12293	0.582431	0.0320296	-0.016923	-0.125999	0.802668	0.000203114	0.920362	FALSE
B2_TEM_40h_17_49863260_ENSG00000108826	B2	TEM_40h	17	49863260	ENSG00000108826	3	-0.0124578	0.0365806	0.733436	-0.0197965	-0.0210547	-0.138575	0.470476	0.000348973	0.958386	FALSE
B2_TEM_5d_17_49863260_ENSG00000108826	B2	TEM_5d	17	49863260	ENSG00000108826	2	0.0467734	0.0894318	0.600969					0.000259633	0.92514	FALSE
B2_TEMRA_0h_17_49863260_ENSG00000108826	B2	TEMRA_0h	17	49863260	ENSG00000108826	3	-0.0147842	0.0451968	0.743586	0.00664581	0.0129179	0.142898	0.253717	0.00364781	0.961603	FALSE
B2_TEMRA_16h_17_49863260_ENSG00000108826	B2	TEMRA_16h	17	49863260	ENSG00000108826	3	0.00034416	0.0409381	0.993292	-0.0227639	-0.0274082	-0.119976	0.447002	0.00196104	0.998756	FALSE
B2_TEMRA_40h_17_49863260_ENSG00000108826	B2	TEMRA_40h	17	49863260	ENSG00000108826	3	0.0152921	0.033512	0.648163	0.0117108	0.00916332	-0.0438416	0.488682	0.00186155	0.940845	FALSE
B2_TEMRA_5d_17_49863260_ENSG00000108826	B2	TEMRA_5d	17	49863260	ENSG00000108826	3	-0.00843254	0.120234	0.944086	0.0132204	0.0306814	-0.322527	0.575555	0.0440243	0.994428	FALSE
B2_nTreg_0h_17_49863260_ENSG00000108826	B2	nTreg_0h	17	49863260	ENSG00000108826	2	0.0158776	0.0272425	0.56001					0.00545944	0.916879	FALSE
B2_nTreg_16h_17_49863260_ENSG00000108826	B2	nTreg_16h	17	49863260	ENSG00000108826	3	0.100025	0.0770149	0.194023	0.103613	0.106202	0.096726	0.990961	0.00972044	0.679123	FALSE
B2_nTreg_40h_17_49863260_ENSG00000108826	B2	nTreg_40h	17	49863260	ENSG00000108826	3	0.0120988	0.0317998	0.703598	0.00532379	0.00275656	-0.0667337	0.505737	0.0159758	0.950234	FALSE
B2_CD4_Memory_uns_0h_17_49863260_ENSG00000108829	B2	CD4_Memory_uns_0h	17	49863260	ENSG00000108829	3	-0.0433251	0.0335592	0.196701	-0.0201269	-0.01754	-0.0157647	0.880579	0.00932848	0.681369	FALSE
B2_CD4_Memory_stim_16h_17_49863260_ENSG00000108829	B2	CD4_Memory_stim_16h	17	49863260	ENSG00000108829	3	-0.229298	0.151895	0.131151	-0.207555	-0.218627	-0.251163	0.954807	0.00135059	0.577376	FALSE
B2_CD4_Memory_stim_40h_17_49863260_ENSG00000108829	B2	CD4_Memory_stim_40h	17	49863260	ENSG00000108829	3	0.0502539	0.163034	0.757899	0.0231174	0.0275028	-0.118478	0.648771	9.41356e-05	0.964371	FALSE
B2_CD4_Memory_stim_5d_17_49863260_ENSG00000108829	B2	CD4_Memory_stim_5d	17	49863260	ENSG00000108829	3	0.0509838	0.180199	0.77723	0.0175218	0.0246761	-0.412584	0.516614	0.0594748	0.970382	FALSE
B2_CD4_Naive_uns_0h_17_49863260_ENSG00000108829	B2	CD4_Naive_uns_0h	17	49863260	ENSG00000108829	2	0.0330105	0.044536	0.458566					0.013667	0.882008	FALSE
B2_CD4_Naive_stim_16h_17_49863260_ENSG00000108829	B2	CD4_Naive_stim_16h	17	49863260	ENSG00000108829	2	0.141349	0.14367	0.325191					0.0111457	0.802155	FALSE
B2_CD4_Naive_stim_40h_17_49863260_ENSG00000108829	B2	CD4_Naive_stim_40h	17	49863260	ENSG00000108829	3	-0.0587409	0.0686465	0.392163	-0.0186969	-0.00281743	0.0662113	0.588045	0.000706273	0.846582	FALSE
B2_CD4_Naive_stim_5d_17_49863260_ENSG00000108829	B2	CD4_Naive_stim_5d	17	49863260	ENSG00000108829	3	-0.0644923	0.0488692	0.186938	-0.0458337	-0.0880548	-0.122873	0.569243	0.0127296	0.669093	FALSE
B2_TN_0h_17_49863260_ENSG00000108829	B2	TN_0h	17	49863260	ENSG00000108829	2	0.0711487	0.0692322	0.3041					0.144274	0.78734	FALSE
B2_TN_16h_17_49863260_ENSG00000108829	B2	TN_16h	17	49863260	ENSG00000108829	2	0.0132149	0.0377824	0.726516					0.00222012	0.956705	FALSE
B2_TN_40h_17_49863260_ENSG00000108829	B2	TN_40h	17	49863260	ENSG00000108829	2	0.0128885	0.0597924	0.829336					0.000995907	0.979974	FALSE
B2_TN_5d_17_49863260_ENSG00000108829	B2	TN_5d	17	49863260	ENSG00000108829	3	0.0102589	0.0295403	0.728376	-0.00273652	-0.00507939	0.323952	0.780718	0.000851142	0.956806	FALSE
B2_TCM_0h_17_49863260_ENSG00000108829	B2	TCM_0h	17	49863260	ENSG00000108829	2	-0.0264846	0.0206493	0.199635					0.000816517	0.685597	FALSE
B2_TCM_16h_17_49863260_ENSG00000108829	B2	TCM_16h	17	49863260	ENSG00000108829	3	-0.0931091	0.0675443	0.168052	-0.0605715	-0.0559103	0.117288	0.339075	0.00540189	0.644593	FALSE
B2_TCM_40h_17_49863260_ENSG00000108829	B2	TCM_40h	17	49863260	ENSG00000108829	3	-0.106884	0.0559968	0.0562949	-0.0763579	-0.0664868	0.500749	0.451291	0.000812186	0.372113	FALSE
B2_TCM_5d_17_49863260_ENSG00000108829	B2	TCM_5d	17	49863260	ENSG00000108829	2	0.0633164	0.0545795	0.246018					0.00721279	0.737061	FALSE
B2_TEM_0h_17_49863260_ENSG00000108829	B2	TEM_0h	17	49863260	ENSG00000108829	2	0.0784047	0.0483805	0.105107					0.022648	0.519038	FALSE
B2_TEM_16h_17_49863260_ENSG00000108829	B2	TEM_16h	17	49863260	ENSG00000108829	2	-0.196791	0.189438	0.298892					0.023897	0.782805	FALSE
B2_TEM_40h_17_49863260_ENSG00000108829	B2	TEM_40h	17	49863260	ENSG00000108829	3	-0.00189067	0.0371165	0.959374	-0.0210626	-0.0273862	-0.00619001	0.966513	0.000202049	0.996434	FALSE
B2_TEM_5d_17_49863260_ENSG00000108829	B2	TEM_5d	17	49863260	ENSG00000108829	3	0.0494105	0.0551135	0.369973	0.0410744	0.0421216	-0.0783952	0.377267	0.00978344	0.835955	FALSE
B2_TEMRA_0h_17_49863260_ENSG00000108829	B2	TEMRA_0h	17	49863260	ENSG00000108829	3	0.0121749	0.0269516	0.651463	0.0141576	0.0144389	0.102559	0.558975	0.00269368	0.940845	FALSE
B2_TEMRA_16h_17_49863260_ENSG00000108829	B2	TEMRA_16h	17	49863260	ENSG00000108829	3	0.0191842	0.0533867	0.719337	0.00426975	-0.00658958	0.0127923	0.973808	0.101239	0.955046	FALSE
B2_TEMRA_40h_17_49863260_ENSG00000108829	B2	TEMRA_40h	17	49863260	ENSG00000108829	4	0.00222443	0.0487062	0.963573	-0.00136404	-0.0160999	0.0671345	0.433055	0.00814903	0.996434	FALSE
B2_TEMRA_5d_17_49863260_ENSG00000108829	B2	TEMRA_5d	17	49863260	ENSG00000108829	3	0.0262803	0.0477283	0.581893	0.0397764	0.040229	0.146726	0.293923	0.00264869	0.92026	FALSE
B2_nTreg_0h_17_49863260_ENSG00000108829	B2	nTreg_0h	17	49863260	ENSG00000108829	2	0.0230514	0.0537526	0.668037					0.0224441	0.945656	FALSE
B2_nTreg_16h_17_49863260_ENSG00000108829	B2	nTreg_16h	17	49863260	ENSG00000108829	3	-0.0752446	0.065098	0.247736	-0.0346648	-0.0286916	0.105531	0.522937	0.000296334	0.737494	FALSE
B2_nTreg_40h_17_49863260_ENSG00000108829	B2	nTreg_40h	17	49863260	ENSG00000108829	3	0.0279417	0.0408081	0.493527	0.0182736	0.0174557	0.0191513	0.907373	0.0290874	0.894279	FALSE
B2_CD4_Memory_uns_0h_17_49863260_ENSG00000121067	B2	CD4_Memory_uns_0h	17	49863260	ENSG00000121067	4	0.0435438	0.040217	0.278932	0.0196726	0.0161292	0.0505745	0.954656	0.000858516	0.766326	FALSE
B2_CD4_Memory_stim_16h_17_49863260_ENSG00000121067	B2	CD4_Memory_stim_16h	17	49863260	ENSG00000121067	3	-0.0103134	0.0543866	0.849599	0.0023062	0.044748	-0.0288107	0.918318	0.00261261	0.984473	FALSE
B2_CD4_Memory_stim_40h_17_49863260_ENSG00000121067	B2	CD4_Memory_stim_40h	17	49863260	ENSG00000121067	3	-0.252118	0.144063	0.0801093	-0.157625	-0.15048	0.178062	0.801392	0.00605287	0.450782	FALSE
B2_CD4_Memory_stim_5d_17_49863260_ENSG00000121067	B2	CD4_Memory_stim_5d	17	49863260	ENSG00000121067	3	0.0497328	0.0646729	0.441899	0.0466242	0.0434318	-0.0212573	0.522552	0.000820041	0.871898	FALSE
B2_CD4_Naive_uns_0h_17_49863260_ENSG00000121067	B2	CD4_Naive_uns_0h	17	49863260	ENSG00000121067	3	-0.0134106	0.0689136	0.845706	-0.00740382	-0.0123587	0.131163	0.346472	0.00528077	0.98371	FALSE
B2_CD4_Naive_stim_16h_17_49863260_ENSG00000121067	B2	CD4_Naive_stim_16h	17	49863260	ENSG00000121067	3	0.0768356	0.0530887	0.147811	0.053338	0.0537245	0.376823	0.646882	0.0170932	0.608318	FALSE
B2_CD4_Naive_stim_40h_17_49863260_ENSG00000121067	B2	CD4_Naive_stim_40h	17	49863260	ENSG00000121067	3	-0.119604	0.128068	0.350353	-0.00448668	0.0491702	-0.487372	0.562416	0.11668	0.822738	FALSE
B2_CD4_Naive_stim_5d_17_49863260_ENSG00000121067	B2	CD4_Naive_stim_5d	17	49863260	ENSG00000121067	3	0.126077	0.0516776	0.0147004	0.141634	0.153926	0.264732	0.403969	0.00751283	0.17026	FALSE
B2_TN_0h_17_49863260_ENSG00000121067	B2	TN_0h	17	49863260	ENSG00000121067	3	0.112443	0.0519609	0.0304656	0.0744842	0.0632362	-0.0864558	0.492852	0.00990316	0.268685	FALSE
B2_TN_16h_17_49863260_ENSG00000121067	B2	TN_16h	17	49863260	ENSG00000121067	2	0.0532231	0.051769	0.303908					0.0393377	0.78734	FALSE
B2_TN_40h_17_49863260_ENSG00000121067	B2	TN_40h	17	49863260	ENSG00000121067	4	-0.101175	0.0421311	0.0163312	-0.114216	-0.115802	-0.185761	0.281002	0.000309021	0.183026	FALSE
B2_TN_5d_17_49863260_ENSG00000121067	B2	TN_5d	17	49863260	ENSG00000121067	3	0.0240153	0.0442839	0.587609	0.0284602	0.0439193	0.154998	0.67899	0.00473826	0.921585	FALSE
B2_TCM_0h_17_49863260_ENSG00000121067	B2	TCM_0h	17	49863260	ENSG00000121067	3	0.0248537	0.035041	0.478153	0.010513	0.00489873	-0.0282447	0.63461	0.0452972	0.889904	FALSE
B2_TCM_16h_17_49863260_ENSG00000121067	B2	TCM_16h	17	49863260	ENSG00000121067	2	0.0126072	0.100565	0.900235					0.00134022	0.991713	FALSE
B2_TCM_40h_17_49863260_ENSG00000121067	B2	TCM_40h	17	49863260	ENSG00000121067	2	-0.0181612	0.0624293	0.771122					0.00383167	0.969337	FALSE
B2_TCM_5d_17_49863260_ENSG00000121067	B2	TCM_5d	17	49863260	ENSG00000121067	3	0.0461101	0.0720337	0.522096	0.0600216	0.059434	0.232967	0.251275	0.00576174	0.904532	FALSE
B2_TEM_0h_17_49863260_ENSG00000121067	B2	TEM_0h	17	49863260	ENSG00000121067	3	0.058571	0.0334636	0.0800688	0.0548036	0.0545351	0.00638503	0.65186	0.00242005	0.450782	FALSE
B2_TEM_16h_17_49863260_ENSG00000121067	B2	TEM_16h	17	49863260	ENSG00000121067	4	0.0382499	0.0728062	0.599329	0.0708866	-0.00401415	0.150891	0.601619	0.00122132	0.924707	FALSE
B2_TEM_40h_17_49863260_ENSG00000121067	B2	TEM_40h	17	49863260	ENSG00000121067	3	0.0281622	0.081422	0.729433	0.0128899	0.0115298	-0.166702	0.2437	0.0192043	0.957076	FALSE
B2_TEM_5d_17_49863260_ENSG00000121067	B2	TEM_5d	17	49863260	ENSG00000121067	4	-0.053501	0.0354502	0.131251	-0.0361684	-0.0323115	-0.037248	0.742544	0.00124836	0.577472	FALSE
B2_TEMRA_0h_17_49863260_ENSG00000121067	B2	TEMRA_0h	17	49863260	ENSG00000121067	3	0.0177796	0.031527	0.57279	-0.0239273	-0.0289966	0.0678987	0.752802	0.000522212	0.919598	FALSE
B2_TEMRA_16h_17_49863260_ENSG00000121067	B2	TEMRA_16h	17	49863260	ENSG00000121067	3	-0.052829	0.0848578	0.533574	-0.0462744	-0.045204	-0.163174	0.69893	0.0249857	0.909205	FALSE
B2_TEMRA_40h_17_49863260_ENSG00000121067	B2	TEMRA_40h	17	49863260	ENSG00000121067	4	-0.0939587	0.0337884	0.0054226	-0.107359	-0.114924	-0.0908985	0.94688	0.0254851	0.0844377	FALSE
B2_TEMRA_5d_17_49863260_ENSG00000121067	B2	TEMRA_5d	17	49863260	ENSG00000121067	3	0.061589	0.0343529	0.0729997	0.0675941	0.0666398	0.113716	0.541791	0.00471148	0.433619	FALSE
B2_nTreg_0h_17_49863260_ENSG00000121067	B2	nTreg_0h	17	49863260	ENSG00000121067	3	0.0264081	0.057083	0.643632	0.049342	0.0628826	0.14979	0.41262	0.0164909	0.939338	FALSE
B2_nTreg_16h_17_49863260_ENSG00000121067	B2	nTreg_16h	17	49863260	ENSG00000121067	4	0.012288	0.0544599	0.821487	-0.0387384	-0.0343878	0.0165272	0.968006	0.000782054	0.978542	FALSE
B2_nTreg_40h_17_49863260_ENSG00000121067	B2	nTreg_40h	17	49863260	ENSG00000121067	3	-0.00843027	0.0338073	0.80308	0.000505124	-0.000429799	0.029718	0.739386	0.00149965	0.97547	FALSE
B2_CD4_Memory_uns_0h_17_49863260_ENSG00000121073	B2	CD4_Memory_uns_0h	17	49863260	ENSG00000121073	3	0.0214625	0.0514288	0.676441	0.0311706	0.0359914	0.00899867	0.922602	0.0065201	0.946985	FALSE
B2_CD4_Memory_stim_16h_17_49863260_ENSG00000121073	B2	CD4_Memory_stim_16h	17	49863260	ENSG00000121073	2	0.127386	0.0876516	0.146133					0.0156734	0.60578	FALSE
B2_CD4_Memory_stim_40h_17_49863260_ENSG00000121073	B2	CD4_Memory_stim_40h	17	49863260	ENSG00000121073	3	0.408185	0.330067	0.216208	0.320938	0.310858	-0.434541	0.298105	0.134337	0.703561	FALSE
B2_CD4_Memory_stim_5d_17_49863260_ENSG00000121073	B2	CD4_Memory_stim_5d	17	49863260	ENSG00000121073	2	-0.0635993	0.056839	0.263167					0.000286352	0.753772	FALSE
B2_CD4_Naive_uns_0h_17_49863260_ENSG00000121073	B2	CD4_Naive_uns_0h	17	49863260	ENSG00000121073	2	-0.0033185	0.030971	0.914671					0.00308695	0.992432	FALSE
B2_CD4_Naive_stim_16h_17_49863260_ENSG00000121073	B2	CD4_Naive_stim_16h	17	49863260	ENSG00000121073	3	0.10082	0.120061	0.401054	0.122629	0.128446	0.276409	0.540792	0.0850102	0.852175	FALSE
B2_CD4_Naive_stim_40h_17_49863260_ENSG00000121073	B2	CD4_Naive_stim_40h	17	49863260	ENSG00000121073	3	-0.000801926	0.0414098	0.984549	-0.0173836	-0.0244906	-0.0821649	0.811196	1.09538e-05	0.998553	FALSE
B2_CD4_Naive_stim_5d_17_49863260_ENSG00000121073	B2	CD4_Naive_stim_5d	17	49863260	ENSG00000121073	3	0.0108988	0.0508321	0.830228	0.00368484	-0.00114781	-0.10417	0.254117	0.00105737	0.980429	FALSE
B2_TN_0h_17_49863260_ENSG00000121073	B2	TN_0h	17	49863260	ENSG00000121073	2	-0.0071583	0.0299979	0.811395					0.00285017	0.977728	FALSE
B2_TN_16h_17_49863260_ENSG00000121073	B2	TN_16h	17	49863260	ENSG00000121073	2	-0.0988516	0.043179	0.0220592					0.0202824	0.220722	FALSE
B2_TN_40h_17_49863260_ENSG00000121073	B2	TN_40h	17	49863260	ENSG00000121073	3	-0.0152591	0.0671625	0.820271	0.00558639	0.00593007	0.231638	0.383522	0.00494563	0.978302	FALSE
B2_TN_5d_17_49863260_ENSG00000121073	B2	TN_5d	17	49863260	ENSG00000121073	3	-0.00678826	0.0559927	0.903505	0.0247905	0.0453622	0.102312	0.649976	0.0022164	0.992137	FALSE
B2_TCM_0h_17_49863260_ENSG00000121073	B2	TCM_0h	17	49863260	ENSG00000121073	3	-0.0141441	0.0474106	0.76545	0.0160343	0.0213369	0.0497741	0.565722	0.000906769	0.967248	FALSE
B2_TCM_16h_17_49863260_ENSG00000121073	B2	TCM_16h	17	49863260	ENSG00000121073	2	-0.00796752	0.0575345	0.889859					0.101996	0.990518	FALSE
B2_TCM_40h_17_49863260_ENSG00000121073	B2	TCM_40h	17	49863260	ENSG00000121073	3	-0.189559	0.0758049	0.0123979	-0.200423	-0.20544	-0.292589	0.493733	0.0136044	0.153972	FALSE
B2_TCM_5d_17_49863260_ENSG00000121073	B2	TCM_5d	17	49863260	ENSG00000121073	3	-0.0329133	0.0727694	0.651055	-0.00966884	-0.0115801	0.198566	0.390852	0.00208144	0.940845	FALSE
B2_TEM_0h_17_49863260_ENSG00000121073	B2	TEM_0h	17	49863260	ENSG00000121073	3	0.117291	0.0385329	0.00233515	0.098431	0.086398	0.0824527	0.745613	0.0406294	0.0458156	TRUE
B2_TEM_16h_17_49863260_ENSG00000121073	B2	TEM_16h	17	49863260	ENSG00000121073	3	0.038664	0.0829809	0.64126	0.0515523	0.0485803	0.114069	0.658654	0.0298595	0.93859	FALSE
B2_TEM_40h_17_49863260_ENSG00000121073	B2	TEM_40h	17	49863260	ENSG00000121073	3	0.112848	0.0679491	0.0967598	0.0915695	0.0809186	0.387107	0.613884	0.0667993	0.497826	FALSE
B2_TEM_5d_17_49863260_ENSG00000121073	B2	TEM_5d	17	49863260	ENSG00000121073	2	-0.199495	0.100743	0.0476768					0.187515	0.34181	FALSE
B2_TEMRA_0h_17_49863260_ENSG00000121073	B2	TEMRA_0h	17	49863260	ENSG00000121073	2	0.010407	0.0265702	0.695296					0.0108335	0.948249	FALSE
B2_TEMRA_16h_17_49863260_ENSG00000121073	B2	TEMRA_16h	17	49863260	ENSG00000121073	3	-0.0622237	0.0643309	0.333421	-0.068376	-0.102827	-0.169899	0.358226	0.0165667	0.808875	FALSE
B2_TEMRA_40h_17_49863260_ENSG00000121073	B2	TEMRA_40h	17	49863260	ENSG00000121073	2	0.068717	0.0276072	0.0128068					0.00757106	0.156716	FALSE
B2_TEMRA_5d_17_49863260_ENSG00000121073	B2	TEMRA_5d	17	49863260	ENSG00000121073	2	0.0506728	0.0329247	0.123792					0.0331227	0.56058	FALSE
B2_nTreg_0h_17_49863260_ENSG00000121073	B2	nTreg_0h	17	49863260	ENSG00000121073	3	0.016908	0.0297219	0.569443	0.00793552	0.00510412	-0.17375	0.485604	0.0266943	0.918712	FALSE
B2_nTreg_16h_17_49863260_ENSG00000121073	B2	nTreg_16h	17	49863260	ENSG00000121073	2	-0.0183359	0.173694	0.915928					0.0233136	0.992432	FALSE
B2_nTreg_40h_17_49863260_ENSG00000121073	B2	nTreg_40h	17	49863260	ENSG00000121073	2	0.00932388	0.0333821	0.780009					0.0463439	0.970435	FALSE
B2_CD4_Memory_uns_0h_17_49863260_ENSG00000121104	B2	CD4_Memory_uns_0h	17	49863260	ENSG00000121104	3	0.0520943	0.0449991	0.246997	0.0655629	0.07709	0.112893	0.624154	0.0428262	0.737267	FALSE
B2_CD4_Memory_stim_16h_17_49863260_ENSG00000121104	B2	CD4_Memory_stim_16h	17	49863260	ENSG00000121104	3	0.00275399	0.0608157	0.963881	-0.0240655	-0.0296805	-0.019846	0.898254	0.00346349	0.996434	FALSE
B2_CD4_Memory_stim_40h_17_49863260_ENSG00000121104	B2	CD4_Memory_stim_40h	17	49863260	ENSG00000121104	4	-0.0856466	0.0458965	0.0620301	-0.0626229	-0.0590819	0.0110272	0.440167	0.0248539	0.396944	FALSE
B2_CD4_Memory_stim_5d_17_49863260_ENSG00000121104	B2	CD4_Memory_stim_5d	17	49863260	ENSG00000121104	3	-0.0260903	0.0378138	0.490215	-0.0138686	-0.0164536	-0.0268769	0.997713	0.000796403	0.893591	FALSE
B2_CD4_Naive_uns_0h_17_49863260_ENSG00000121104	B2	CD4_Naive_uns_0h	17	49863260	ENSG00000121104	2	-0.0120331	0.0396118	0.761299					0.0121834	0.965938	FALSE
B2_CD4_Naive_stim_16h_17_49863260_ENSG00000121104	B2	CD4_Naive_stim_16h	17	49863260	ENSG00000121104	3	-0.0749025	0.118119	0.525997	-0.0524338	-0.171393	-4.28176	0.184919	0.0309999	0.905935	FALSE
B2_CD4_Naive_stim_40h_17_49863260_ENSG00000121104	B2	CD4_Naive_stim_40h	17	49863260	ENSG00000121104	3	-0.0321098	0.0270195	0.234677	-0.0351696	-0.0351819	-0.075457	0.657044	0.000374006	0.724994	FALSE
B2_CD4_Naive_stim_5d_17_49863260_ENSG00000121104	B2	CD4_Naive_stim_5d	17	49863260	ENSG00000121104	3	0.036837	0.0222157	0.0972865	0.0288142	0.0263786	0.0503968	0.813681	0.000748484	0.499327	FALSE
B2_TN_0h_17_49863260_ENSG00000121104	B2	TN_0h	17	49863260	ENSG00000121104	2	-0.00821751	0.0382478	0.829885					0.0318089	0.980316	FALSE
B2_TN_16h_17_49863260_ENSG00000121104	B2	TN_16h	17	49863260	ENSG00000121104	4	0.0275026	0.0590662	0.641485	0.0134459	0.0140754	-0.0149962	0.601148	0.0226384	0.93859	FALSE
B2_TN_40h_17_49863260_ENSG00000121104	B2	TN_40h	17	49863260	ENSG00000121104	3	0.0270153	0.0552102	0.624617	-0.000231086	-0.00183095	-0.368474	0.278672	0.00811056	0.933846	FALSE
B2_TN_5d_17_49863260_ENSG00000121104	B2	TN_5d	17	49863260	ENSG00000121104	4	0.0685155	0.0555701	0.217592	0.0644137	0.0627362	0.120284	0.726712	0.000756716	0.705794	FALSE
B2_TCM_0h_17_49863260_ENSG00000121104	B2	TCM_0h	17	49863260	ENSG00000121104	3	0.00373307	0.0767727	0.961218	0.0462117	0.0513769	0.211911	0.290687	0.0867084	0.996434	FALSE
B2_TCM_16h_17_49863260_ENSG00000121104	B2	TCM_16h	17	49863260	ENSG00000121104	3	0.0572743	0.0771757	0.45801	0.0451997	0.0441755	0.279359	0.204333	0.0201565	0.881841	FALSE
B2_TCM_40h_17_49863260_ENSG00000121104	B2	TCM_40h	17	49863260	ENSG00000121104	3	0.0352163	0.0979867	0.719297	0.0778627	0.0915458	0.190858	0.206045	0.0102615	0.955046	FALSE
B2_TCM_5d_17_49863260_ENSG00000121104	B2	TCM_5d	17	49863260	ENSG00000121104	3	0.0269507	0.058686	0.646065	0.0178129	0.0261062	-0.00428832	0.940693	0.00335654	0.940114	FALSE
B2_TEM_0h_17_49863260_ENSG00000121104	B2	TEM_0h	17	49863260	ENSG00000121104	3	0.108372	0.0804606	0.178012	0.0775933	0.0973941	0.500751	0.655827	0.0503067	0.659908	FALSE
B2_TEM_16h_17_49863260_ENSG00000121104	B2	TEM_16h	17	49863260	ENSG00000121104	2	0.0210085	0.0392396	0.59238					0.00934881	0.922323	FALSE
B2_TEM_40h_17_49863260_ENSG00000121104	B2	TEM_40h	17	49863260	ENSG00000121104	3	0.141243	0.0465025	0.00238696	0.127867	0.127898	0.01879	0.520929	0.0122865	0.0466455	TRUE
B2_TEM_5d_17_49863260_ENSG00000121104	B2	TEM_5d	17	49863260	ENSG00000121104	3	0.0575704	0.0500048	0.24961	0.0352782	0.0333578	0.506463	0.271535	0.000836932	0.739929	FALSE
B2_TEMRA_0h_17_49863260_ENSG00000121104	B2	TEMRA_0h	17	49863260	ENSG00000121104	4	0.0322179	0.0395288	0.415044	0.00289423	-0.0300822	-0.217039	0.124428	0.00366541	0.859132	FALSE
B2_TEMRA_16h_17_49863260_ENSG00000121104	B2	TEMRA_16h	17	49863260	ENSG00000121104	2	0.000448673	0.025199	0.985794					0.0047675	0.998553	FALSE
B2_TEMRA_40h_17_49863260_ENSG00000121104	B2	TEMRA_40h	17	49863260	ENSG00000121104	2	0.0722717	0.0400528	0.0711671					0.0161366	0.428976	FALSE
B2_TEMRA_5d_17_49863260_ENSG00000121104	B2	TEMRA_5d	17	49863260	ENSG00000121104	3	-0.0448533	0.0450418	0.31934	-0.0134105	0.00147177	0.159069	0.774469	0.00614065	0.796484	FALSE
B2_nTreg_0h_17_49863260_ENSG00000121104	B2	nTreg_0h	17	49863260	ENSG00000121104	4	0.0390367	0.033063	0.237731	0.0619469	0.060272	0.103226	0.417204	0.00215274	0.727179	FALSE
B2_nTreg_16h_17_49863260_ENSG00000121104	B2	nTreg_16h	17	49863260	ENSG00000121104	4	0.00379709	0.0377766	0.919936	-0.0246583	-0.0434129	0.0130591	0.974853	0.000491762	0.992515	FALSE
B2_nTreg_40h_17_49863260_ENSG00000121104	B2	nTreg_40h	17	49863260	ENSG00000121104	3	-0.0300865	0.0369595	0.415623	0.00906943	0.0102696	0.00609179	0.913338	0.0348606	0.859492	FALSE
B2_CD4_Memory_uns_0h_17_49863260_ENSG00000136444	B2	CD4_Memory_uns_0h	17	49863260	ENSG00000136444	2	-0.0172361	0.0227963	0.449593					0.00042878	0.876896	FALSE
B2_CD4_Memory_stim_16h_17_49863260_ENSG00000136444	B2	CD4_Memory_stim_16h	17	49863260	ENSG00000136444	3	-0.0243519	0.0373008	0.513852	-0.0207435	-0.0211894	-0.0739328	0.792891	0.000558538	0.901378	FALSE
B2_CD4_Memory_stim_40h_17_49863260_ENSG00000136444	B2	CD4_Memory_stim_40h	17	49863260	ENSG00000136444	3	-0.0334924	0.211277	0.874044	-0.143612	-0.198257	-0.769771	0.252412	0.104091	0.989081	FALSE
B2_CD4_Memory_stim_5d_17_49863260_ENSG00000136444	B2	CD4_Memory_stim_5d	17	49863260	ENSG00000136444	3	0.061443	0.0276395	0.026215	0.0579696	0.0582029	0.0561493	0.942738	0.00350334	0.246682	FALSE
B2_CD4_Naive_uns_0h_17_49863260_ENSG00000136444	B2	CD4_Naive_uns_0h	17	49863260	ENSG00000136444	2	-0.0361029	0.0443151	0.415251					0.0865399	0.859352	FALSE
B2_CD4_Naive_stim_16h_17_49863260_ENSG00000136444	B2	CD4_Naive_stim_16h	17	49863260	ENSG00000136444	3	0.0465839	0.0301752	0.122641	0.0336057	0.017464	0.0559517	0.93644	0.00105468	0.556995	FALSE
B2_CD4_Naive_stim_40h_17_49863260_ENSG00000136444	B2	CD4_Naive_stim_40h	17	49863260	ENSG00000136444	3	-0.0436721	0.11983	0.715522	0.0456743	0.0667279	0.537423	0.253318	0.261465	0.953921	FALSE
B2_CD4_Naive_stim_5d_17_49863260_ENSG00000136444	B2	CD4_Naive_stim_5d	17	49863260	ENSG00000136444	2	-0.00568603	0.03599	0.874465					0.0117727	0.989081	FALSE
B2_TN_0h_17_49863260_ENSG00000136444	B2	TN_0h	17	49863260	ENSG00000136444	2	-0.0302167	0.0557239	0.587641					0.0683933	0.921585	FALSE
B2_TN_16h_17_49863260_ENSG00000136444	B2	TN_16h	17	49863260	ENSG00000136444	2	-0.000131953	0.0379512	0.997226					0.0209923	0.99953	FALSE
B2_TN_40h_17_49863260_ENSG00000136444	B2	TN_40h	17	49863260	ENSG00000136444	3	0.0716153	0.0699633	0.306018	0.0265351	0.0209651	-0.152063	0.299029	0.0470024	0.787658	FALSE
B2_TN_5d_17_49863260_ENSG00000136444	B2	TN_5d	17	49863260	ENSG00000136444	2	-0.0174016	0.0513392	0.734645					0.0319977	0.958717	FALSE
B2_TCM_0h_17_49863260_ENSG00000136444	B2	TCM_0h	17	49863260	ENSG00000136444	2	-0.00330594	0.0488569	0.946052					0.00571162	0.994828	FALSE
B2_TCM_16h_17_49863260_ENSG00000136444	B2	TCM_16h	17	49863260	ENSG00000136444	2	-0.0794851	0.0681348	0.243377					0.0166916	0.734087	FALSE
B2_TCM_40h_17_49863260_ENSG00000136444	B2	TCM_40h	17	49863260	ENSG00000136444	3	0.0099083	0.0381213	0.794929	0.0059577	0.00506718	-0.0424407	0.276645	0.000299764	0.974051	FALSE
B2_TCM_5d_17_49863260_ENSG00000136444	B2	TCM_5d	17	49863260	ENSG00000136444	3	-0.00356935	0.0615161	0.95373	-0.0109913	-0.0283203	0.0123892	0.956738	0.00333226	0.996012	FALSE
B2_TEM_0h_17_49863260_ENSG00000136444	B2	TEM_0h	17	49863260	ENSG00000136444	3	-0.0276488	0.0345705	0.423837	-0.0274654	-0.0255163	-0.0048088	0.692588	0.00459118	0.86328	FALSE
B2_TEM_16h_17_49863260_ENSG00000136444	B2	TEM_16h	17	49863260	ENSG00000136444	3	0.00575191	0.136669	0.96643	0.00903887	0.00198699	0.166602	0.641974	0.103936	0.996818	FALSE
B2_TEM_40h_17_49863260_ENSG00000136444	B2	TEM_40h	17	49863260	ENSG00000136444	2	0.0685547	0.075784	0.365674					0.0676499	0.832697	FALSE
B2_TEM_5d_17_49863260_ENSG00000136444	B2	TEM_5d	17	49863260	ENSG00000136444	2	0.0359754	0.036293	0.321564					0.0224318	0.798552	FALSE
B2_TEMRA_0h_17_49863260_ENSG00000136444	B2	TEMRA_0h	17	49863260	ENSG00000136444	3	-0.068053	0.0378507	0.0721874	-0.0618958	-0.0615016	0.0201472	0.353249	0.0113861	0.431045	FALSE
B2_TEMRA_16h_17_49863260_ENSG00000136444	B2	TEMRA_16h	17	49863260	ENSG00000136444	3	0.0330636	0.0873747	0.705125	-0.0246498	-0.0342912	-0.242514	0.273165	0.0655697	0.950717	FALSE
B2_TEMRA_40h_17_49863260_ENSG00000136444	B2	TEMRA_40h	17	49863260	ENSG00000136444	3	0.0103133	0.04521	0.819554	0.00453916	0.00610184	-0.0872409	0.399379	0.00850678	0.978256	FALSE
B2_TEMRA_5d_17_49863260_ENSG00000136444	B2	TEMRA_5d	17	49863260	ENSG00000136444	2	-0.0344982	0.0350938	0.325593					0.046274	0.802632	FALSE
B2_nTreg_0h_17_49863260_ENSG00000136444	B2	nTreg_0h	17	49863260	ENSG00000136444	3	0.0322923	0.094291	0.731994	-0.0066157	-0.017321	-0.104169	0.539782	0.199474	0.957874	FALSE
B2_nTreg_16h_17_49863260_ENSG00000136444	B2	nTreg_16h	17	49863260	ENSG00000136444	2	0.000446052	0.0493849	0.992793					0.0329823	0.998756	FALSE
B2_nTreg_40h_17_49863260_ENSG00000136444	B2	nTreg_40h	17	49863260	ENSG00000136444	3	-0.0413064	0.0560928	0.461491	-0.0266815	-0.0255547	0.0589249	0.400564	0.0261608	0.883025	FALSE
B2_CD4_Memory_stim_5d_17_49863260_ENSG00000136449	B2	CD4_Memory_stim_5d	17	49863260	ENSG00000136449	2	-0.0181993	0.079463	0.818847					0.0311684	0.978229	FALSE
B2_TCM_5d_17_49863260_ENSG00000136449	B2	TCM_5d	17	49863260	ENSG00000136449	2	-0.00859604	0.054299	0.874213					0.0185623	0.989081	FALSE
B2_TEM_5d_17_49863260_ENSG00000136449	B2	TEM_5d	17	49863260	ENSG00000136449	2	-0.0498067	0.0364572	0.171887					0.00733551	0.651127	FALSE
B2_TEMRA_5d_17_49863260_ENSG00000136449	B2	TEMRA_5d	17	49863260	ENSG00000136449	2	0.0402377	0.0349634	0.249793					0.0143134	0.740175	FALSE
B2_CD4_Memory_uns_0h_17_49863260_ENSG00000136504	B2	CD4_Memory_uns_0h	17	49863260	ENSG00000136504	3	-0.0104937	0.0290721	0.718133	-0.0197157	-0.0209492	-0.0503339	0.744611	0.00104324	0.954927	FALSE
B2_CD4_Memory_stim_16h_17_49863260_ENSG00000136504	B2	CD4_Memory_stim_16h	17	49863260	ENSG00000136504	4	-0.0528089	0.0303249	0.081607	-0.0506245	-0.0661795	-0.0750557	0.914868	0.00100245	0.454294	FALSE
B2_CD4_Memory_stim_40h_17_49863260_ENSG00000136504	B2	CD4_Memory_stim_40h	17	49863260	ENSG00000136504	4	-0.0589285	0.0594326	0.321433	-0.0601313	-0.0513278	-0.0885747	0.779213	0.0041079	0.798494	FALSE
B2_CD4_Memory_stim_5d_17_49863260_ENSG00000136504	B2	CD4_Memory_stim_5d	17	49863260	ENSG00000136504	3	0.032092	0.0326098	0.325055	0.0214722	0.0126113	-0.219379	0.608673	0.00120313	0.802077	FALSE
B2_CD4_Naive_uns_0h_17_49863260_ENSG00000136504	B2	CD4_Naive_uns_0h	17	49863260	ENSG00000136504	4	0.00227454	0.0253297	0.928448	0.00981124	0.00927388	0.0321166	0.591948	9.98246e-05	0.992745	FALSE
B2_CD4_Naive_stim_16h_17_49863260_ENSG00000136504	B2	CD4_Naive_stim_16h	17	49863260	ENSG00000136504	5	-0.0858349	0.0412266	0.0373398	-0.0536676	-0.0640893	-0.00598687	0.289909	0.00450185	0.300453	FALSE
B2_CD4_Naive_stim_40h_17_49863260_ENSG00000136504	B2	CD4_Naive_stim_40h	17	49863260	ENSG00000136504	3	-0.0500246	0.0624003	0.422742	-0.0617797	-0.0741738	-0.177281	0.298318	0.0168742	0.862717	FALSE
B2_CD4_Naive_stim_5d_17_49863260_ENSG00000136504	B2	CD4_Naive_stim_5d	17	49863260	ENSG00000136504	4	0.036529	0.0295629	0.216594	0.0555891	0.0744298	0.00419659	0.549734	0.00132417	0.704504	FALSE
B2_TN_0h_17_49863260_ENSG00000136504	B2	TN_0h	17	49863260	ENSG00000136504	3	0.0572495	0.0293097	0.0507886	0.0548577	0.0552463	0.0412777	0.782986	0.0018729	0.352607	FALSE
B2_TN_16h_17_49863260_ENSG00000136504	B2	TN_16h	17	49863260	ENSG00000136504	4	0.0307316	0.0356757	0.389009	0.00966541	0.00926707	-0.0718319	0.144824	0.000116657	0.845041	FALSE
B2_TN_40h_17_49863260_ENSG00000136504	B2	TN_40h	17	49863260	ENSG00000136504	3	-0.0822678	0.0293773	0.00510408	-0.0773846	-0.0952681	-0.144091	0.633961	0.000468146	0.0805864	FALSE
B2_TN_5d_17_49863260_ENSG00000136504	B2	TN_5d	17	49863260	ENSG00000136504	4	-0.0100624	0.0481318	0.834402	-0.00858418	-0.00583141	-0.0285341	0.787475	0.0172848	0.981209	FALSE
B2_TCM_0h_17_49863260_ENSG00000136504	B2	TCM_0h	17	49863260	ENSG00000136504	4	0.0266429	0.0243942	0.274753	0.0355463	0.046079	-0.0583879	0.33657	0.000293185	0.762412	FALSE
B2_TCM_16h_17_49863260_ENSG00000136504	B2	TCM_16h	17	49863260	ENSG00000136504	4	-0.0526748	0.0322857	0.10278	-0.0209038	-0.0222923	-0.0488424	0.96295	0.000998131	0.512334	FALSE
B2_TCM_40h_17_49863260_ENSG00000136504	B2	TCM_40h	17	49863260	ENSG00000136504	4	0.0239359	0.0473841	0.613456	0.0243322	0.0205589	0.11611	0.200263	0.0126142	0.931647	FALSE
B2_TCM_5d_17_49863260_ENSG00000136504	B2	TCM_5d	17	49863260	ENSG00000136504	2	0.0487645	0.0340386	0.151966					0.00251049	0.617039	FALSE
B2_TEM_0h_17_49863260_ENSG00000136504	B2	TEM_0h	17	49863260	ENSG00000136504	3	0.0265995	0.0391451	0.496815	0.0285417	0.0357282	-0.691991	0.376329	0.00640861	0.89465	FALSE
B2_TEM_16h_17_49863260_ENSG00000136504	B2	TEM_16h	17	49863260	ENSG00000136504	3	-0.0639381	0.0638718	0.316808	-0.0321795	-0.0314268	0.22381	0.372095	0.0521623	0.795195	FALSE
B2_TEM_40h_17_49863260_ENSG00000136504	B2	TEM_40h	17	49863260	ENSG00000136504	4	-0.0345232	0.0364401	0.343436	-0.0235173	-0.0214228	0.0128662	0.425174	0.000172816	0.816704	FALSE
B2_TEM_5d_17_49863260_ENSG00000136504	B2	TEM_5d	17	49863260	ENSG00000136504	4	0.0570137	0.0562804	0.311046	0.0344412	0.0447503	0.295527	0.162868	0.0317804	0.791144	FALSE
B2_TEMRA_0h_17_49863260_ENSG00000136504	B2	TEMRA_0h	17	49863260	ENSG00000136504	4	0.0220418	0.0206506	0.285806	0.0146123	0.0141747	-0.0178485	0.274715	0.000931473	0.772284	FALSE
B2_TEMRA_16h_17_49863260_ENSG00000136504	B2	TEMRA_16h	17	49863260	ENSG00000136504	3	-0.00615794	0.0771867	0.936412	-0.0475384	-0.0557801	-0.144467	0.416346	0.00712344	0.993555	FALSE
B2_TEMRA_40h_17_49863260_ENSG00000136504	B2	TEMRA_40h	17	49863260	ENSG00000136504	4	-0.0153723	0.0388679	0.692473	-0.0385061	-0.0490436	0.0962901	0.71362	0.00177945	0.948099	FALSE
B2_TEMRA_5d_17_49863260_ENSG00000136504	B2	TEMRA_5d	17	49863260	ENSG00000136504	4	0.00739677	0.0299999	0.805249	-0.0183449	-0.0176566	-0.045632	0.251795	0.000340247	0.976532	FALSE
B2_nTreg_0h_17_49863260_ENSG00000136504	B2	nTreg_0h	17	49863260	ENSG00000136504	4	0.0321351	0.0337905	0.3416	0.0426884	0.0424006	0.0873687	0.188556	0.00793488	0.815879	FALSE
B2_nTreg_16h_17_49863260_ENSG00000136504	B2	nTreg_16h	17	49863260	ENSG00000136504	3	0.0239342	0.0372346	0.520358	0.0465757	0.0505872	0.191173	0.296472	0.00123172	0.903957	FALSE
B2_nTreg_40h_17_49863260_ENSG00000136504	B2	nTreg_40h	17	49863260	ENSG00000136504	4	0.0216418	0.0314118	0.490843	0.0214892	0.0150554	0.0577008	0.617671	0.00796375	0.894016	FALSE
B2_CD4_Memory_stim_40h_17_49863260_ENSG00000154920	B2	CD4_Memory_stim_40h	17	49863260	ENSG00000154920	4	-0.35183	0.159912	0.0277963	-0.370106	-0.371526	-0.49554	0.610968	0.102207	0.254486	FALSE
B2_CD4_Memory_stim_5d_17_49863260_ENSG00000154920	B2	CD4_Memory_stim_5d	17	49863260	ENSG00000154920	3	0.0384131	0.0541107	0.477767	0.0314566	0.0308413	-0.0386879	0.510941	0.000881077	0.88967	FALSE
B2_CD4_Naive_stim_16h_17_49863260_ENSG00000154920	B2	CD4_Naive_stim_16h	17	49863260	ENSG00000154920	3	-0.0468244	0.0436245	0.283113	-0.0216938	-0.0204261	0.0174836	0.538908	0.00412162	0.770684	FALSE
B2_CD4_Naive_stim_40h_17_49863260_ENSG00000154920	B2	CD4_Naive_stim_40h	17	49863260	ENSG00000154920	2	0.20897	0.17518	0.232913					0.134456	0.722913	FALSE
B2_CD4_Naive_stim_5d_17_49863260_ENSG00000154920	B2	CD4_Naive_stim_5d	17	49863260	ENSG00000154920	3	-0.076538	0.0537376	0.154362	-0.0699773	-0.0708441	0.0411864	0.40004	0.0649296	0.61933	FALSE
B2_TN_16h_17_49863260_ENSG00000154920	B2	TN_16h	17	49863260	ENSG00000154920	3	-0.0314323	0.0388591	0.418585	0.00766048	0.00827913	-0.165753	0.522227	0.0123803	0.860014	FALSE
B2_TN_40h_17_49863260_ENSG00000154920	B2	TN_40h	17	49863260	ENSG00000154920	3	0.032207	0.0846907	0.70373	0.0137736	0.014253	-0.0882911	0.32327	0.0065705	0.950234	FALSE
B2_TN_5d_17_49863260_ENSG00000154920	B2	TN_5d	17	49863260	ENSG00000154920	3	0.0620708	0.0294685	0.0351741	0.053159	0.0562021	0.0407186	0.802224	0.000157408	0.289559	FALSE
B2_TCM_16h_17_49863260_ENSG00000154920	B2	TCM_16h	17	49863260	ENSG00000154920	3	-0.0147263	0.0330106	0.65552	-0.00693528	0.000303996	0.028038	0.774422	0.00201971	0.941929	FALSE
B2_TCM_40h_17_49863260_ENSG00000154920	B2	TCM_40h	17	49863260	ENSG00000154920	4	-0.116693	0.0858068	0.173847	-0.0620153	0.0628526	0.0165335	0.703807	0.0267067	0.653742	FALSE
B2_TCM_5d_17_49863260_ENSG00000154920	B2	TCM_5d	17	49863260	ENSG00000154920	4	-0.000501301	0.0575166	0.993046	-0.00609071	-0.00872147	0.166268	0.163901	0.0053181	0.998756	FALSE
B2_TEM_16h_17_49863260_ENSG00000154920	B2	TEM_16h	17	49863260	ENSG00000154920	3	0.0419106	0.0618767	0.498199	0.0336772	0.0338668	-0.079051	0.37162	0.0671116	0.895778	FALSE
B2_TEM_40h_17_49863260_ENSG00000154920	B2	TEM_40h	17	49863260	ENSG00000154920	3	0.00187541	0.07878	0.981008	0.0357074	0.052385	0.0251365	0.96515	0.000339604	0.998273	FALSE
B2_TEM_5d_17_49863260_ENSG00000154920	B2	TEM_5d	17	49863260	ENSG00000154920	3	0.00964393	0.0274178	0.725033	-0.00308297	-0.00312252	-0.0372645	0.686001	0.000119951	0.956491	FALSE
B2_TEMRA_40h_17_49863260_ENSG00000154920	B2	TEMRA_40h	17	49863260	ENSG00000154920	3	-0.042388	0.0236703	0.0733312	-0.0304192	-0.0295271	-0.0490245	0.962261	0.00301305	0.434583	FALSE
B2_TEMRA_5d_17_49863260_ENSG00000154920	B2	TEMRA_5d	17	49863260	ENSG00000154920	3	0.0266543	0.0476603	0.575987	0.0378222	0.036434	0.148351	0.320421	0.0167743	0.919764	FALSE
B2_nTreg_40h_17_49863260_ENSG00000154920	B2	nTreg_40h	17	49863260	ENSG00000154920	3	-0.0492815	0.0357546	0.168102	-0.0471275	-0.0448842	-0.021274	0.809542	0.0221369	0.644593	FALSE
B2_CD4_Memory_uns_0h_17_49863260_ENSG00000167083	B2	CD4_Memory_uns_0h	17	49863260	ENSG00000167083	2	0.0435258	0.045256	0.336166					0.0985484	0.810933	FALSE
B2_CD4_Memory_stim_16h_17_49863260_ENSG00000167083	B2	CD4_Memory_stim_16h	17	49863260	ENSG00000167083	2	-0.00355446	0.0243963	0.884161					0.00131459	0.989735	FALSE
B2_CD4_Memory_stim_40h_17_49863260_ENSG00000167083	B2	CD4_Memory_stim_40h	17	49863260	ENSG00000167083	2	-0.037276	0.0596061	0.531726					0.0288579	0.908435	FALSE
B2_CD4_Memory_stim_5d_17_49863260_ENSG00000167083	B2	CD4_Memory_stim_5d	17	49863260	ENSG00000167083	2	0.014583	0.043759	0.73894					0.00285119	0.959422	FALSE
B2_CD4_Naive_uns_0h_17_49863260_ENSG00000167083	B2	CD4_Naive_uns_0h	17	49863260	ENSG00000167083	2	0.0422793	0.0328166	0.197624					0.00735696	0.682324	FALSE
B2_CD4_Naive_stim_16h_17_49863260_ENSG00000167083	B2	CD4_Naive_stim_16h	17	49863260	ENSG00000167083	2	0.0363057	0.0673881	0.590055					0.110424	0.921585	FALSE
B2_CD4_Naive_stim_40h_17_49863260_ENSG00000167083	B2	CD4_Naive_stim_40h	17	49863260	ENSG00000167083	2	-0.0883813	0.0740407	0.232601					0.00698856	0.722551	FALSE
B2_CD4_Naive_stim_5d_17_49863260_ENSG00000167083	B2	CD4_Naive_stim_5d	17	49863260	ENSG00000167083	2	-0.049419	0.0470637	0.293697					0.00414415	0.778344	FALSE
B2_TN_0h_17_49863260_ENSG00000167083	B2	TN_0h	17	49863260	ENSG00000167083	2	0.0434701	0.0361188	0.228771					0.0191746	0.71748	FALSE
B2_TN_16h_17_49863260_ENSG00000167083	B2	TN_16h	17	49863260	ENSG00000167083	2	0.0330763	0.0404123	0.413088					0.0549076	0.857923	FALSE
B2_TN_40h_17_49863260_ENSG00000167083	B2	TN_40h	17	49863260	ENSG00000167083	2	0.0404244	0.0520098	0.437014					0.00292692	0.86991	FALSE
B2_TN_5d_17_49863260_ENSG00000167083	B2	TN_5d	17	49863260	ENSG00000167083	3	0.00898148	0.0283699	0.751559	0.00892086	0.00816275	-0.0261376	0.703078	0.00015367	0.963444	FALSE
B2_TCM_0h_17_49863260_ENSG00000167083	B2	TCM_0h	17	49863260	ENSG00000167083	2	0.00637181	0.0482475	0.894933					0.213021	0.990947	FALSE
B2_TCM_16h_17_49863260_ENSG00000167083	B2	TCM_16h	17	49863260	ENSG00000167083	2	-0.00700182	0.032908	0.831507					0.00660567	0.980907	FALSE
B2_TCM_40h_17_49863260_ENSG00000167083	B2	TCM_40h	17	49863260	ENSG00000167083	2	-0.0387482	0.0427397	0.364614					0.102541	0.831763	FALSE
B2_TCM_5d_17_49863260_ENSG00000167083	B2	TCM_5d	17	49863260	ENSG00000167083	2	-0.0527582	0.0349347	0.130994					0.000786371	0.577118	FALSE
B2_TEM_0h_17_49863260_ENSG00000167083	B2	TEM_0h	17	49863260	ENSG00000167083	2	0.00863813	0.0328669	0.792688					0.0300004	0.973694	FALSE
B2_TEM_16h_17_49863260_ENSG00000167083	B2	TEM_16h	17	49863260	ENSG00000167083	1	-0.00488935	0.0606525	0.93575					0.191913	0.993546	FALSE
B2_TEM_40h_17_49863260_ENSG00000167083	B2	TEM_40h	17	49863260	ENSG00000167083	2	0.0954388	0.0781255	0.221856					0.0498907	0.710507	FALSE
B2_TEM_5d_17_49863260_ENSG00000167083	B2	TEM_5d	17	49863260	ENSG00000167083	2	0.0142236	0.0323614	0.660282					0.0060643	0.943996	FALSE
B2_TEMRA_0h_17_49863260_ENSG00000167083	B2	TEMRA_0h	17	49863260	ENSG00000167083	2	-0.00746265	0.0375522	0.842476					0.0271538	0.982683	FALSE
B2_TEMRA_16h_17_49863260_ENSG00000167083	B2	TEMRA_16h	17	49863260	ENSG00000167083	1	-0.00228789	0.0283814	0.93575					0.0327772	0.993546	FALSE
B2_TEMRA_40h_17_49863260_ENSG00000167083	B2	TEMRA_40h	17	49863260	ENSG00000167083	2	-0.00597725	0.0278597	0.83012					0.0052067	0.980354	FALSE
B2_TEMRA_5d_17_49863260_ENSG00000167083	B2	TEMRA_5d	17	49863260	ENSG00000167083	2	-0.00673218	0.0170806	0.693475					7.79421e-05	0.948099	FALSE
B2_nTreg_16h_17_49863260_ENSG00000167083	B2	nTreg_16h	17	49863260	ENSG00000167083	2	-0.00482	0.0206934	0.81582					2.88662e-06	0.978106	FALSE
B2_nTreg_40h_17_49863260_ENSG00000167083	B2	nTreg_40h	17	49863260	ENSG00000167083	2	0.000129534	0.0648725	0.998407					0.279443	0.99953	FALSE
B2_CD4_Memory_uns_0h_17_49863260_ENSG00000167085	B2	CD4_Memory_uns_0h	17	49863260	ENSG00000167085	4	-0.00199151	0.0242233	0.934476	0.00698909	0.00769512	0.0308669	0.609511	0.00194786	0.993464	FALSE
B2_CD4_Memory_stim_16h_17_49863260_ENSG00000167085	B2	CD4_Memory_stim_16h	17	49863260	ENSG00000167085	4	-0.124204	0.100495	0.216488	-0.0806394	-0.0761634	0.155594	0.279626	1.91749e-06	0.704239	FALSE
B2_CD4_Memory_stim_40h_17_49863260_ENSG00000167085	B2	CD4_Memory_stim_40h	17	49863260	ENSG00000167085	4	-0.114853	0.0925964	0.214844	-0.0628501	-0.0553185	-0.0502571	0.453767	0.000375212	0.701385	FALSE
B2_CD4_Memory_stim_5d_17_49863260_ENSG00000167085	B2	CD4_Memory_stim_5d	17	49863260	ENSG00000167085	4	-0.131634	0.0921278	0.153057	-0.0018484	0.0533431	-0.148661	0.935212	0.00143258	0.61782	FALSE
B2_CD4_Naive_uns_0h_17_49863260_ENSG00000167085	B2	CD4_Naive_uns_0h	17	49863260	ENSG00000167085	3	-0.0338734	0.0182888	0.0640055	-0.0310364	-0.0300959	-0.00478501	0.485897	3.47307e-06	0.404829	FALSE
B2_CD4_Naive_stim_16h_17_49863260_ENSG00000167085	B2	CD4_Naive_stim_16h	17	49863260	ENSG00000167085	2	0.3857	0.253429	0.128028					0.037556	0.570109	FALSE
B2_CD4_Naive_stim_40h_17_49863260_ENSG00000167085	B2	CD4_Naive_stim_40h	17	49863260	ENSG00000167085	3	0.0047123	0.108515	0.965363	-0.00527734	-0.0104626	-0.129391	0.57022	0.0292323	0.996705	FALSE
B2_CD4_Naive_stim_5d_17_49863260_ENSG00000167085	B2	CD4_Naive_stim_5d	17	49863260	ENSG00000167085	2	-0.0247486	0.0681665	0.716559					0.000940941	0.954285	FALSE
B2_TN_0h_17_49863260_ENSG00000167085	B2	TN_0h	17	49863260	ENSG00000167085	3	-0.045237	0.0249284	0.0695733	-0.0400966	-0.0372524	-0.00871022	0.508333	0.000204377	0.423024	FALSE
B2_TN_16h_17_49863260_ENSG00000167085	B2	TN_16h	17	49863260	ENSG00000167085	2	-0.0373046	0.123553	0.762703					0.0482175	0.966214	FALSE
B2_TN_40h_17_49863260_ENSG00000167085	B2	TN_40h	17	49863260	ENSG00000167085	3	0.010056	0.0651897	0.877406	0.00033315	-0.00415193	-0.0948917	0.582089	0.00602674	0.989223	FALSE
B2_TN_5d_17_49863260_ENSG00000167085	B2	TN_5d	17	49863260	ENSG00000167085	3	0.128643	0.0548867	0.0190891	0.11157	0.106367	0.0494818	0.537746	0.00234128	0.201359	FALSE
B2_TCM_0h_17_49863260_ENSG00000167085	B2	TCM_0h	17	49863260	ENSG00000167085	2	-0.00432644	0.0348106	0.90109					0.0372881	0.991729	FALSE
B2_TCM_16h_17_49863260_ENSG00000167085	B2	TCM_16h	17	49863260	ENSG00000167085	4	-0.0623428	0.0354646	0.0787666	-0.0333193	-0.0335164	-0.0144618	0.524155	0.00120855	0.447868	FALSE
B2_TCM_40h_17_49863260_ENSG00000167085	B2	TCM_40h	17	49863260	ENSG00000167085	4	-0.054467	0.0341496	0.110723	-0.0326397	-0.0357598	-0.095112	0.572467	4.67577e-06	0.530185	FALSE
B2_TCM_5d_17_49863260_ENSG00000167085	B2	TCM_5d	17	49863260	ENSG00000167085	3	-0.225341	0.0946984	0.0173333	-0.220879	-0.0625758	-0.212664	0.950267	0.00330811	0.189073	FALSE
B2_TEM_0h_17_49863260_ENSG00000167085	B2	TEM_0h	17	49863260	ENSG00000167085	4	-0.0361708	0.0473561	0.444984	-0.0145101	-0.0154564	-0.0119942	0.788315	0.0275968	0.873797	FALSE
B2_TEM_16h_17_49863260_ENSG00000167085	B2	TEM_16h	17	49863260	ENSG00000167085	3	0.0225894	0.0468895	0.629978	0.0232641	0.0214657	0.101247	0.364802	0.00431618	0.935269	FALSE
B2_TEM_40h_17_49863260_ENSG00000167085	B2	TEM_40h	17	49863260	ENSG00000167085	2	-0.0485767	0.145111	0.73781					0.00679225	0.959118	FALSE
B2_TEM_5d_17_49863260_ENSG00000167085	B2	TEM_5d	17	49863260	ENSG00000167085	4	-0.0926698	0.0637387	0.145974	-0.0965372	-0.160948	-0.278828	0.230417	0.000529559	0.605412	FALSE
B2_TEMRA_0h_17_49863260_ENSG00000167085	B2	TEMRA_0h	17	49863260	ENSG00000167085	3	-0.0662597	0.0365539	0.0698845	-0.0471513	-0.0112078	0.0485287	0.462092	0.0016509	0.424006	FALSE
B2_TEMRA_16h_17_49863260_ENSG00000167085	B2	TEMRA_16h	17	49863260	ENSG00000167085	2	0.0477527	0.0349053	0.171292					0.00352848	0.649881	FALSE
B2_TEMRA_40h_17_49863260_ENSG00000167085	B2	TEMRA_40h	17	49863260	ENSG00000167085	2	-0.126317	0.0926436	0.172734					0.00770382	0.651954	FALSE
B2_TEMRA_5d_17_49863260_ENSG00000167085	B2	TEMRA_5d	17	49863260	ENSG00000167085	3	-0.146752	0.0739781	0.0472866	-0.146561	-0.150727	-0.155372	0.952314	0.00385371	0.340329	FALSE
B2_nTreg_0h_17_49863260_ENSG00000167085	B2	nTreg_0h	17	49863260	ENSG00000167085	3	-0.00280532	0.0298084	0.92502	-0.00347739	-0.00346866	-0.0360899	0.52329	0.00107629	0.992745	FALSE
B2_nTreg_16h_17_49863260_ENSG00000167085	B2	nTreg_16h	17	49863260	ENSG00000167085	2	-0.297341	0.179002	0.0966919					0.0129702	0.497751	FALSE
B2_nTreg_40h_17_49863260_ENSG00000167085	B2	nTreg_40h	17	49863260	ENSG00000167085	3	0.0331868	0.0875448	0.704626	0.0173934	0.0230209	-0.0973753	0.619077	0.00476028	0.950506	FALSE
B2_CD4_Memory_stim_5d_17_49863260_ENSG00000167105	B2	CD4_Memory_stim_5d	17	49863260	ENSG00000167105	4	-0.00125257	0.0513036	0.980522	-0.0418052	-0.0731391	0.339611	0.549881	0.0142606	0.998273	FALSE
B2_TCM_5d_17_49863260_ENSG00000167105	B2	TCM_5d	17	49863260	ENSG00000167105	4	0.021104	0.038052	0.579162	0.0228357	0.0239628	0.00328604	0.79522	0.00364964	0.919764	FALSE
B2_CD4_Memory_uns_0h_17_49863260_ENSG00000167107	B2	CD4_Memory_uns_0h	17	49863260	ENSG00000167107	3	-0.0210903	0.0360507	0.558536	-0.0226087	-0.0209984	-0.0732859	0.292875	0.000149225	0.916684	FALSE
B2_CD4_Memory_stim_40h_17_49863260_ENSG00000167107	B2	CD4_Memory_stim_40h	17	49863260	ENSG00000167107	3	0.0545177	0.0543599	0.315908	0.0704761	0.0706381	0.233188	0.324258	0.0281791	0.795106	FALSE
B2_CD4_Memory_stim_5d_17_49863260_ENSG00000167107	B2	CD4_Memory_stim_5d	17	49863260	ENSG00000167107	3	-0.00340167	0.0291989	0.907257	-0.00766798	-0.00647671	-0.0315587	0.776704	0.014062	0.992403	FALSE
B2_CD4_Naive_uns_0h_17_49863260_ENSG00000167107	B2	CD4_Naive_uns_0h	17	49863260	ENSG00000167107	2	-0.00934831	0.0245863	0.703779					0.00491934	0.950234	FALSE
B2_CD4_Naive_stim_40h_17_49863260_ENSG00000167107	B2	CD4_Naive_stim_40h	17	49863260	ENSG00000167107	2	0.00447213	0.0302292	0.882389					0.0023653	0.989363	FALSE
B2_CD4_Naive_stim_5d_17_49863260_ENSG00000167107	B2	CD4_Naive_stim_5d	17	49863260	ENSG00000167107	3	0.0356735	0.0306669	0.244724	0.0352752	0.0347021	0.0651851	0.738808	0.00376413	0.735893	FALSE
B2_TN_0h_17_49863260_ENSG00000167107	B2	TN_0h	17	49863260	ENSG00000167107	2	-0.00274108	0.0313424	0.930309					0.00293351	0.993158	FALSE
B2_TN_40h_17_49863260_ENSG00000167107	B2	TN_40h	17	49863260	ENSG00000167107	2	0.0397621	0.0286988	0.1659					0.00674358	0.64091	FALSE
B2_TN_5d_17_49863260_ENSG00000167107	B2	TN_5d	17	49863260	ENSG00000167107	3	-0.0307503	0.0314681	0.328475	-0.0305448	-0.0309267	-0.0283594	0.959695	0.01127	0.803878	FALSE
B2_TCM_0h_17_49863260_ENSG00000167107	B2	TCM_0h	17	49863260	ENSG00000167107	3	-0.0122851	0.0366582	0.737531	-0.00964164	-0.0108414	0.00450697	0.861866	0.00427372	0.959118	FALSE
B2_TCM_40h_17_49863260_ENSG00000167107	B2	TCM_40h	17	49863260	ENSG00000167107	3	0.0154884	0.0869017	0.858543	0.038581	0.0267248	0.125778	0.265846	0.0479458	0.985762	FALSE
B2_TCM_5d_17_49863260_ENSG00000167107	B2	TCM_5d	17	49863260	ENSG00000167107	3	-0.0438219	0.047522	0.356457	-0.0516397	-0.051914	-0.167972	0.335773	0.0682581	0.827132	FALSE
B2_TEM_0h_17_49863260_ENSG00000167107	B2	TEM_0h	17	49863260	ENSG00000167107	3	-0.00666359	0.0231752	0.773705	-0.00751068	-0.00578526	-0.0348508	0.626745	0.0103216	0.969809	FALSE
B2_TEM_40h_17_49863260_ENSG00000167107	B2	TEM_40h	17	49863260	ENSG00000167107	3	0.034565	0.0298536	0.24694	0.0183954	-0.00314437	0.153378	0.642032	0.00236543	0.737267	FALSE
B2_TEM_5d_17_49863260_ENSG00000167107	B2	TEM_5d	17	49863260	ENSG00000167107	2	0.0211799	0.0326109	0.516033					0.00928797	0.902616	FALSE
B2_TEMRA_0h_17_49863260_ENSG00000167107	B2	TEMRA_0h	17	49863260	ENSG00000167107	2	-0.0449437	0.0336293	0.181404					0.0798257	0.664884	FALSE
B2_TEMRA_40h_17_49863260_ENSG00000167107	B2	TEMRA_40h	17	49863260	ENSG00000167107	3	0.0178204	0.0183677	0.331944	0.0177224	0.0196659	0.0170961	0.980953	0.00089356	0.807342	FALSE
B2_TEMRA_5d_17_49863260_ENSG00000167107	B2	TEMRA_5d	17	49863260	ENSG00000167107	3	-0.0059129	0.0389285	0.879273	6.84619e-05	-0.00149933	0.0231037	0.91359	0.00600132	0.989223	FALSE
B2_nTreg_0h_17_49863260_ENSG00000167107	B2	nTreg_0h	17	49863260	ENSG00000167107	2	-0.0196156	0.046183	0.671029					0.0169582	0.945784	FALSE
B2_nTreg_16h_17_49863260_ENSG00000167107	B2	nTreg_16h	17	49863260	ENSG00000167107	2	0.012598	0.0398307	0.751783					0.0414567	0.963444	FALSE
B2_nTreg_40h_17_49863260_ENSG00000167107	B2	nTreg_40h	17	49863260	ENSG00000167107	3	0.0899536	0.0352114	0.0106287	0.08959	0.086133	0.0748089	0.903641	0.0790255	0.137556	FALSE
B2_CD4_Memory_uns_0h_17_49863260_ENSG00000198740	B2	CD4_Memory_uns_0h	17	49863260	ENSG00000198740	2	0.00383278	0.0275401	0.889315					0.000219353	0.990518	FALSE
B2_CD4_Memory_stim_16h_17_49863260_ENSG00000198740	B2	CD4_Memory_stim_16h	17	49863260	ENSG00000198740	2	0.129501	0.110336	0.240515					0.00272944	0.730758	FALSE
B2_CD4_Memory_stim_40h_17_49863260_ENSG00000198740	B2	CD4_Memory_stim_40h	17	49863260	ENSG00000198740	2	0.143799	0.0630678	0.0226038					0.00463285	0.224512	FALSE
B2_CD4_Memory_stim_5d_17_49863260_ENSG00000198740	B2	CD4_Memory_stim_5d	17	49863260	ENSG00000198740	2	0.00964347	0.0403588	0.811149					0.00546458	0.977728	FALSE
B2_CD4_Naive_uns_0h_17_49863260_ENSG00000198740	B2	CD4_Naive_uns_0h	17	49863260	ENSG00000198740	4	-0.0133553	0.0381664	0.726396	0.00399411	0.00479515	0.0126141	0.519545	3.8364e-06	0.956705	FALSE
B2_CD4_Naive_stim_16h_17_49863260_ENSG00000198740	B2	CD4_Naive_stim_16h	17	49863260	ENSG00000198740	3	0.0329943	0.0546677	0.546147	0.0196691	0.019298	-0.100672	0.420651	1.19056e-05	0.913446	FALSE
B2_CD4_Naive_stim_40h_17_49863260_ENSG00000198740	B2	CD4_Naive_stim_40h	17	49863260	ENSG00000198740	2	-0.0864548	0.0677043	0.201621					0.0221062	0.688377	FALSE
B2_CD4_Naive_stim_5d_17_49863260_ENSG00000198740	B2	CD4_Naive_stim_5d	17	49863260	ENSG00000198740	3	0.0463247	0.076105	0.542727	0.0327198	0.0336061	-0.0245221	0.483908	0.000638472	0.912295	FALSE
B2_TN_0h_17_49863260_ENSG00000198740	B2	TN_0h	17	49863260	ENSG00000198740	2	-0.00172561	0.0294141	0.953218					7.06386e-05	0.996012	FALSE
B2_TN_16h_17_49863260_ENSG00000198740	B2	TN_16h	17	49863260	ENSG00000198740	3	0.052527	0.0597941	0.379692	0.0266062	0.022906	0.0443276	0.98079	0.000785313	0.840681	FALSE
B2_TN_40h_17_49863260_ENSG00000198740	B2	TN_40h	17	49863260	ENSG00000198740	2	-0.0457126	0.0859563	0.594857					0.00491894	0.923615	FALSE
B2_TN_5d_17_49863260_ENSG00000198740	B2	TN_5d	17	49863260	ENSG00000198740	2	0.0161212	0.0374117	0.666531					0.016651	0.945656	FALSE
B2_TCM_0h_17_49863260_ENSG00000198740	B2	TCM_0h	17	49863260	ENSG00000198740	3	-0.022217	0.0324122	0.493058	-0.0149568	-0.0110652	-0.0128301	0.93179	0.00101665	0.894279	FALSE
B2_TCM_16h_17_49863260_ENSG00000198740	B2	TCM_16h	17	49863260	ENSG00000198740	2	0.0166681	0.0405221	0.680827					0.00106872	0.947126	FALSE
B2_TCM_40h_17_49863260_ENSG00000198740	B2	TCM_40h	17	49863260	ENSG00000198740	4	0.00808451	0.038429	0.833375	0.0263475	0.0267607	0.150568	0.164624	0.000538605	0.981209	FALSE
B2_TCM_5d_17_49863260_ENSG00000198740	B2	TCM_5d	17	49863260	ENSG00000198740	2	0.01523	0.0909898	0.86707					0.024585	0.98784	FALSE
B2_TEM_0h_17_49863260_ENSG00000198740	B2	TEM_0h	17	49863260	ENSG00000198740	2	-0.0502524	0.0358676	0.161198					0.0193212	0.632288	FALSE
B2_TEM_16h_17_49863260_ENSG00000198740	B2	TEM_16h	17	49863260	ENSG00000198740	3	0.0468143	0.0204296	0.0219347	0.0462768	0.0507012	0.0672731	0.756845	0.000194189	0.220471	FALSE
B2_TEM_40h_17_49863260_ENSG00000198740	B2	TEM_40h	17	49863260	ENSG00000198740	2	0.0179246	0.0284877	0.529214					0.00585582	0.907008	FALSE
B2_TEM_5d_17_49863260_ENSG00000198740	B2	TEM_5d	17	49863260	ENSG00000198740	2	0.00592063	0.0387246	0.878484					0.00823543	0.989223	FALSE
B2_TEMRA_0h_17_49863260_ENSG00000198740	B2	TEMRA_0h	17	49863260	ENSG00000198740	4	-0.0343932	0.0405525	0.396375	-0.00881613	-0.00473874	0.019062	0.17696	0.0054598	0.848448	FALSE
B2_TEMRA_16h_17_49863260_ENSG00000198740	B2	TEMRA_16h	17	49863260	ENSG00000198740	3	-0.0200367	0.0196906	0.30888	-0.017849	-0.0202745	-0.143437	0.560229	0.000142081	0.789104	FALSE
B2_TEMRA_40h_17_49863260_ENSG00000198740	B2	TEMRA_40h	17	49863260	ENSG00000198740	2	0.0726165	0.0318373	0.0225566					0.0204312	0.224119	FALSE
B2_TEMRA_5d_17_49863260_ENSG00000198740	B2	TEMRA_5d	17	49863260	ENSG00000198740	2	0.000314161	0.0270899	0.990747					0.00754005	0.998553	FALSE
B2_nTreg_0h_17_49863260_ENSG00000198740	B2	nTreg_0h	17	49863260	ENSG00000198740	2	0.0196333	0.0250139	0.432515					0.00865627	0.86717	FALSE
B2_nTreg_16h_17_49863260_ENSG00000198740	B2	nTreg_16h	17	49863260	ENSG00000198740	3	0.0329139	0.0302218	0.27612	0.0453301	0.0570049	0.138226	0.3651	0.00465027	0.763418	FALSE
B2_nTreg_40h_17_49863260_ENSG00000198740	B2	nTreg_40h	17	49863260	ENSG00000198740	3	0.0439725	0.0257502	0.0877005	0.0376325	0.0376382	0.0429294	0.990625	0.00221548	0.471575	FALSE
B2_CD4_Memory_uns_0h_19_10352442_ENSG00000065989	B2	CD4_Memory_uns_0h	19	10352442	ENSG00000065989	3	0.010534	0.044288	0.811996	-0.00225125	-0.012005	0.00403144	0.973662	5.74523e-06	0.977745	FALSE
B2_CD4_Memory_stim_16h_19_10352442_ENSG00000065989	B2	CD4_Memory_stim_16h	19	10352442	ENSG00000065989	4	-0.0242756	0.0521817	0.641779	0.00875085	0.0470204	-0.00936592	0.945569	0.000349671	0.938745	FALSE
B2_CD4_Memory_stim_40h_19_10352442_ENSG00000065989	B2	CD4_Memory_stim_40h	19	10352442	ENSG00000065989	3	0.0364572	0.0294904	0.21637	0.0404099	0.0443584	0.143826	0.367312	8.47363e-05	0.70401	FALSE
B2_CD4_Memory_stim_5d_19_10352442_ENSG00000065989	B2	CD4_Memory_stim_5d	19	10352442	ENSG00000065989	2	0.00687958	0.0447758	0.87789					7.87611e-07	0.989223	FALSE
B2_CD4_Naive_stim_5d_19_10352442_ENSG00000065989	B2	CD4_Naive_stim_5d	19	10352442	ENSG00000065989	3	0.0245773	0.0131012	0.0606621	0.0243015	0.0265909	0.0227501	0.968872	3.35446e-13	0.390397	FALSE
B2_TN_5d_19_10352442_ENSG00000065989	B2	TN_5d	19	10352442	ENSG00000065989	4	0.023172	0.0289063	0.42277	0.0284487	0.0662874	0.0716656	0.489302	4.87729e-06	0.862717	FALSE
B2_TCM_0h_19_10352442_ENSG00000065989	B2	TCM_0h	19	10352442	ENSG00000065989	4	-0.00402433	0.0376632	0.914908	0.0013778	-0.00690258	0.0716426	0.542516	7.02066e-06	0.992432	FALSE
B2_TCM_5d_19_10352442_ENSG00000065989	B2	TCM_5d	19	10352442	ENSG00000065989	3	0.0170134	0.017494	0.330789	0.0165873	0.0247663	0.0332411	0.692227	1.89878e-06	0.806021	FALSE
B2_TEM_0h_19_10352442_ENSG00000065989	B2	TEM_0h	19	10352442	ENSG00000065989	3	-0.00273807	0.0353817	0.938316	-0.0288628	-0.0301991	-0.181802	0.236934	7.88307e-05	0.993555	FALSE
B2_TEM_16h_19_10352442_ENSG00000065989	B2	TEM_16h	19	10352442	ENSG00000065989	3	0.0707517	0.0203277	0.000500378	0.0740409	0.0754574	0.0906329	0.722599	0.000298082	0.0136101	TRUE
B2_TEM_40h_19_10352442_ENSG00000065989	B2	TEM_40h	19	10352442	ENSG00000065989	4	-0.0463545	0.0379745	0.222209	-0.00934066	0.0147693	-0.0575643	0.943576	0.000322473	0.710983	FALSE
B2_TEM_5d_19_10352442_ENSG00000065989	B2	TEM_5d	19	10352442	ENSG00000065989	4	0.0160491	0.0358037	0.653971	0.0255305	0.0252675	0.111424	0.240071	2.05108e-08	0.941689	FALSE
B2_TEMRA_0h_19_10352442_ENSG00000065989	B2	TEMRA_0h	19	10352442	ENSG00000065989	4	0.0241089	0.0179077	0.178211	0.0227877	0.0181525	0.00822066	0.789943	7.26924e-06	0.660275	FALSE
B2_TEMRA_16h_19_10352442_ENSG00000065989	B2	TEMRA_16h	19	10352442	ENSG00000065989	3	-0.0669585	0.0623089	0.282545	-0.0134471	-0.0124507	-0.0491393	0.932262	0.000965596	0.770005	FALSE
B2_TEMRA_40h_19_10352442_ENSG00000065989	B2	TEMRA_40h	19	10352442	ENSG00000065989	3	-0.0353859	0.0231412	0.126232	-0.0307521	-0.0298422	0.0358637	0.607845	0.00383169	0.566051	FALSE
B2_TEMRA_5d_19_10352442_ENSG00000065989	B2	TEMRA_5d	19	10352442	ENSG00000065989	4	-0.00325346	0.0448286	0.942144	0.0355126	0.0289373	0.0772063	0.328984	3.84434e-05	0.994024	FALSE
B2_nTreg_0h_19_10352442_ENSG00000065989	B2	nTreg_0h	19	10352442	ENSG00000065989	2	0.0448946	0.0227189	0.0481452					0.00474698	0.343483	FALSE
B2_nTreg_16h_19_10352442_ENSG00000065989	B2	nTreg_16h	19	10352442	ENSG00000065989	3	-0.0614442	0.0206829	0.00297047	-0.0482244	-0.0518437	-0.0761512	0.55476	0.000227319	0.0551552	FALSE
B2_nTreg_40h_19_10352442_ENSG00000065989	B2	nTreg_40h	19	10352442	ENSG00000065989	4	-0.049905	0.0314087	0.112085	-0.00936039	0.012131	-0.133669	0.25239	3.39707e-05	0.53273	FALSE
B2_CD4_Memory_uns_0h_19_10352442_ENSG00000076662	B2	CD4_Memory_uns_0h	19	10352442	ENSG00000076662	3	-0.00861335	0.015054	0.567213	-0.00966606	-0.0102346	-0.0240216	0.608336	2.91724e-08	0.918593	FALSE
B2_CD4_Memory_stim_16h_19_10352442_ENSG00000076662	B2	CD4_Memory_stim_16h	19	10352442	ENSG00000076662	2	0.00863805	0.0900921	0.923616					4.08547e-07	0.992745	FALSE
B2_CD4_Memory_stim_40h_19_10352442_ENSG00000076662	B2	CD4_Memory_stim_40h	19	10352442	ENSG00000076662	3	-0.359382	0.124536	0.00390471	-0.295864	-0.399886	-0.457819	0.781234	1.06513e-05	0.0661669	FALSE
B2_CD4_Memory_stim_5d_19_10352442_ENSG00000076662	B2	CD4_Memory_stim_5d	19	10352442	ENSG00000076662	3	-0.147885	0.0730485	0.0429208	-0.064659	-0.0457142	-0.642947	0.217683	0.000171769	0.321578	FALSE
B2_CD4_Naive_uns_0h_19_10352442_ENSG00000076662	B2	CD4_Naive_uns_0h	19	10352442	ENSG00000076662	3	-0.0267794	0.023347	0.251374	-0.0172001	-0.0110951	0.0140226	0.267816	1.09772e-06	0.742318	FALSE
B2_CD4_Naive_stim_16h_19_10352442_ENSG00000076662	B2	CD4_Naive_stim_16h	19	10352442	ENSG00000076662	3	-0.0236563	0.030831	0.44291	-0.0203459	-0.0211131	-0.0170177	0.925009	1.29209e-10	0.872369	FALSE
B2_CD4_Naive_stim_40h_19_10352442_ENSG00000076662	B2	CD4_Naive_stim_40h	19	10352442	ENSG00000076662	4	-0.033045	0.036666	0.367458	-0.0296028	-0.0292007	-0.00205843	0.409779	0.000675135	0.83357	FALSE
B2_CD4_Naive_stim_5d_19_10352442_ENSG00000076662	B2	CD4_Naive_stim_5d	19	10352442	ENSG00000076662	3	0.0258911	0.0580393	0.655527	0.048926	0.0512899	-0.125331	0.943412	2.09912e-05	0.941929	FALSE
B2_TN_0h_19_10352442_ENSG00000076662	B2	TN_0h	19	10352442	ENSG00000076662	3	-0.0198277	0.0211936	0.349506	-0.0116812	-0.00997128	0.0156028	0.402011	2.29377e-07	0.822285	FALSE
B2_TN_16h_19_10352442_ENSG00000076662	B2	TN_16h	19	10352442	ENSG00000076662	4	-0.0113684	0.0152965	0.45736	-0.0139469	-0.0118556	-0.0268969	0.470377	6.1257e-08	0.881322	FALSE
B2_TN_40h_19_10352442_ENSG00000076662	B2	TN_40h	19	10352442	ENSG00000076662	4	-0.0497833	0.0296738	0.093409	-0.0367274	-0.0330128	0.0564995	0.285262	1.57229e-07	0.488601	FALSE
B2_TN_5d_19_10352442_ENSG00000076662	B2	TN_5d	19	10352442	ENSG00000076662	3	-0.0125492	0.0343334	0.71473	-0.0119837	-0.047248	-0.15074	0.361559	7.46571e-07	0.953447	FALSE
B2_TCM_0h_19_10352442_ENSG00000076662	B2	TCM_0h	19	10352442	ENSG00000076662	4	-0.00178148	0.022843	0.937838	-0.00960416	-0.0152492	-0.0386265	0.208059	0.00024101	0.993555	FALSE
B2_TCM_16h_19_10352442_ENSG00000076662	B2	TCM_16h	19	10352442	ENSG00000076662	4	0.00846127	0.036461	0.816489	-0.00830786	-0.0205664	-0.0526081	0.250259	6.54006e-05	0.978179	FALSE
B2_TCM_40h_19_10352442_ENSG00000076662	B2	TCM_40h	19	10352442	ENSG00000076662	3	0.0188905	0.0304776	0.53538	0.0175945	0.0177839	0.0140259	0.925071	0.00255724	0.909687	FALSE
B2_TCM_5d_19_10352442_ENSG00000076662	B2	TCM_5d	19	10352442	ENSG00000076662	4	-0.0165954	0.0243389	0.495336	0.00523998	0.00836184	-0.136632	0.621025	3.43825e-05	0.894279	FALSE
B2_TEM_0h_19_10352442_ENSG00000076662	B2	TEM_0h	19	10352442	ENSG00000076662	4	0.00565929	0.024113	0.814443	0.00360759	-0.0120848	-0.0441659	0.453245	3.58875e-05	0.977941	FALSE
B2_TEM_16h_19_10352442_ENSG00000076662	B2	TEM_16h	19	10352442	ENSG00000076662	4	0.0479255	0.0545651	0.379772	0.0758942	0.0975447	0.128962	0.488961	0.000877339	0.840794	FALSE
B2_TEM_40h_19_10352442_ENSG00000076662	B2	TEM_40h	19	10352442	ENSG00000076662	3	-0.158739	0.0861854	0.0654993	-0.0559972	-0.0466771	-0.145871	0.954513	0.00453872	0.409701	FALSE
B2_TEM_5d_19_10352442_ENSG00000076662	B2	TEM_5d	19	10352442	ENSG00000076662	3	-0.0033197	0.0257884	0.897572	-0.00986453	-0.010931	-0.0411776	0.520368	0.00474504	0.991398	FALSE
B2_TEMRA_0h_19_10352442_ENSG00000076662	B2	TEMRA_0h	19	10352442	ENSG00000076662	4	0.0301134	0.0611968	0.622666	-0.0487328	-0.0466137	0.0168528	0.982738	0.000397615	0.933846	FALSE
B2_TEMRA_16h_19_10352442_ENSG00000076662	B2	TEMRA_16h	19	10352442	ENSG00000076662	2	-0.0503296	0.0585376	0.389909					0.00055284	0.845751	FALSE
B2_TEMRA_40h_19_10352442_ENSG00000076662	B2	TEMRA_40h	19	10352442	ENSG00000076662	3	-0.035213	0.0538254	0.512978	-0.00824319	0.00311658	-0.392032	0.375886	0.000163476	0.90131	FALSE
B2_TEMRA_5d_19_10352442_ENSG00000076662	B2	TEMRA_5d	19	10352442	ENSG00000076662	4	0.0335417	0.0304696	0.270973	0.0361797	0.0499051	0.0840484	0.567582	4.02909e-05	0.760318	FALSE
B2_nTreg_0h_19_10352442_ENSG00000076662	B2	nTreg_0h	19	10352442	ENSG00000076662	4	-0.0115444	0.0205023	0.573382	-0.00675729	-0.007261	-0.0443295	0.488775	1.77075e-05	0.919745	FALSE
B2_nTreg_16h_19_10352442_ENSG00000076662	B2	nTreg_16h	19	10352442	ENSG00000076662	2	0.235315	0.107735	0.0289477					0.001316	0.260211	FALSE
B2_nTreg_40h_19_10352442_ENSG00000076662	B2	nTreg_40h	19	10352442	ENSG00000076662	3	-0.115037	0.0315169	0.000262235	-0.0896695	-0.0782424	-0.196529	0.328483	4.45554e-05	0.00796447	TRUE
B2_CD4_Memory_uns_0h_19_10352442_ENSG00000079805	B2	CD4_Memory_uns_0h	19	10352442	ENSG00000079805	2	0.0915712	0.053835	0.0889504					0.0401326	0.476052	FALSE
B2_CD4_Memory_stim_16h_19_10352442_ENSG00000079805	B2	CD4_Memory_stim_16h	19	10352442	ENSG00000079805	2	-0.00242171	0.0648871	0.970228					0.0545024	0.997909	FALSE
B2_CD4_Memory_stim_40h_19_10352442_ENSG00000079805	B2	CD4_Memory_stim_40h	19	10352442	ENSG00000079805	2	-0.115518	0.122799	0.346855					0.0154494	0.819916	FALSE
B2_CD4_Memory_stim_5d_19_10352442_ENSG00000079805	B2	CD4_Memory_stim_5d	19	10352442	ENSG00000079805	2	-0.0731986	0.0432008	0.0901926					0.00228134	0.479301	FALSE
B2_CD4_Naive_stim_16h_19_10352442_ENSG00000079805	B2	CD4_Naive_stim_16h	19	10352442	ENSG00000079805	2	0.117994	0.051783	0.0226894					0.00888926	0.225074	FALSE
B2_CD4_Naive_stim_40h_19_10352442_ENSG00000079805	B2	CD4_Naive_stim_40h	19	10352442	ENSG00000079805	3	0.223859	0.122457	0.0675408	0.237154	0.278487	0.474081	0.297839	0.00334089	0.415493	FALSE
B2_CD4_Naive_stim_5d_19_10352442_ENSG00000079805	B2	CD4_Naive_stim_5d	19	10352442	ENSG00000079805	2	0.00983944	0.037751	0.79437					0.00912428	0.974019	FALSE
B2_TN_0h_19_10352442_ENSG00000079805	B2	TN_0h	19	10352442	ENSG00000079805	2	-0.0174829	0.0707776	0.804899					0.000957726	0.97651	FALSE
B2_TN_16h_19_10352442_ENSG00000079805	B2	TN_16h	19	10352442	ENSG00000079805	2	0.0163636	0.0419043	0.696168					0.00415346	0.948705	FALSE
B2_TN_40h_19_10352442_ENSG00000079805	B2	TN_40h	19	10352442	ENSG00000079805	3	0.231372	0.0660183	0.00045717	0.219591	0.219081	0.162004	0.713041	0.00541896	0.0125626	TRUE
B2_TN_5d_19_10352442_ENSG00000079805	B2	TN_5d	19	10352442	ENSG00000079805	2	-0.0706925	0.040854	0.0835644					0.000933364	0.460084	FALSE
B2_TCM_0h_19_10352442_ENSG00000079805	B2	TCM_0h	19	10352442	ENSG00000079805	2	0.130449	0.0546211	0.0169288					0.0222251	0.18751	FALSE
B2_TCM_16h_19_10352442_ENSG00000079805	B2	TCM_16h	19	10352442	ENSG00000079805	2	0.00855792	0.0292123	0.769556					0.00156876	0.968885	FALSE
B2_TCM_40h_19_10352442_ENSG00000079805	B2	TCM_40h	19	10352442	ENSG00000079805	2	-0.0180232	0.162092	0.911465					0.0694847	0.992432	FALSE
B2_TCM_5d_19_10352442_ENSG00000079805	B2	TCM_5d	19	10352442	ENSG00000079805	1	-0.117476	0.0376766	0.00182071					0.0231339	0.0378006	TRUE
B2_TEM_0h_19_10352442_ENSG00000079805	B2	TEM_0h	19	10352442	ENSG00000079805	3	-0.0516003	0.124943	0.679613	0.0523365	0.0737487	0.218173	0.213573	0.0618159	0.946985	FALSE
B2_TEM_16h_19_10352442_ENSG00000079805	B2	TEM_16h	19	10352442	ENSG00000079805	2	-0.0276093	0.0411774	0.502542					0.00299601	0.897018	FALSE
B2_TEM_40h_19_10352442_ENSG00000079805	B2	TEM_40h	19	10352442	ENSG00000079805	1	-0.274681	0.0880948	0.00182071					0.111276	0.0378006	FALSE
B2_TEM_5d_19_10352442_ENSG00000079805	B2	TEM_5d	19	10352442	ENSG00000079805	2	-0.0199391	0.0324005	0.538294					0.00379346	0.911088	FALSE
B2_TEMRA_0h_19_10352442_ENSG00000079805	B2	TEMRA_0h	19	10352442	ENSG00000079805	2	-0.128308	0.0756809	0.0900037					0.0441327	0.478816	FALSE
B2_TEMRA_16h_19_10352442_ENSG00000079805	B2	TEMRA_16h	19	10352442	ENSG00000079805	2	-0.0899056	0.0584819	0.124214					0.00124264	0.561027	FALSE
B2_TEMRA_40h_19_10352442_ENSG00000079805	B2	TEMRA_40h	19	10352442	ENSG00000079805	2	-0.0386703	0.0850014	0.649155					0.0341579	0.940845	FALSE
B2_TEMRA_5d_19_10352442_ENSG00000079805	B2	TEMRA_5d	19	10352442	ENSG00000079805	2	-0.0852509	0.0448377	0.0572597					0.0794889	0.375906	FALSE
B2_nTreg_0h_19_10352442_ENSG00000079805	B2	nTreg_0h	19	10352442	ENSG00000079805	2	0.102984	0.0392958	0.00877421					0.0669985	0.120441	FALSE
B2_nTreg_16h_19_10352442_ENSG00000079805	B2	nTreg_16h	19	10352442	ENSG00000079805	3	0.0903066	0.0968855	0.351287	0.0634843	0.061158	-0.112274	0.221908	0.00382086	0.82344	FALSE
B2_nTreg_40h_19_10352442_ENSG00000079805	B2	nTreg_40h	19	10352442	ENSG00000079805	2	-0.00964484	0.100266	0.923368					0.000311402	0.992745	FALSE
B2_CD4_Memory_uns_0h_19_10352442_ENSG00000079999	B2	CD4_Memory_uns_0h	19	10352442	ENSG00000079999	3	-0.00976411	0.046103	0.832272	-0.0175599	-0.0328426	0.181525	0.574398	0.000510751	0.981209	FALSE
B2_CD4_Memory_stim_16h_19_10352442_ENSG00000079999	B2	CD4_Memory_stim_16h	19	10352442	ENSG00000079999	4	0.0612684	0.0661113	0.354058	-0.00516648	-0.0341627	-0.00732343	0.869597	0.00156105	0.825538	FALSE
B2_CD4_Memory_stim_40h_19_10352442_ENSG00000079999	B2	CD4_Memory_stim_40h	19	10352442	ENSG00000079999	3	0.271463	0.112626	0.0159393	0.149859	0.133127	0.323928	0.835598	5.68457e-05	0.180213	FALSE
B2_CD4_Memory_stim_5d_19_10352442_ENSG00000079999	B2	CD4_Memory_stim_5d	19	10352442	ENSG00000079999	4	-0.0443492	0.0571918	0.438076	-0.0601894	-0.0669944	-0.172857	0.402444	0.000689956	0.86991	FALSE
B2_CD4_Naive_uns_0h_19_10352442_ENSG00000079999	B2	CD4_Naive_uns_0h	19	10352442	ENSG00000079999	3	-0.000274048	0.0668032	0.996727	-0.0123286	-0.0160921	-0.108094	0.289174	0.000372837	0.99953	FALSE
B2_CD4_Naive_stim_16h_19_10352442_ENSG00000079999	B2	CD4_Naive_stim_16h	19	10352442	ENSG00000079999	3	0.0359244	0.0350296	0.305106	0.0359676	0.0536845	0.0298666	0.93411	2.20223e-05	0.787658	FALSE
B2_CD4_Naive_stim_40h_19_10352442_ENSG00000079999	B2	CD4_Naive_stim_40h	19	10352442	ENSG00000079999	4	0.0648706	0.036484	0.0753951	0.0523086	0.0543361	0.10404	0.675681	4.60494e-07	0.438703	FALSE
B2_CD4_Naive_stim_5d_19_10352442_ENSG00000079999	B2	CD4_Naive_stim_5d	19	10352442	ENSG00000079999	3	-0.137524	0.118715	0.246686	-0.0321491	0.117018	-0.676184	0.193077	0.00738437	0.737267	FALSE
B2_TN_0h_19_10352442_ENSG00000079999	B2	TN_0h	19	10352442	ENSG00000079999	3	0.187497	0.0569338	0.000990363	0.106388	0.0972345	0.185385	0.986782	0.0107341	0.0232242	TRUE
B2_TN_16h_19_10352442_ENSG00000079999	B2	TN_16h	19	10352442	ENSG00000079999	4	-0.0440338	0.0479798	0.358747	-0.0446599	-0.0688533	-0.184771	0.371311	0.00313605	0.828533	FALSE
B2_TN_40h_19_10352442_ENSG00000079999	B2	TN_40h	19	10352442	ENSG00000079999	4	0.0576807	0.0633625	0.362649	0.00849079	0.00377706	-0.0401566	0.363989	1.62162e-05	0.831452	FALSE
B2_TN_5d_19_10352442_ENSG00000079999	B2	TN_5d	19	10352442	ENSG00000079999	3	-0.127087	0.169581	0.453603	0.0152948	0.0262484	0.380493	0.541565	0.0108504	0.878258	FALSE
B2_TCM_0h_19_10352442_ENSG00000079999	B2	TCM_0h	19	10352442	ENSG00000079999	3	-0.0217349	0.0197522	0.271168	-0.0292327	-0.0356932	-0.0250873	0.916941	0.000117247	0.760318	FALSE
B2_TCM_16h_19_10352442_ENSG00000079999	B2	TCM_16h	19	10352442	ENSG00000079999	3	-0.0580923	0.0399239	0.145649	-0.0550885	-0.055067	-0.0316389	0.648888	0.0292374	0.604831	FALSE
B2_TCM_40h_19_10352442_ENSG00000079999	B2	TCM_40h	19	10352442	ENSG00000079999	3	-0.019153	0.035097	0.58526	-0.00285839	0.0136684	-0.00674435	0.901886	0.000637642	0.921209	FALSE
B2_TCM_5d_19_10352442_ENSG00000079999	B2	TCM_5d	19	10352442	ENSG00000079999	5	0.170217	0.0668777	0.0109215	0.106985	0.11684	0.202845	0.82547	0.00121068	0.140726	FALSE
B2_TEM_0h_19_10352442_ENSG00000079999	B2	TEM_0h	19	10352442	ENSG00000079999	4	-0.0241062	0.0218198	0.269253	-0.0250111	-0.0314174	-0.161542	0.299585	0.00163978	0.760232	FALSE
B2_TEM_16h_19_10352442_ENSG00000079999	B2	TEM_16h	19	10352442	ENSG00000079999	3	0.0142693	0.0576871	0.804632	0.00098448	0.0851773	0.239279	0.331542	0.000471406	0.976387	FALSE
B2_TEM_40h_19_10352442_ENSG00000079999	B2	TEM_40h	19	10352442	ENSG00000079999	3	0.0750672	0.0624953	0.229687	0.060897	0.124931	-0.0577102	0.771136	0.00119356	0.718658	FALSE
B2_TEM_5d_19_10352442_ENSG00000079999	B2	TEM_5d	19	10352442	ENSG00000079999	2	-0.0896184	0.0582796	0.124115					0.0041925	0.561003	FALSE
B2_TEMRA_0h_19_10352442_ENSG00000079999	B2	TEMRA_0h	19	10352442	ENSG00000079999	2	0.0845987	0.0913443	0.354367					0.00489333	0.825577	FALSE
B2_TEMRA_16h_19_10352442_ENSG00000079999	B2	TEMRA_16h	19	10352442	ENSG00000079999	4	-0.053798	0.0361007	0.136167	-0.0417461	-0.0435843	-0.0602072	0.964863	0.000172514	0.586006	FALSE
B2_TEMRA_40h_19_10352442_ENSG00000079999	B2	TEMRA_40h	19	10352442	ENSG00000079999	2	0.116107	0.0453811	0.0105129					0.00374029	0.136478	FALSE
B2_TEMRA_5d_19_10352442_ENSG00000079999	B2	TEMRA_5d	19	10352442	ENSG00000079999	3	-0.0510118	0.037619	0.175096	-0.0530941	-0.0525126	-0.390723	0.295119	0.000371106	0.65603	FALSE
B2_nTreg_0h_19_10352442_ENSG00000079999	B2	nTreg_0h	19	10352442	ENSG00000079999	4	-0.0395818	0.0228239	0.0828777	-0.0362043	-0.0360999	-0.0629741	0.614725	0.00144344	0.45839	FALSE
B2_nTreg_16h_19_10352442_ENSG00000079999	B2	nTreg_16h	19	10352442	ENSG00000079999	4	0.0613545	0.0813337	0.450636	0.00990047	0.00297811	-0.310487	0.0509578	3.53937e-05	0.877131	FALSE
B2_nTreg_40h_19_10352442_ENSG00000079999	B2	nTreg_40h	19	10352442	ENSG00000079999	2	-0.0376776	0.0229065	0.100002					0.00500486	0.50575	FALSE
B2_TEM_0h_19_10352442_ENSG00000080573	B2	TEM_0h	19	10352442	ENSG00000080573	3	0.00378903	0.0181056	0.834234	0.0055945	0.005529	0.023455	0.833728	6.06539e-05	0.981209	FALSE
B2_CD4_Memory_uns_0h_19_10352442_ENSG00000090339	B2	CD4_Memory_uns_0h	19	10352442	ENSG00000090339	4	-0.0268761	0.0283949	0.343888	-0.0102728	-0.00710027	-0.0651341	0.513428	5.09106e-07	0.817101	FALSE
B2_CD4_Memory_stim_16h_19_10352442_ENSG00000090339	B2	CD4_Memory_stim_16h	19	10352442	ENSG00000090339	3	0.100754	0.0340907	0.00312199	0.0936853	0.0958691	0.145	0.551714	0.000138113	0.0572334	FALSE
B2_CD4_Memory_stim_40h_19_10352442_ENSG00000090339	B2	CD4_Memory_stim_40h	19	10352442	ENSG00000090339	3	0.131424	0.0748516	0.0791223	0.100681	0.0968589	-1.45448	0.369266	0.00100616	0.448924	FALSE
B2_CD4_Memory_stim_5d_19_10352442_ENSG00000090339	B2	CD4_Memory_stim_5d	19	10352442	ENSG00000090339	5	0.0167471	0.0553218	0.762101	-0.0533255	-0.0485058	-0.0272765	0.549402	4.19135e-06	0.965938	FALSE
B2_CD4_Naive_stim_16h_19_10352442_ENSG00000090339	B2	CD4_Naive_stim_16h	19	10352442	ENSG00000090339	4	0.051679	0.043442	0.2342	0.0121732	-0.000844589	0.00137758	0.582477	0.00050412	0.724994	FALSE
B2_CD4_Naive_stim_40h_19_10352442_ENSG00000090339	B2	CD4_Naive_stim_40h	19	10352442	ENSG00000090339	3	-0.184592	0.075487	0.0144711	-0.0790572	-0.058898	-0.752889	0.230753	0.000792544	0.168584	FALSE
B2_CD4_Naive_stim_5d_19_10352442_ENSG00000090339	B2	CD4_Naive_stim_5d	19	10352442	ENSG00000090339	4	-0.0299755	0.0353408	0.396336	-0.0153479	-0.0115334	0.054352	0.265114	5.27814e-06	0.848448	FALSE
B2_TN_16h_19_10352442_ENSG00000090339	B2	TN_16h	19	10352442	ENSG00000090339	4	0.0198524	0.0216536	0.35924	0.0223631	0.0234679	0.0114392	0.788432	5.53466e-05	0.828547	FALSE
B2_TN_40h_19_10352442_ENSG00000090339	B2	TN_40h	19	10352442	ENSG00000090339	3	-0.0367297	0.0413191	0.374041	-0.0290768	-0.0275185	0.0021331	0.690157	0.00366522	0.839171	FALSE
B2_TN_5d_19_10352442_ENSG00000090339	B2	TN_5d	19	10352442	ENSG00000090339	4	0.139058	0.0480953	0.00383648	0.13989	0.142194	0.252875	0.297262	0.000109165	0.065644	FALSE
B2_TCM_0h_19_10352442_ENSG00000090339	B2	TCM_0h	19	10352442	ENSG00000090339	4	-0.0167254	0.0402367	0.677647	0.00906144	0.00864948	-0.0171023	0.997537	0.000254744	0.946985	FALSE
B2_TCM_16h_19_10352442_ENSG00000090339	B2	TCM_16h	19	10352442	ENSG00000090339	4	-0.0209399	0.0538841	0.697564	-0.00676452	-0.00199434	-0.0350626	0.941018	0.00152315	0.94879	FALSE
B2_TCM_40h_19_10352442_ENSG00000090339	B2	TCM_40h	19	10352442	ENSG00000090339	3	-0.136619	0.0398434	0.000606033	-0.097361	-0.159185	-0.192252	0.523276	1.13993e-05	0.0158538	TRUE
B2_TCM_5d_19_10352442_ENSG00000090339	B2	TCM_5d	19	10352442	ENSG00000090339	4	0.229949	0.0679221	0.000710549	0.10345	0.0599521	0.311821	0.491601	0.000242761	0.0178883	TRUE
B2_TEM_0h_19_10352442_ENSG00000090339	B2	TEM_0h	19	10352442	ENSG00000090339	4	0.0132806	0.0208838	0.524824	0.0257458	0.0396383	0.0662054	0.7888	6.80514e-07	0.90585	FALSE
B2_TEM_16h_19_10352442_ENSG00000090339	B2	TEM_16h	19	10352442	ENSG00000090339	4	0.269002	0.048921	3.82601e-08	0.278073	0.281508	0.34543	0.395679	7.84658e-06	4.48603e-06	TRUE
B2_TEM_40h_19_10352442_ENSG00000090339	B2	TEM_40h	19	10352442	ENSG00000090339	4	0.0119379	0.0443804	0.787937	0.00141671	-0.0535791	0.137152	0.682897	1.34702e-08	0.972541	FALSE
B2_TEM_5d_19_10352442_ENSG00000090339	B2	TEM_5d	19	10352442	ENSG00000090339	4	0.071336	0.0399066	0.0738444	0.0597708	0.0599365	0.0152217	0.125706	8.70741e-06	0.436306	FALSE
B2_TEMRA_0h_19_10352442_ENSG00000090339	B2	TEMRA_0h	19	10352442	ENSG00000090339	5	-0.0233707	0.0117572	0.0468353	-0.0226324	-0.0226371	-0.0256764	0.880317	9.72698e-09	0.338914	FALSE
B2_TEMRA_16h_19_10352442_ENSG00000090339	B2	TEMRA_16h	19	10352442	ENSG00000090339	3	-0.0171034	0.0450448	0.704171	0.00347396	0.0321298	0.0614288	0.544584	3.40324e-05	0.950326	FALSE
B2_TEMRA_40h_19_10352442_ENSG00000090339	B2	TEMRA_40h	19	10352442	ENSG00000090339	4	-0.0665788	0.0299824	0.0263782	-0.0439651	-0.0437321	0.0639898	0.209258	0.000255564	0.247627	FALSE
B2_TEMRA_5d_19_10352442_ENSG00000090339	B2	TEMRA_5d	19	10352442	ENSG00000090339	4	0.0178578	0.0240045	0.456916	0.0359783	0.0372719	0.0697732	0.203358	7.7893e-05	0.881022	FALSE
B2_nTreg_0h_19_10352442_ENSG00000090339	B2	nTreg_0h	19	10352442	ENSG00000090339	4	-0.00547115	0.0341808	0.87283	-0.0281755	-0.0289644	-0.0517042	0.555064	9.62938e-07	0.989081	FALSE
B2_nTreg_16h_19_10352442_ENSG00000090339	B2	nTreg_16h	19	10352442	ENSG00000090339	4	0.0142997	0.0567624	0.801101	0.0271363	0.06214	0.133176	0.372999	9.67961e-05	0.975199	FALSE
B2_nTreg_40h_19_10352442_ENSG00000090339	B2	nTreg_40h	19	10352442	ENSG00000090339	4	0.0289613	0.0306407	0.344561	0.020711	0.0225618	0.127441	0.707281	0.00206438	0.817357	FALSE
B2_CD4_Memory_uns_0h_19_10352442_ENSG00000099203	B2	CD4_Memory_uns_0h	19	10352442	ENSG00000099203	2	0.054393	0.0340318	0.109977					0.0214068	0.528772	FALSE
B2_CD4_Memory_stim_16h_19_10352442_ENSG00000099203	B2	CD4_Memory_stim_16h	19	10352442	ENSG00000099203	2	-0.0493661	0.0785013	0.529442					0.0815239	0.907008	FALSE
B2_CD4_Memory_stim_40h_19_10352442_ENSG00000099203	B2	CD4_Memory_stim_40h	19	10352442	ENSG00000099203	2	-0.451134	0.197126	0.022105					0.0577183	0.220975	FALSE
B2_CD4_Memory_stim_5d_19_10352442_ENSG00000099203	B2	CD4_Memory_stim_5d	19	10352442	ENSG00000099203	2	0.0662271	0.0372843	0.0756881					0.012726	0.438703	FALSE
B2_CD4_Naive_uns_0h_19_10352442_ENSG00000099203	B2	CD4_Naive_uns_0h	19	10352442	ENSG00000099203	2	-0.00672624	0.0687606	0.922074					0.064777	0.992745	FALSE
B2_CD4_Naive_stim_16h_19_10352442_ENSG00000099203	B2	CD4_Naive_stim_16h	19	10352442	ENSG00000099203	1	-0.443905	0.142368	0.00182071					0.435683	0.0378006	FALSE
B2_CD4_Naive_stim_40h_19_10352442_ENSG00000099203	B2	CD4_Naive_stim_40h	19	10352442	ENSG00000099203	2	0.0591774	0.100578	0.556283					0.0800768	0.916076	FALSE
B2_CD4_Naive_stim_5d_19_10352442_ENSG00000099203	B2	CD4_Naive_stim_5d	19	10352442	ENSG00000099203	2	-0.0584253	0.102664	0.569293					0.11466	0.918712	FALSE
B2_TN_0h_19_10352442_ENSG00000099203	B2	TN_0h	19	10352442	ENSG00000099203	2	0.00788775	0.0876593	0.928302					0.0317173	0.992745	FALSE
B2_TN_16h_19_10352442_ENSG00000099203	B2	TN_16h	19	10352442	ENSG00000099203	2	0.0194681	0.039756	0.624354					0.0418134	0.933846	FALSE
B2_TN_40h_19_10352442_ENSG00000099203	B2	TN_40h	19	10352442	ENSG00000099203	2	-0.118897	0.0802873	0.138636					0.145145	0.59097	FALSE
B2_TN_5d_19_10352442_ENSG00000099203	B2	TN_5d	19	10352442	ENSG00000099203	2	-0.0161069	0.0380356	0.671954					0.0171905	0.94619	FALSE
B2_TCM_0h_19_10352442_ENSG00000099203	B2	TCM_0h	19	10352442	ENSG00000099203	2	0.0022025	0.0269018	0.934749					0.000637527	0.993464	FALSE
B2_TCM_16h_19_10352442_ENSG00000099203	B2	TCM_16h	19	10352442	ENSG00000099203	2	-0.0292009	0.029811	0.327317					0.000483819	0.803617	FALSE
B2_TCM_40h_19_10352442_ENSG00000099203	B2	TCM_40h	19	10352442	ENSG00000099203	2	0.0877246	0.189894	0.644106					0.0321913	0.939554	FALSE
B2_TCM_5d_19_10352442_ENSG00000099203	B2	TCM_5d	19	10352442	ENSG00000099203	3	0.091181	0.134265	0.497067	0.0670746	0.0661329	-0.160248	0.139728	0.0406011	0.89483	FALSE
B2_TEM_0h_19_10352442_ENSG00000099203	B2	TEM_0h	19	10352442	ENSG00000099203	2	-0.0277802	0.057801	0.630787					0.0144098	0.93544	FALSE
B2_TEM_16h_19_10352442_ENSG00000099203	B2	TEM_16h	19	10352442	ENSG00000099203	2	0.0996739	0.0843085	0.237106					0.00131758	0.726603	FALSE
B2_TEM_40h_19_10352442_ENSG00000099203	B2	TEM_40h	19	10352442	ENSG00000099203	2	0.0502125	0.132503	0.704721					0.0485114	0.950506	FALSE
B2_TEM_5d_19_10352442_ENSG00000099203	B2	TEM_5d	19	10352442	ENSG00000099203	3	0.000744497	0.028247	0.978973	0.00058051	0.00272732	-0.0284957	0.673412	0.00132509	0.998273	FALSE
B2_TEMRA_0h_19_10352442_ENSG00000099203	B2	TEMRA_0h	19	10352442	ENSG00000099203	2	-0.021206	0.0512527	0.679054					0.122986	0.946985	FALSE
B2_TEMRA_16h_19_10352442_ENSG00000099203	B2	TEMRA_16h	19	10352442	ENSG00000099203	3	0.180874	0.0970856	0.0624575	0.172664	0.180189	0.603698	0.539667	0.0418793	0.398985	FALSE
B2_TEMRA_40h_19_10352442_ENSG00000099203	B2	TEMRA_40h	19	10352442	ENSG00000099203	2	0.14055	0.084419	0.0959303					0.0411954	0.495545	FALSE
B2_TEMRA_5d_19_10352442_ENSG00000099203	B2	TEMRA_5d	19	10352442	ENSG00000099203	2	0.0611359	0.0610241	0.316425					0.0765728	0.795195	FALSE
B2_nTreg_0h_19_10352442_ENSG00000099203	B2	nTreg_0h	19	10352442	ENSG00000099203	2	0.0466549	0.0765339	0.542128					0.0159789	0.911913	FALSE
B2_nTreg_16h_19_10352442_ENSG00000099203	B2	nTreg_16h	19	10352442	ENSG00000099203	2	-0.166456	0.119924	0.165134					0.0490645	0.639081	FALSE
B2_nTreg_40h_19_10352442_ENSG00000099203	B2	nTreg_40h	19	10352442	ENSG00000099203	2	0.0239182	0.114523	0.834565					0.041403	0.981209	FALSE
B2_CD4_Memory_uns_0h_19_10352442_ENSG00000105088	B2	CD4_Memory_uns_0h	19	10352442	ENSG00000105088	3	-0.0252864	0.038474	0.511031	-0.0071986	-0.00731991	0.0867378	0.304102	0.000953913	0.900563	FALSE
B2_CD4_Memory_stim_16h_19_10352442_ENSG00000105088	B2	CD4_Memory_stim_16h	19	10352442	ENSG00000105088	3	0.0353335	0.0442994	0.425099	0.0169321	0.0072245	-0.107207	0.428659	0.00934557	0.86392	FALSE
B2_CD4_Memory_stim_40h_19_10352442_ENSG00000105088	B2	CD4_Memory_stim_40h	19	10352442	ENSG00000105088	4	0.0514421	0.0279055	0.0652648	0.0391904	0.0380539	-0.00494976	0.335168	0.000135494	0.408843	FALSE
B2_CD4_Memory_stim_5d_19_10352442_ENSG00000105088	B2	CD4_Memory_stim_5d	19	10352442	ENSG00000105088	5	0.036311	0.0732241	0.619973	0.0595155	0.140651	-0.117877	0.303991	0.0010727	0.933135	FALSE
B2_CD4_Naive_uns_0h_19_10352442_ENSG00000105088	B2	CD4_Naive_uns_0h	19	10352442	ENSG00000105088	4	0.0158033	0.0392405	0.687147	0.0126159	-0.0425518	-0.0598204	0.516786	0.00192147	0.948099	FALSE
B2_CD4_Naive_stim_16h_19_10352442_ENSG00000105088	B2	CD4_Naive_stim_16h	19	10352442	ENSG00000105088	4	-0.00418026	0.0529709	0.937099	-0.0627725	-0.0565967	-0.237402	0.388638	0.000753496	0.993555	FALSE
B2_CD4_Naive_stim_40h_19_10352442_ENSG00000105088	B2	CD4_Naive_stim_40h	19	10352442	ENSG00000105088	3	-0.00194142	0.0246123	0.937128	-0.00158224	0.00143025	0.0178949	0.849403	8.97343e-05	0.993555	FALSE
B2_CD4_Naive_stim_5d_19_10352442_ENSG00000105088	B2	CD4_Naive_stim_5d	19	10352442	ENSG00000105088	4	-0.0275648	0.0506189	0.58606	-0.00265223	-0.00037954	0.136861	0.377528	0.00317711	0.921209	FALSE
B2_TN_0h_19_10352442_ENSG00000105088	B2	TN_0h	19	10352442	ENSG00000105088	4	-2.10046e-05	0.0233873	0.999283	-0.00614113	-0.0103381	0.132858	0.431699	3.87064e-05	0.99979	FALSE
B2_TN_16h_19_10352442_ENSG00000105088	B2	TN_16h	19	10352442	ENSG00000105088	4	-0.00698737	0.0248546	0.778611	0.0019359	0.00134542	-0.0141724	0.907826	1.98169e-05	0.970382	FALSE
B2_TN_40h_19_10352442_ENSG00000105088	B2	TN_40h	19	10352442	ENSG00000105088	4	-0.0363035	0.0175574	0.0386673	-0.0348321	-0.0363265	-0.042636	0.845324	3.0682e-05	0.30558	FALSE
B2_TN_5d_19_10352442_ENSG00000105088	B2	TN_5d	19	10352442	ENSG00000105088	4	0.038599	0.0538755	0.473715	0.0340639	0.0285805	0.0446458	0.942024	0.00321359	0.887481	FALSE
B2_TCM_0h_19_10352442_ENSG00000105088	B2	TCM_0h	19	10352442	ENSG00000105088	4	0.0155515	0.0194284	0.42345	0.0171318	0.0170378	0.00890825	0.878709	3.04897e-05	0.863233	FALSE
B2_TCM_40h_19_10352442_ENSG00000105088	B2	TCM_40h	19	10352442	ENSG00000105088	3	-0.0265042	0.0177182	0.134685	-0.0283125	-0.0278629	-0.0308634	0.904881	0.000220634	0.583436	FALSE
B2_TCM_5d_19_10352442_ENSG00000105088	B2	TCM_5d	19	10352442	ENSG00000105088	4	-0.0149446	0.0566181	0.791816	-0.0309052	-0.0319757	-0.123735	0.190699	0.000878959	0.973472	FALSE
B2_TEM_0h_19_10352442_ENSG00000105088	B2	TEM_0h	19	10352442	ENSG00000105088	2	0.0212724	0.028997	0.463189					0.000658981	0.883101	FALSE
B2_TEM_16h_19_10352442_ENSG00000105088	B2	TEM_16h	19	10352442	ENSG00000105088	3	0.026512	0.0252449	0.293629	0.0144834	0.0068285	0.0737069	0.642068	0.00217829	0.778288	FALSE
B2_TEM_40h_19_10352442_ENSG00000105088	B2	TEM_40h	19	10352442	ENSG00000105088	4	0.052257	0.0282978	0.0647934	0.0407108	0.0425684	-0.0218219	0.396373	0.00380838	0.407255	FALSE
B2_TEM_5d_19_10352442_ENSG00000105088	B2	TEM_5d	19	10352442	ENSG00000105088	4	0.028037	0.0382777	0.463886	0.0303031	0.030368	0.0616559	0.573197	0.00303799	0.883136	FALSE
B2_TEMRA_0h_19_10352442_ENSG00000105088	B2	TEMRA_0h	19	10352442	ENSG00000105088	4	0.0205217	0.0255942	0.422662	0.0107698	0.0104251	-0.0420288	0.775746	0.00236446	0.862717	FALSE
B2_TEMRA_16h_19_10352442_ENSG00000105088	B2	TEMRA_16h	19	10352442	ENSG00000105088	4	0.0228698	0.0254107	0.368117	0.0197858	0.0281753	0.0100027	0.743856	0.0071456	0.83458	FALSE
B2_TEMRA_40h_19_10352442_ENSG00000105088	B2	TEMRA_40h	19	10352442	ENSG00000105088	3	0.00247256	0.0161978	0.878676	0.00136787	0.00268033	-0.0103071	0.619582	0.000431456	0.989223	FALSE
B2_TEMRA_5d_19_10352442_ENSG00000105088	B2	TEMRA_5d	19	10352442	ENSG00000105088	3	0.000492642	0.017119	0.977042	-0.0039646	-0.00440675	-0.0103415	0.86686	0.000136854	0.998273	FALSE
B2_nTreg_0h_19_10352442_ENSG00000105088	B2	nTreg_0h	19	10352442	ENSG00000105088	4	-0.0236576	0.0263365	0.369035	-0.0397495	-0.0384066	-0.0441655	0.813982	0.00216599	0.83531	FALSE
B2_nTreg_40h_19_10352442_ENSG00000105088	B2	nTreg_40h	19	10352442	ENSG00000105088	5	-0.00450837	0.0200576	0.822157	0.00777432	0.00690079	0.0321959	0.424214	0.000129344	0.97856	FALSE
B2_CD4_Memory_uns_0h_19_10352442_ENSG00000105364	B2	CD4_Memory_uns_0h	19	10352442	ENSG00000105364	3	0.0964006	0.069714	0.166726	-0.00821026	-0.00831104	0.331175	0.206824	0.00265112	0.642377	FALSE
B2_CD4_Memory_stim_16h_19_10352442_ENSG00000105364	B2	CD4_Memory_stim_16h	19	10352442	ENSG00000105364	4	0.0997368	0.148915	0.503013	0.0973784	0.0885392	0.0904473	0.974459	0.000339992	0.897029	FALSE
B2_CD4_Memory_stim_40h_19_10352442_ENSG00000105364	B2	CD4_Memory_stim_40h	19	10352442	ENSG00000105364	4	0.151236	0.13809	0.273432	-0.000560968	0.0276148	0.409002	0.355343	7.41341e-07	0.761722	FALSE
B2_CD4_Memory_stim_5d_19_10352442_ENSG00000105364	B2	CD4_Memory_stim_5d	19	10352442	ENSG00000105364	3	0.147685	0.249272	0.553538	-0.0282058	-0.183609	0.626783	0.780152	0.000133727	0.916076	FALSE
B2_CD4_Naive_uns_0h_19_10352442_ENSG00000105364	B2	CD4_Naive_uns_0h	19	10352442	ENSG00000105364	4	0.00540207	0.0268598	0.840604	0.0105085	0.0430747	-0.0220051	0.602221	5.48561e-05	0.982329	FALSE
B2_CD4_Naive_stim_16h_19_10352442_ENSG00000105364	B2	CD4_Naive_stim_16h	19	10352442	ENSG00000105364	4	0.196994	0.122451	0.10767	0.149819	0.132634	0.183316	0.959901	1.87196e-05	0.524987	FALSE
B2_CD4_Naive_stim_40h_19_10352442_ENSG00000105364	B2	CD4_Naive_stim_40h	19	10352442	ENSG00000105364	4	0.172135	0.17093	0.31391	0.0204879	-0.0102136	-0.153236	0.70159	6.30814e-07	0.793207	FALSE
B2_CD4_Naive_stim_5d_19_10352442_ENSG00000105364	B2	CD4_Naive_stim_5d	19	10352442	ENSG00000105364	4	-0.0566017	0.134797	0.674556	0.038867	0.0552983	0.226302	0.315356	0.000390548	0.946826	FALSE
B2_TN_0h_19_10352442_ENSG00000105364	B2	TN_0h	19	10352442	ENSG00000105364	4	0.0297259	0.0676468	0.660352	0.00595319	0.00217651	0.0770855	0.699309	0.00095922	0.943996	FALSE
B2_TN_16h_19_10352442_ENSG00000105364	B2	TN_16h	19	10352442	ENSG00000105364	3	0.104893	0.190945	0.582774	-0.0498866	-0.0504587	0.157703	0.946237	0.00351355	0.920415	FALSE
B2_TN_40h_19_10352442_ENSG00000105364	B2	TN_40h	19	10352442	ENSG00000105364	4	0.163436	0.0981811	0.095985	0.10647	0.0931521	-0.0827802	0.126909	0.00172885	0.495673	FALSE
B2_TN_5d_19_10352442_ENSG00000105364	B2	TN_5d	19	10352442	ENSG00000105364	4	0.0957422	0.119144	0.421635	0.021613	0.034496	0.185637	0.934302	0.000777601	0.862583	FALSE
B2_TCM_0h_19_10352442_ENSG00000105364	B2	TCM_0h	19	10352442	ENSG00000105364	4	0.0363081	0.0256184	0.156405	0.005486	0.0130362	0.0392783	0.928051	0.000846745	0.623292	FALSE
B2_TCM_16h_19_10352442_ENSG00000105364	B2	TCM_16h	19	10352442	ENSG00000105364	4	0.141069	0.132368	0.286543	-0.00751627	-0.00479706	-0.380316	0.0910471	7.37328e-05	0.772591	FALSE
B2_TCM_40h_19_10352442_ENSG00000105364	B2	TCM_40h	19	10352442	ENSG00000105364	3	-0.0354998	0.065364	0.587055	-0.0490227	-0.0634544	-0.192371	0.557001	2.08626e-05	0.921585	FALSE
B2_TCM_5d_19_10352442_ENSG00000105364	B2	TCM_5d	19	10352442	ENSG00000105364	4	-0.256735	0.0814665	0.0016248	-0.224759	-0.242491	-0.313021	0.610921	0.000883006	0.0349036	TRUE
B2_TEM_0h_19_10352442_ENSG00000105364	B2	TEM_0h	19	10352442	ENSG00000105364	5	0.0577784	0.0281324	0.039995	0.028707	0.0276872	0.0569883	0.990656	2.49757e-05	0.309002	FALSE
B2_TEM_16h_19_10352442_ENSG00000105364	B2	TEM_16h	19	10352442	ENSG00000105364	3	-0.0467214	0.0347244	0.178466	-0.0442299	-0.044068	-0.0296564	0.82416	0.0327421	0.660661	FALSE
B2_TEM_40h_19_10352442_ENSG00000105364	B2	TEM_40h	19	10352442	ENSG00000105364	3	0.125744	0.131692	0.339663	0.0317706	0.0224515	-1.09096	0.920187	2.99544e-05	0.813877	FALSE
B2_TEM_5d_19_10352442_ENSG00000105364	B2	TEM_5d	19	10352442	ENSG00000105364	4	0.182603	0.144495	0.206326	0.0128406	0.00631946	0.142496	0.852645	0.000101523	0.690515	FALSE
B2_TEMRA_0h_19_10352442_ENSG00000105364	B2	TEMRA_0h	19	10352442	ENSG00000105364	3	0.032904	0.0346348	0.342099	0.0162453	0.064832	0.358316	0.783047	3.96392e-05	0.816145	FALSE
B2_TEMRA_16h_19_10352442_ENSG00000105364	B2	TEMRA_16h	19	10352442	ENSG00000105364	4	0.0366517	0.0272116	0.178008	0.0403387	0.0400328	0.0688402	0.596482	0.000646166	0.659908	FALSE
B2_TEMRA_40h_19_10352442_ENSG00000105364	B2	TEMRA_40h	19	10352442	ENSG00000105364	4	0.109044	0.0375654	0.0036988	0.0665679	-0.000391821	0.199018	0.469587	3.76155e-05	0.0646028	FALSE
B2_TEMRA_5d_19_10352442_ENSG00000105364	B2	TEMRA_5d	19	10352442	ENSG00000105364	3	-0.0809053	0.135116	0.549318	-0.0286705	-0.0296881	0.00567801	0.884401	0.0015463	0.914448	FALSE
B2_nTreg_0h_19_10352442_ENSG00000105364	B2	nTreg_0h	19	10352442	ENSG00000105364	4	0.0228708	0.0715358	0.749187	-0.00503787	-0.00314361	-0.00890633	0.930881	0.000153693	0.963324	FALSE
B2_nTreg_16h_19_10352442_ENSG00000105364	B2	nTreg_16h	19	10352442	ENSG00000105364	4	-0.0153524	0.0351489	0.66227	-0.0335788	-0.0306868	-0.0301021	0.834288	8.35438e-06	0.944249	FALSE
B2_nTreg_40h_19_10352442_ENSG00000105364	B2	nTreg_40h	19	10352442	ENSG00000105364	4	0.0165221	0.0559822	0.767893	0.0438078	0.052896	0.023729	0.928928	0.00269522	0.968339	FALSE
B2_CD4_Naive_stim_5d_19_10352442_ENSG00000105371	B2	CD4_Naive_stim_5d	19	10352442	ENSG00000105371	4	-0.00534331	0.0279662	0.848476	-0.0193197	-0.0234304	-0.132283	0.405025	0.0013601	0.983888	FALSE
B2_TN_5d_19_10352442_ENSG00000105371	B2	TN_5d	19	10352442	ENSG00000105371	4	-0.0141345	0.0180806	0.43436	-0.00441923	0.00623706	0.047961	0.442772	1.70388e-05	0.868162	FALSE
B2_TEM_5d_19_10352442_ENSG00000105371	B2	TEM_5d	19	10352442	ENSG00000105371	4	-0.0157743	0.0832058	0.849637	-0.00766873	-0.00872711	0.161368	0.292514	0.000951443	0.984473	FALSE
B2_CD4_Memory_uns_0h_19_10352442_ENSG00000105397	B2	CD4_Memory_uns_0h	19	10352442	ENSG00000105397	4	0.0468451	0.0301825	0.120647	0.0117287	0.013935	-0.268375	0.178552	3.08996e-06	0.552749	FALSE
B2_CD4_Memory_stim_16h_19_10352442_ENSG00000105397	B2	CD4_Memory_stim_16h	19	10352442	ENSG00000105397	4	0.00216593	0.0431921	0.960006	0.0134501	0.00512557	-0.0783502	0.373137	8.6888e-07	0.996434	FALSE
B2_CD4_Memory_stim_40h_19_10352442_ENSG00000105397	B2	CD4_Memory_stim_40h	19	10352442	ENSG00000105397	4	-0.104516	0.139297	0.453067	0.0206416	0.0238165	-0.0519508	0.894097	0.00514447	0.878203	FALSE
B2_CD4_Memory_stim_5d_19_10352442_ENSG00000105397	B2	CD4_Memory_stim_5d	19	10352442	ENSG00000105397	3	-0.060412	0.030937	0.0508506	-0.0657134	-0.0805343	-0.0660922	0.962047	0.000223164	0.352872	FALSE
B2_CD4_Naive_uns_0h_19_10352442_ENSG00000105397	B2	CD4_Naive_uns_0h	19	10352442	ENSG00000105397	3	0.0335262	0.0215861	0.120389	0.031901	0.0229763	0.00139532	0.672935	0.000762464	0.552309	FALSE
B2_CD4_Naive_stim_16h_19_10352442_ENSG00000105397	B2	CD4_Naive_stim_16h	19	10352442	ENSG00000105397	3	-0.0238518	0.0560511	0.670445	-0.0104735	0.0505929	0.138455	0.599435	0.000148284	0.945656	FALSE
B2_CD4_Naive_stim_40h_19_10352442_ENSG00000105397	B2	CD4_Naive_stim_40h	19	10352442	ENSG00000105397	3	-0.11829	0.0599434	0.0484542	-0.0638771	-0.06047	0.132167	0.339137	8.95048e-06	0.343616	FALSE
B2_CD4_Naive_stim_5d_19_10352442_ENSG00000105397	B2	CD4_Naive_stim_5d	19	10352442	ENSG00000105397	2	0.0176141	0.058701	0.764128					0.00632966	0.966781	FALSE
B2_TN_0h_19_10352442_ENSG00000105397	B2	TN_0h	19	10352442	ENSG00000105397	4	0.0561618	0.0989601	0.570362	0.0702317	0.0755643	0.318806	0.153975	0.00066275	0.919162	FALSE
B2_TN_16h_19_10352442_ENSG00000105397	B2	TN_16h	19	10352442	ENSG00000105397	3	-0.000797738	0.029823	0.97866	-0.000556887	-0.0395425	-0.0242778	0.682897	8.38825e-06	0.998273	FALSE
B2_TN_40h_19_10352442_ENSG00000105397	B2	TN_40h	19	10352442	ENSG00000105397	3	-0.175768	0.0818416	0.0317403	-0.113714	-0.139451	-0.323545	0.234988	0.000478516	0.275145	FALSE
B2_TN_5d_19_10352442_ENSG00000105397	B2	TN_5d	19	10352442	ENSG00000105397	3	-0.00784999	0.0288822	0.785781	-0.0224109	-0.0253892	-0.0885745	0.394033	0.00162228	0.972085	FALSE
B2_TCM_0h_19_10352442_ENSG00000105397	B2	TCM_0h	19	10352442	ENSG00000105397	4	-0.00417346	0.039355	0.915545	0.0114841	0.0155623	0.0763443	0.334688	0.00236555	0.992432	FALSE
B2_TCM_16h_19_10352442_ENSG00000105397	B2	TCM_16h	19	10352442	ENSG00000105397	3	-0.117559	0.0551393	0.0330035	-0.078153	-0.161851	-0.151836	0.860289	2.64187e-06	0.281371	FALSE
B2_TCM_40h_19_10352442_ENSG00000105397	B2	TCM_40h	19	10352442	ENSG00000105397	3	-0.0553946	0.022209	0.0126225	-0.0553447	-0.0555168	-0.0540436	0.965502	2.12322e-05	0.155237	FALSE
B2_TCM_5d_19_10352442_ENSG00000105397	B2	TCM_5d	19	10352442	ENSG00000105397	3	0.0710985	0.0764491	0.352365	0.00906633	-0.0232437	0.180415	0.715148	0.00056136	0.824201	FALSE
B2_TEM_0h_19_10352442_ENSG00000105397	B2	TEM_0h	19	10352442	ENSG00000105397	4	0.0135779	0.0400805	0.734787	0.0361881	0.0386838	0.119565	0.656809	4.66087e-07	0.958782	FALSE
B2_TEM_16h_19_10352442_ENSG00000105397	B2	TEM_16h	19	10352442	ENSG00000105397	4	-0.0688351	0.0223185	0.00204085	-0.0690793	-0.075587	-0.0714916	0.95729	4.1225e-09	0.0409422	TRUE
B2_TEM_40h_19_10352442_ENSG00000105397	B2	TEM_40h	19	10352442	ENSG00000105397	3	-0.0308938	0.0652201	0.635725	0.00524606	0.0152904	0.0526374	0.633101	0.000853731	0.937217	FALSE
B2_TEM_5d_19_10352442_ENSG00000105397	B2	TEM_5d	19	10352442	ENSG00000105397	4	-0.0199033	0.0376869	0.597414	0.00826254	0.0189898	0.0284618	0.317719	9.44424e-05	0.924707	FALSE
B2_TEMRA_0h_19_10352442_ENSG00000105397	B2	TEMRA_0h	19	10352442	ENSG00000105397	4	0.00551325	0.0265972	0.835786	0.0238671	0.0219149	0.150913	0.265045	0.00128388	0.981286	FALSE
B2_TEMRA_16h_19_10352442_ENSG00000105397	B2	TEMRA_16h	19	10352442	ENSG00000105397	3	0.0460182	0.0854478	0.590195	0.0161946	0.0150148	-0.280281	0.437004	3.41601e-05	0.921585	FALSE
B2_TEMRA_40h_19_10352442_ENSG00000105397	B2	TEMRA_40h	19	10352442	ENSG00000105397	4	-0.0234676	0.0202803	0.247205	-0.016437	-0.0177723	-0.0552722	0.50365	4.81492e-07	0.737267	FALSE
B2_TEMRA_5d_19_10352442_ENSG00000105397	B2	TEMRA_5d	19	10352442	ENSG00000105397	4	-0.036953	0.020872	0.0766511	-0.0204065	0.00823484	-0.04885	0.79729	0.000158357	0.441866	FALSE
B2_nTreg_0h_19_10352442_ENSG00000105397	B2	nTreg_0h	19	10352442	ENSG00000105397	4	-0.063825	0.0507284	0.20833	-0.00400557	0.0112377	-0.141328	0.415403	0.00244305	0.692567	FALSE
B2_nTreg_16h_19_10352442_ENSG00000105397	B2	nTreg_16h	19	10352442	ENSG00000105397	3	0.0106551	0.0245615	0.664424	0.0105708	0.00866385	0.0689583	0.696959	0.000584862	0.945002	FALSE
B2_nTreg_40h_19_10352442_ENSG00000105397	B2	nTreg_40h	19	10352442	ENSG00000105397	3	0.0244075	0.0403962	0.545709	-0.000189258	-0.000896314	-0.0985864	0.34676	2.78962e-05	0.913342	FALSE
B2_CD4_Memory_uns_0h_19_10352442_ENSG00000105401	B2	CD4_Memory_uns_0h	19	10352442	ENSG00000105401	3	0.00494083	0.0458891	0.914258	0.0204092	0.0361631	-0.0874323	0.812081	0.000957372	0.992432	FALSE
B2_CD4_Memory_stim_16h_19_10352442_ENSG00000105401	B2	CD4_Memory_stim_16h	19	10352442	ENSG00000105401	4	0.0341822	0.128046	0.789506	0.0629092	0.0747392	0.292537	0.396611	0.00383522	0.973075	FALSE
B2_CD4_Memory_stim_40h_19_10352442_ENSG00000105401	B2	CD4_Memory_stim_40h	19	10352442	ENSG00000105401	3	1.44252	0.230372	3.80832e-10	1.41279	1.42015	0.479534	0.338893	0.000236346	7.0936e-08	TRUE
B2_CD4_Memory_stim_5d_19_10352442_ENSG00000105401	B2	CD4_Memory_stim_5d	19	10352442	ENSG00000105401	2	0.0572131	0.13556	0.672987					0.000458399	0.946307	FALSE
B2_CD4_Naive_uns_0h_19_10352442_ENSG00000105401	B2	CD4_Naive_uns_0h	19	10352442	ENSG00000105401	3	-0.0223061	0.0220584	0.311905	-0.0189307	-0.0184567	-0.00371824	0.735197	2.53983e-05	0.791734	FALSE
B2_CD4_Naive_stim_16h_19_10352442_ENSG00000105401	B2	CD4_Naive_stim_16h	19	10352442	ENSG00000105401	3	-0.150309	0.0847494	0.0761349	-0.138638	-0.139379	-0.0968921	0.903147	0.00299988	0.440004	FALSE
B2_CD4_Naive_stim_40h_19_10352442_ENSG00000105401	B2	CD4_Naive_stim_40h	19	10352442	ENSG00000105401	4	0.139759	0.0704262	0.0472036	0.027196	-0.0548436	0.247025	0.504535	0.0004126	0.340187	FALSE
B2_CD4_Naive_stim_5d_19_10352442_ENSG00000105401	B2	CD4_Naive_stim_5d	19	10352442	ENSG00000105401	3	0.0769695	0.0441619	0.0813522	0.0853933	0.0876502	0.16939	0.555218	2.12082e-05	0.454012	FALSE
B2_TN_0h_19_10352442_ENSG00000105401	B2	TN_0h	19	10352442	ENSG00000105401	4	0.027104	0.0270847	0.316966	0.0280911	0.028235	0.0459655	0.543221	0.000154864	0.795398	FALSE
B2_TN_16h_19_10352442_ENSG00000105401	B2	TN_16h	19	10352442	ENSG00000105401	1	-0.198885	0.155751	0.201624					0.00767458	0.688377	FALSE
B2_TN_40h_19_10352442_ENSG00000105401	B2	TN_40h	19	10352442	ENSG00000105401	3	0.264221	0.0785918	0.000773946	0.150622	0.135014	0.41078	0.458195	0.00171676	0.0192213	TRUE
B2_TN_5d_19_10352442_ENSG00000105401	B2	TN_5d	19	10352442	ENSG00000105401	3	0.116084	0.0675759	0.0858286	0.141362	0.156745	0.319291	0.347757	7.81509e-05	0.467074	FALSE
B2_TCM_0h_19_10352442_ENSG00000105401	B2	TCM_0h	19	10352442	ENSG00000105401	3	0.023293	0.0402529	0.562814	0.0244433	0.024657	0.072202	0.762617	0.00510191	0.917241	FALSE
B2_TCM_16h_19_10352442_ENSG00000105401	B2	TCM_16h	19	10352442	ENSG00000105401	5	-0.0507732	0.0264512	0.0549203	-0.0191526	-0.00198011	-0.0340995	0.641743	0.00108428	0.366446	FALSE
B2_TCM_40h_19_10352442_ENSG00000105401	B2	TCM_40h	19	10352442	ENSG00000105401	3	0.0420762	0.0310968	0.176033	0.042502	0.0513524	0.0373161	0.927241	0.000230885	0.658071	FALSE
B2_TCM_5d_19_10352442_ENSG00000105401	B2	TCM_5d	19	10352442	ENSG00000105401	3	0.0592069	0.0639626	0.354629	0.0652022	0.0678316	0.0513834	0.984423	0.000129836	0.825577	FALSE
B2_TEM_0h_19_10352442_ENSG00000105401	B2	TEM_0h	19	10352442	ENSG00000105401	4	-0.00198431	0.0299875	0.947241	0.00336496	0.00555386	-0.027399	0.7848	0.000956101	0.99523	FALSE
B2_TEM_16h_19_10352442_ENSG00000105401	B2	TEM_16h	19	10352442	ENSG00000105401	3	-0.0881787	0.0421926	0.0366259	-0.0376414	-0.121585	-0.247971	0.273033	0.00144058	0.297763	FALSE
B2_TEM_40h_19_10352442_ENSG00000105401	B2	TEM_40h	19	10352442	ENSG00000105401	4	-0.00940349	0.0216569	0.664141	-0.0100088	-0.0106501	-0.0238277	0.706207	3.70227e-07	0.94481	FALSE
B2_TEM_5d_19_10352442_ENSG00000105401	B2	TEM_5d	19	10352442	ENSG00000105401	2	0.110596	0.109883	0.314179					1.47085e-05	0.793536	FALSE
B2_TEMRA_0h_19_10352442_ENSG00000105401	B2	TEMRA_0h	19	10352442	ENSG00000105401	3	-0.0440852	0.0460056	0.337934	-0.0155613	-0.0135129	-0.0316767	0.97294	6.49574e-05	0.812203	FALSE
B2_TEMRA_16h_19_10352442_ENSG00000105401	B2	TEMRA_16h	19	10352442	ENSG00000105401	3	-0.0062211	0.0260995	0.811601	-0.00668296	-0.0207443	-0.0540532	0.61386	2.24942e-06	0.977745	FALSE
B2_TEMRA_40h_19_10352442_ENSG00000105401	B2	TEMRA_40h	19	10352442	ENSG00000105401	4	0.00334452	0.08464	0.96848	-0.0202595	-0.0307391	-0.0630833	0.709136	2.4091e-05	0.997284	FALSE
B2_TEMRA_5d_19_10352442_ENSG00000105401	B2	TEMRA_5d	19	10352442	ENSG00000105401	3	0.0514291	0.0391716	0.189211	0.0524242	0.053017	0.0795287	0.570853	0.000387413	0.671872	FALSE
B2_nTreg_0h_19_10352442_ENSG00000105401	B2	nTreg_0h	19	10352442	ENSG00000105401	3	-0.099378	0.0790877	0.208915	-0.0236782	-0.0179629	-0.0746936	0.935665	0.0242831	0.693399	FALSE
B2_nTreg_16h_19_10352442_ENSG00000105401	B2	nTreg_16h	19	10352442	ENSG00000105401	3	-0.0206552	0.0235914	0.381281	-0.0201244	-0.0309615	-0.0834538	0.497357	4.57846e-05	0.841855	FALSE
B2_nTreg_40h_19_10352442_ENSG00000105401	B2	nTreg_40h	19	10352442	ENSG00000105401	4	0.0125713	0.0342245	0.713381	-0.00507065	-0.00717937	-0.019941	0.616607	1.7273e-08	0.952952	FALSE
B2_CD4_Memory_uns_0h_19_10352442_ENSG00000127445	B2	CD4_Memory_uns_0h	19	10352442	ENSG00000127445	4	0.0384305	0.0573749	0.502976	0.083632	0.0764474	0.0253645	0.888275	0.0323132	0.897018	FALSE
B2_CD4_Memory_stim_16h_19_10352442_ENSG00000127445	B2	CD4_Memory_stim_16h	19	10352442	ENSG00000127445	3	-0.0324849	0.0480716	0.499193	-0.00735933	-0.00378075	0.143581	0.430984	0.0198762	0.896142	FALSE
B2_CD4_Memory_stim_40h_19_10352442_ENSG00000127445	B2	CD4_Memory_stim_40h	19	10352442	ENSG00000127445	3	-0.157777	0.376085	0.674831	-0.201456	-0.232619	-1.20336	0.294846	0.00122997	0.946826	FALSE
B2_CD4_Memory_stim_5d_19_10352442_ENSG00000127445	B2	CD4_Memory_stim_5d	19	10352442	ENSG00000127445	4	0.000665482	0.0617017	0.991395	-0.0310099	-0.0322199	-0.0906996	0.411713	0.00160123	0.998553	FALSE
B2_CD4_Naive_uns_0h_19_10352442_ENSG00000127445	B2	CD4_Naive_uns_0h	19	10352442	ENSG00000127445	2	-0.00363667	0.0505665	0.942667					0.00239656	0.99429	FALSE
B2_CD4_Naive_stim_16h_19_10352442_ENSG00000127445	B2	CD4_Naive_stim_16h	19	10352442	ENSG00000127445	2	-0.0247003	0.0380913	0.516695					0.00047095	0.902957	FALSE
B2_CD4_Naive_stim_40h_19_10352442_ENSG00000127445	B2	CD4_Naive_stim_40h	19	10352442	ENSG00000127445	3	0.0141596	0.137765	0.918137	0.0173402	0.0337992	-0.330854	0.526181	0.00967781	0.992432	FALSE
B2_CD4_Naive_stim_5d_19_10352442_ENSG00000127445	B2	CD4_Naive_stim_5d	19	10352442	ENSG00000127445	3	0.00894748	0.0448788	0.841973	-0.00529963	-0.00718229	-0.119618	0.479851	6.41046e-06	0.982574	FALSE
B2_TN_0h_19_10352442_ENSG00000127445	B2	TN_0h	19	10352442	ENSG00000127445	3	0.0412229	0.0509881	0.418814	0.0371337	0.05748	-0.0536904	0.783163	0.00787316	0.860014	FALSE
B2_TN_16h_19_10352442_ENSG00000127445	B2	TN_16h	19	10352442	ENSG00000127445	2	-0.0576054	0.0494909	0.24444					0.046263	0.735569	FALSE
B2_TN_40h_19_10352442_ENSG00000127445	B2	TN_40h	19	10352442	ENSG00000127445	2	0.0683235	0.102954	0.506925					0.0161189	0.898517	FALSE
B2_TN_5d_19_10352442_ENSG00000127445	B2	TN_5d	19	10352442	ENSG00000127445	3	-0.0175226	0.0437976	0.689097	-0.0389679	-0.0426408	-0.129349	0.4301	0.000435462	0.948099	FALSE
B2_TCM_0h_19_10352442_ENSG00000127445	B2	TCM_0h	19	10352442	ENSG00000127445	4	-0.0694172	0.0376027	0.0648819	-0.0672353	-0.0676683	-0.0882659	0.850635	0.00917285	0.407572	FALSE
B2_TCM_16h_19_10352442_ENSG00000127445	B2	TCM_16h	19	10352442	ENSG00000127445	4	-0.0281149	0.0736799	0.702772	-0.0075703	-0.00373302	-0.125602	0.592164	0.0315172	0.949919	FALSE
B2_TCM_40h_19_10352442_ENSG00000127445	B2	TCM_40h	19	10352442	ENSG00000127445	2	0.050589	0.0694356	0.466262					0.00996462	0.884156	FALSE
B2_TCM_5d_19_10352442_ENSG00000127445	B2	TCM_5d	19	10352442	ENSG00000127445	3	0.0103939	0.0682257	0.878914	-0.0245796	-0.08056	0.313022	0.542958	0.00154964	0.989223	FALSE
B2_TEM_0h_19_10352442_ENSG00000127445	B2	TEM_0h	19	10352442	ENSG00000127445	3	-0.0198872	0.0351596	0.571649	-0.0311491	-0.0514801	-0.177496	0.436086	0.000438297	0.919393	FALSE
B2_TEM_16h_19_10352442_ENSG00000127445	B2	TEM_16h	19	10352442	ENSG00000127445	3	-0.0556889	0.0909663	0.54041	-0.027804	-0.0153175	0.107573	0.584426	0.00181957	0.911423	FALSE
B2_TEM_40h_19_10352442_ENSG00000127445	B2	TEM_40h	19	10352442	ENSG00000127445	2	0.0606454	0.0923446	0.511355					0.0154635	0.900783	FALSE
B2_TEM_5d_19_10352442_ENSG00000127445	B2	TEM_5d	19	10352442	ENSG00000127445	4	0.00792457	0.0559875	0.887442	-0.0111507	-0.0390076	0.0802515	0.56555	0.00115652	0.990234	FALSE
B2_TEMRA_0h_19_10352442_ENSG00000127445	B2	TEMRA_0h	19	10352442	ENSG00000127445	2	-0.00411987	0.0578919	0.943267					0.0523395	0.994393	FALSE
B2_TEMRA_16h_19_10352442_ENSG00000127445	B2	TEMRA_16h	19	10352442	ENSG00000127445	4	-0.0237639	0.0305192	0.436183	-0.0218513	-0.0284035	-0.0350711	0.817126	0.0106866	0.869412	FALSE
B2_TEMRA_40h_19_10352442_ENSG00000127445	B2	TEMRA_40h	19	10352442	ENSG00000127445	3	-0.0342664	0.0413083	0.406805	-0.0296527	-0.0248038	-0.0339338	0.997491	0.00172043	0.855516	FALSE
B2_TEMRA_5d_19_10352442_ENSG00000127445	B2	TEMRA_5d	19	10352442	ENSG00000127445	3	-0.0143741	0.0343764	0.675845	-0.0142932	-0.0174224	-0.0526852	0.895694	0.000109172	0.946985	FALSE
B2_nTreg_0h_19_10352442_ENSG00000127445	B2	nTreg_0h	19	10352442	ENSG00000127445	3	0.000710503	0.0370919	0.984717	0.00211416	0.00401081	0.0380046	0.831971	0.032488	0.998553	FALSE
B2_nTreg_16h_19_10352442_ENSG00000127445	B2	nTreg_16h	19	10352442	ENSG00000127445	4	0.0961075	0.104154	0.35614	0.104876	0.103759	0.258727	0.351982	0.0224033	0.826849	FALSE
B2_nTreg_40h_19_10352442_ENSG00000127445	B2	nTreg_40h	19	10352442	ENSG00000127445	3	-0.00178077	0.0295247	0.951905	-0.00863559	-0.00947341	-0.0771868	0.273512	2.31934e-05	0.996012	FALSE
B2_CD4_Memory_uns_0h_19_10352442_ENSG00000127452	B2	CD4_Memory_uns_0h	19	10352442	ENSG00000127452	4	-0.0218811	0.0216758	0.312748	-0.0101457	-0.004428	0.00976761	0.705173	0.000631789	0.792492	FALSE
B2_CD4_Memory_stim_16h_19_10352442_ENSG00000127452	B2	CD4_Memory_stim_16h	19	10352442	ENSG00000127452	2	-0.028366	0.0248831	0.254297					0.0036697	0.746159	FALSE
B2_CD4_Memory_stim_40h_19_10352442_ENSG00000127452	B2	CD4_Memory_stim_40h	19	10352442	ENSG00000127452	3	-0.0101875	0.0761244	0.89354	-0.0227069	-0.026962	-0.186404	0.610388	0.0177053	0.990848	FALSE
B2_CD4_Memory_stim_5d_19_10352442_ENSG00000127452	B2	CD4_Memory_stim_5d	19	10352442	ENSG00000127452	2	0.0120128	0.0580982	0.836192					0.000207916	0.981286	FALSE
B2_CD4_Naive_uns_0h_19_10352442_ENSG00000127452	B2	CD4_Naive_uns_0h	19	10352442	ENSG00000127452	3	-0.00911684	0.0283032	0.747367	-0.00791288	-0.000493768	0.0139129	0.756015	0.000273177	0.962921	FALSE
B2_CD4_Naive_stim_16h_19_10352442_ENSG00000127452	B2	CD4_Naive_stim_16h	19	10352442	ENSG00000127452	3	-0.00362281	0.0223765	0.871382	-0.00227965	0.00177429	-0.0507429	0.810443	0.00220057	0.988653	FALSE
B2_CD4_Naive_stim_40h_19_10352442_ENSG00000127452	B2	CD4_Naive_stim_40h	19	10352442	ENSG00000127452	3	0.0171091	0.0376224	0.649284	0.0163276	0.0108372	0.00869918	0.904052	0.00523601	0.940845	FALSE
B2_CD4_Naive_stim_5d_19_10352442_ENSG00000127452	B2	CD4_Naive_stim_5d	19	10352442	ENSG00000127452	3	-0.00339567	0.0294926	0.908337	-0.00094132	0.0103579	-0.0403458	0.712645	0.000960628	0.992432	FALSE
B2_TN_0h_19_10352442_ENSG00000127452	B2	TN_0h	19	10352442	ENSG00000127452	3	0.0116819	0.031142	0.707573	0.0110584	0.00965373	0.00339528	0.911272	0.00442235	0.951641	FALSE
B2_TN_16h_19_10352442_ENSG00000127452	B2	TN_16h	19	10352442	ENSG00000127452	3	0.00559984	0.0257685	0.827964	0.00231713	-0.0135959	0.909879	0.587696	0.00731791	0.979776	FALSE
B2_TN_40h_19_10352442_ENSG00000127452	B2	TN_40h	19	10352442	ENSG00000127452	2	0.0278488	0.0527846	0.597782					0.00712643	0.924707	FALSE
B2_TN_5d_19_10352442_ENSG00000127452	B2	TN_5d	19	10352442	ENSG00000127452	3	-0.0578403	0.0410194	0.158519	-0.0632426	-0.0674248	-0.0930856	0.74412	4.6268e-05	0.628224	FALSE
B2_TCM_0h_19_10352442_ENSG00000127452	B2	TCM_0h	19	10352442	ENSG00000127452	3	-0.0139062	0.0198577	0.483745	-0.0118688	-0.0247451	-0.0602072	0.601699	0.000457544	0.891668	FALSE
B2_TCM_16h_19_10352442_ENSG00000127452	B2	TCM_16h	19	10352442	ENSG00000127452	4	-0.0148881	0.0430254	0.72932	-0.00937993	-0.00886293	0.0185769	0.658942	0.00997184	0.95697	FALSE
B2_TCM_40h_19_10352442_ENSG00000127452	B2	TCM_40h	19	10352442	ENSG00000127452	2	-0.0102806	0.06467	0.873693					0.0168364	0.989081	FALSE
B2_TCM_5d_19_10352442_ENSG00000127452	B2	TCM_5d	19	10352442	ENSG00000127452	3	-0.0134256	0.0163683	0.412089	-0.00269173	-0.0019721	0.00258208	0.811094	6.15684e-06	0.857923	FALSE
B2_TEM_0h_19_10352442_ENSG00000127452	B2	TEM_0h	19	10352442	ENSG00000127452	4	0.0138273	0.0181317	0.4457	0.00091501	-0.00324758	0.000115767	0.658308	2.68466e-06	0.874288	FALSE
B2_TEM_16h_19_10352442_ENSG00000127452	B2	TEM_16h	19	10352442	ENSG00000127452	3	-0.117848	0.0493971	0.0170458	-0.11993	-0.121352	-0.173953	0.781902	0.0182575	0.187982	FALSE
B2_TEM_40h_19_10352442_ENSG00000127452	B2	TEM_40h	19	10352442	ENSG00000127452	4	-0.0504457	0.0622311	0.417585	-0.0111932	-0.0128356	-0.117379	0.52569	0.0286077	0.859882	FALSE
B2_TEM_5d_19_10352442_ENSG00000127452	B2	TEM_5d	19	10352442	ENSG00000127452	4	-0.020107	0.0329226	0.541375	-0.0227698	-0.0234215	-0.0479391	0.787793	0.00251193	0.911849	FALSE
B2_TEMRA_0h_19_10352442_ENSG00000127452	B2	TEMRA_0h	19	10352442	ENSG00000127452	2	-0.0390518	0.0373713	0.296038					0.0015044	0.780993	FALSE
B2_TEMRA_16h_19_10352442_ENSG00000127452	B2	TEMRA_16h	19	10352442	ENSG00000127452	3	-0.00635621	0.0393365	0.871632	-0.0192096	-0.0330248	-0.261986	0.281431	0.00490044	0.988653	FALSE
B2_TEMRA_40h_19_10352442_ENSG00000127452	B2	TEMRA_40h	19	10352442	ENSG00000127452	2	-0.0434379	0.0416859	0.297399					0.0260219	0.781299	FALSE
B2_TEMRA_5d_19_10352442_ENSG00000127452	B2	TEMRA_5d	19	10352442	ENSG00000127452	3	-0.0123671	0.0265323	0.641134	-0.0118462	-0.0096861	-0.0236721	0.886607	0.00286502	0.93859	FALSE
B2_nTreg_0h_19_10352442_ENSG00000127452	B2	nTreg_0h	19	10352442	ENSG00000127452	3	0.0136722	0.0325295	0.674266	0.019395	0.0211078	0.0831843	0.461593	0.00200712	0.946735	FALSE
B2_nTreg_16h_19_10352442_ENSG00000127452	B2	nTreg_16h	19	10352442	ENSG00000127452	3	0.05692	0.0436698	0.192432	0.0423984	0.0395437	0.108828	0.690798	0.01904	0.677799	FALSE
B2_nTreg_40h_19_10352442_ENSG00000127452	B2	nTreg_40h	19	10352442	ENSG00000127452	2	-0.0328751	0.0253547	0.194767					0.0037897	0.679787	FALSE
B2_CD4_Memory_uns_0h_19_10352442_ENSG00000129347	B2	CD4_Memory_uns_0h	19	10352442	ENSG00000129347	3	-0.0189739	0.0413144	0.64605	-0.0219157	-0.0241386	-0.00110354	0.766924	0.00193176	0.940114	FALSE
B2_CD4_Memory_stim_16h_19_10352442_ENSG00000129347	B2	CD4_Memory_stim_16h	19	10352442	ENSG00000129347	3	0.04754	0.0240264	0.0478548	0.0380114	0.0301454	-0.0470932	0.316248	4.73638e-08	0.342668	FALSE
B2_CD4_Memory_stim_40h_19_10352442_ENSG00000129347	B2	CD4_Memory_stim_40h	19	10352442	ENSG00000129347	2	0.0409128	0.0249641	0.101242					1.97006e-09	0.508283	FALSE
B2_CD4_Memory_stim_5d_19_10352442_ENSG00000129347	B2	CD4_Memory_stim_5d	19	10352442	ENSG00000129347	3	-0.00268933	0.0180347	0.88146	-0.00722719	-0.0064876	-0.0337212	0.562918	7.55239e-12	0.989363	FALSE
B2_CD4_Naive_stim_16h_19_10352442_ENSG00000129347	B2	CD4_Naive_stim_16h	19	10352442	ENSG00000129347	3	0.0180144	0.0151767	0.235238	0.0174753	0.0176554	0.00947863	0.751276	1.51794e-12	0.724994	FALSE
B2_CD4_Naive_stim_40h_19_10352442_ENSG00000129347	B2	CD4_Naive_stim_40h	19	10352442	ENSG00000129347	2	0.0168057	0.0122417	0.169806					3.57398e-20	0.646288	FALSE
B2_CD4_Naive_stim_5d_19_10352442_ENSG00000129347	B2	CD4_Naive_stim_5d	19	10352442	ENSG00000129347	3	0.0238194	0.0399697	0.551218	0.0152952	0.0147529	-0.0663357	0.288038	2.84139e-10	0.915276	FALSE
B2_TN_0h_19_10352442_ENSG00000129347	B2	TN_0h	19	10352442	ENSG00000129347	3	0.0876373	0.0827869	0.289787	0.0384067	0.0338262	-0.0420295	0.607665	0.000431591	0.774538	FALSE
B2_TN_16h_19_10352442_ENSG00000129347	B2	TN_16h	19	10352442	ENSG00000129347	2	0.0365397	0.10586	0.729966					3.59152e-10	0.95722	FALSE
B2_TN_40h_19_10352442_ENSG00000129347	B2	TN_40h	19	10352442	ENSG00000129347	2	0.0151429	0.0112094	0.176723					1.71607e-24	0.658498	FALSE
B2_TN_5d_19_10352442_ENSG00000129347	B2	TN_5d	19	10352442	ENSG00000129347	3	0.0343493	0.0181184	0.0579835	0.0291497	0.0287333	0.0285563	0.922759	2.68857e-08	0.378588	FALSE
B2_TCM_0h_19_10352442_ENSG00000129347	B2	TCM_0h	19	10352442	ENSG00000129347	4	-0.0594281	0.032224	0.0651511	-0.0342349	-0.0325179	0.0114019	0.196892	0.000222357	0.408391	FALSE
B2_TCM_16h_19_10352442_ENSG00000129347	B2	TCM_16h	19	10352442	ENSG00000129347	3	0.0255024	0.023739	0.282697	0.020799	0.0192617	-0.0136609	0.318569	3.65102e-07	0.770207	FALSE
B2_TCM_40h_19_10352442_ENSG00000129347	B2	TCM_40h	19	10352442	ENSG00000129347	2	0.0215935	0.012993	0.096525					8.82251e-09	0.497501	FALSE
B2_TCM_5d_19_10352442_ENSG00000129347	B2	TCM_5d	19	10352442	ENSG00000129347	3	-0.00326522	0.0182828	0.858255	0.00153266	0.010655	0.0376806	0.596851	1.99949e-08	0.985666	FALSE
B2_TEM_0h_19_10352442_ENSG00000129347	B2	TEM_0h	19	10352442	ENSG00000129347	2	0.1146	0.0729656	0.116274					0.00506408	0.544436	FALSE
B2_TEM_16h_19_10352442_ENSG00000129347	B2	TEM_16h	19	10352442	ENSG00000129347	4	-0.167816	0.138556	0.225827	-0.0752743	-0.0788102	-0.0408529	0.619604	0.00222723	0.714574	FALSE
B2_TEM_40h_19_10352442_ENSG00000129347	B2	TEM_40h	19	10352442	ENSG00000129347	2	0.0268145	0.0165232	0.104623					2.34998e-08	0.517751	FALSE
B2_TEM_5d_19_10352442_ENSG00000129347	B2	TEM_5d	19	10352442	ENSG00000129347	4	-0.0083635	0.0211982	0.693184	-0.0176421	-0.0177439	-0.0393446	0.415412	1.19463e-08	0.948099	FALSE
B2_TEMRA_0h_19_10352442_ENSG00000129347	B2	TEMRA_0h	19	10352442	ENSG00000129347	4	-0.0304415	0.024112	0.206767	-0.0425845	-0.0431711	-0.0681818	0.424797	2.73733e-05	0.690945	FALSE
B2_TEMRA_16h_19_10352442_ENSG00000129347	B2	TEMRA_16h	19	10352442	ENSG00000129347	3	0.0191415	0.0275741	0.487566	0.0412328	0.0442531	-0.0384982	0.777508	4.06747e-05	0.892816	FALSE
B2_TEMRA_40h_19_10352442_ENSG00000129347	B2	TEMRA_40h	19	10352442	ENSG00000129347	3	0.0227	0.0247536	0.359122	0.0264517	0.0255462	0.0982982	0.349993	2.34461e-05	0.828533	FALSE
B2_TEMRA_5d_19_10352442_ENSG00000129347	B2	TEMRA_5d	19	10352442	ENSG00000129347	4	0.0176459	0.0303491	0.560951	0.0255553	0.0262375	-0.0189773	0.573053	0.00430414	0.916879	FALSE
B2_nTreg_0h_19_10352442_ENSG00000129347	B2	nTreg_0h	19	10352442	ENSG00000129347	4	-0.0478276	0.0823969	0.561609	-0.0216339	-0.0222864	0.05734	0.67022	0.000358733	0.91711	FALSE
B2_nTreg_16h_19_10352442_ENSG00000129347	B2	nTreg_16h	19	10352442	ENSG00000129347	2	0.00333853	0.0694006	0.961632					0.00724945	0.996434	FALSE
B2_nTreg_40h_19_10352442_ENSG00000129347	B2	nTreg_40h	19	10352442	ENSG00000129347	3	-0.0659845	0.0415433	0.112212	-0.0613492	-0.0597579	-0.147376	0.731267	0.00175099	0.533074	FALSE
B2_CD4_Memory_uns_0h_19_10352442_ENSG00000129351	B2	CD4_Memory_uns_0h	19	10352442	ENSG00000129351	2	0.0747483	0.0370257	0.0435054					0.000541675	0.324143	FALSE
B2_CD4_Memory_stim_16h_19_10352442_ENSG00000129351	B2	CD4_Memory_stim_16h	19	10352442	ENSG00000129351	3	0.0123196	0.0819019	0.880434	-0.0150509	-0.0205519	-0.139097	0.632993	0.00247886	0.989223	FALSE
B2_CD4_Memory_stim_40h_19_10352442_ENSG00000129351	B2	CD4_Memory_stim_40h	19	10352442	ENSG00000129351	3	-0.0584695	0.296417	0.843629	-0.0936305	-0.0914284	-0.532645	0.348457	0.00119779	0.98317	FALSE
B2_CD4_Memory_stim_5d_19_10352442_ENSG00000129351	B2	CD4_Memory_stim_5d	19	10352442	ENSG00000129351	4	0.00678459	0.0496785	0.891371	0.00788635	0.00270087	0.163884	0.282881	5.04316e-08	0.990524	FALSE
B2_CD4_Naive_stim_16h_19_10352442_ENSG00000129351	B2	CD4_Naive_stim_16h	19	10352442	ENSG00000129351	2	-0.0081923	0.114601	0.943011					0.0248193	0.994393	FALSE
B2_CD4_Naive_stim_40h_19_10352442_ENSG00000129351	B2	CD4_Naive_stim_40h	19	10352442	ENSG00000129351	3	0.0565749	0.0618994	0.360726	0.0447485	0.0419976	-0.136284	0.487381	0.000815117	0.830203	FALSE
B2_CD4_Naive_stim_5d_19_10352442_ENSG00000129351	B2	CD4_Naive_stim_5d	19	10352442	ENSG00000129351	3	0.0813477	0.0512358	0.112352	0.0354968	0.0245977	-0.0344501	0.792926	0.000129609	0.533482	FALSE
B2_TN_0h_19_10352442_ENSG00000129351	B2	TN_0h	19	10352442	ENSG00000129351	3	-0.0252032	0.047973	0.599331	-0.00850182	0.0111063	0.0949581	0.477199	6.06218e-05	0.924707	FALSE
B2_TN_16h_19_10352442_ENSG00000129351	B2	TN_16h	19	10352442	ENSG00000129351	3	-0.0533241	0.0885392	0.546998	-0.0103842	-0.00439034	0.156148	0.328174	0.00816887	0.913512	FALSE
B2_TN_40h_19_10352442_ENSG00000129351	B2	TN_40h	19	10352442	ENSG00000129351	3	0.192582	0.18775	0.305015	0.0561692	0.055213	0.166522	0.969322	0.0101706	0.787658	FALSE
B2_TN_5d_19_10352442_ENSG00000129351	B2	TN_5d	19	10352442	ENSG00000129351	4	0.14492	0.147434	0.325633	0.0296561	0.0450011	-0.0372341	0.718639	0.0001773	0.802632	FALSE
B2_TCM_0h_19_10352442_ENSG00000129351	B2	TCM_0h	19	10352442	ENSG00000129351	2	0.0863567	0.044935	0.0546291					0.00277154	0.36554	FALSE
B2_TCM_16h_19_10352442_ENSG00000129351	B2	TCM_16h	19	10352442	ENSG00000129351	2	-0.0312775	0.0926168	0.735583					0.00369007	0.958836	FALSE
B2_TCM_40h_19_10352442_ENSG00000129351	B2	TCM_40h	19	10352442	ENSG00000129351	3	0.100997	0.0571124	0.0769966	0.0750097	0.0698926	0.250092	0.679365	0.00914042	0.442288	FALSE
B2_TCM_5d_19_10352442_ENSG00000129351	B2	TCM_5d	19	10352442	ENSG00000129351	2	-0.0666451	0.083991	0.427499					0.00762808	0.864998	FALSE
B2_TEM_0h_19_10352442_ENSG00000129351	B2	TEM_0h	19	10352442	ENSG00000129351	3	0.0416773	0.0244704	0.0885354	0.0390472	0.0399065	0.046571	0.945667	0.000367059	0.474514	FALSE
B2_TEM_16h_19_10352442_ENSG00000129351	B2	TEM_16h	19	10352442	ENSG00000129351	3	0.141977	0.156174	0.363298	0.0748802	0.0693952	-0.164086	0.279312	0.0058998	0.831452	FALSE
B2_TEM_40h_19_10352442_ENSG00000129351	B2	TEM_40h	19	10352442	ENSG00000129351	2	-0.0719733	0.105367	0.494562					0.00125455	0.894279	FALSE
B2_TEM_5d_19_10352442_ENSG00000129351	B2	TEM_5d	19	10352442	ENSG00000129351	3	-0.0568992	0.0441024	0.196995	-0.0519857	-0.0519057	-0.00542863	0.656769	0.0011163	0.681595	FALSE
B2_TEMRA_0h_19_10352442_ENSG00000129351	B2	TEMRA_0h	19	10352442	ENSG00000129351	3	-0.00334876	0.058289	0.954186	0.0086007	0.0129954	0.0325358	0.802861	0.00660486	0.996012	FALSE
B2_TEMRA_16h_19_10352442_ENSG00000129351	B2	TEMRA_16h	19	10352442	ENSG00000129351	3	0.0222874	0.0348291	0.522233	0.0162453	0.0101801	0.076832	0.475097	0.000555077	0.904717	FALSE
B2_TEMRA_40h_19_10352442_ENSG00000129351	B2	TEMRA_40h	19	10352442	ENSG00000129351	2	0.102536	0.0660281	0.120443					0.0432258	0.552382	FALSE
B2_TEMRA_5d_19_10352442_ENSG00000129351	B2	TEMRA_5d	19	10352442	ENSG00000129351	3	0.0128831	0.0441004	0.770187	0.00164203	-0.0168006	-0.198656	0.562505	0.00480684	0.969012	FALSE
B2_nTreg_0h_19_10352442_ENSG00000129351	B2	nTreg_0h	19	10352442	ENSG00000129351	2	0.152451	0.0474787	0.00132307					0.0198242	0.0295431	TRUE
B2_nTreg_16h_19_10352442_ENSG00000129351	B2	nTreg_16h	19	10352442	ENSG00000129351	2	0.0155384	0.129308	0.904352					0.0153407	0.992247	FALSE
B2_nTreg_40h_19_10352442_ENSG00000129351	B2	nTreg_40h	19	10352442	ENSG00000129351	3	-0.0141171	0.0569943	0.804372	-0.00535668	-0.00549785	0.156707	0.23883	0.0231816	0.976273	FALSE
B2_CD4_Memory_uns_0h_19_10352442_ENSG00000129353	B2	CD4_Memory_uns_0h	19	10352442	ENSG00000129353	2	0.000208609	0.0296052	0.994378					0.000835727	0.999288	FALSE
B2_CD4_Memory_stim_16h_19_10352442_ENSG00000129353	B2	CD4_Memory_stim_16h	19	10352442	ENSG00000129353	3	0.00476837	0.0613881	0.938086	0.0088744	0.00964444	-0.0243165	0.90473	0.000326545	0.993555	FALSE
B2_CD4_Memory_stim_40h_19_10352442_ENSG00000129353	B2	CD4_Memory_stim_40h	19	10352442	ENSG00000129353	4	-0.113077	0.174207	0.516274	0.0194258	0.0541888	0.0833602	0.715581	9.77586e-05	0.902671	FALSE
B2_CD4_Memory_stim_5d_19_10352442_ENSG00000129353	B2	CD4_Memory_stim_5d	19	10352442	ENSG00000129353	3	-0.0432071	0.0598154	0.470085	-0.0166244	-0.0117467	0.11114	0.239421	1.61285e-05	0.886214	FALSE
B2_CD4_Naive_stim_16h_19_10352442_ENSG00000129353	B2	CD4_Naive_stim_16h	19	10352442	ENSG00000129353	3	-0.0501507	0.0599542	0.402882	-0.0282452	0.00152037	0.218557	0.351039	0.000640241	0.853428	FALSE
B2_CD4_Naive_stim_40h_19_10352442_ENSG00000129353	B2	CD4_Naive_stim_40h	19	10352442	ENSG00000129353	3	0.0310761	0.108587	0.774735	0.0913919	0.0917792	0.185473	0.78454	0.00452786	0.970108	FALSE
B2_CD4_Naive_stim_5d_19_10352442_ENSG00000129353	B2	CD4_Naive_stim_5d	19	10352442	ENSG00000129353	3	-0.0402139	0.0499434	0.420711	-0.015949	-0.0138678	0.112208	0.325383	0.000152285	0.861821	FALSE
B2_TN_0h_19_10352442_ENSG00000129353	B2	TN_0h	19	10352442	ENSG00000129353	3	-0.152861	0.0352305	1.43219e-05	-0.140518	-0.173051	-0.117992	0.860511	0.00450725	0.000724828	TRUE
B2_TN_16h_19_10352442_ENSG00000129353	B2	TN_16h	19	10352442	ENSG00000129353	3	0.0338728	0.201536	0.866525	-0.0377609	-0.0397644	-0.294128	0.394214	0.00489499	0.987742	FALSE
B2_TN_40h_19_10352442_ENSG00000129353	B2	TN_40h	19	10352442	ENSG00000129353	4	-0.126862	0.0973029	0.192309	-0.0338951	-0.0465557	-0.180328	0.827431	0.00353033	0.677558	FALSE
B2_TN_5d_19_10352442_ENSG00000129353	B2	TN_5d	19	10352442	ENSG00000129353	3	-0.015839	0.0415498	0.703052	-0.0132622	-0.0142891	0.0377708	0.561184	0.000150579	0.950002	FALSE
B2_TCM_0h_19_10352442_ENSG00000129353	B2	TCM_0h	19	10352442	ENSG00000129353	4	-0.0524024	0.0389049	0.178001	-0.0188197	-0.0187797	-0.0603297	0.951067	0.00199355	0.659908	FALSE
B2_TCM_16h_19_10352442_ENSG00000129353	B2	TCM_16h	19	10352442	ENSG00000129353	3	-0.0534874	0.0421995	0.20498	-0.0507422	-0.0543322	-0.160836	0.568212	0.00111921	0.68902	FALSE
B2_TCM_40h_19_10352442_ENSG00000129353	B2	TCM_40h	19	10352442	ENSG00000129353	3	0.044136	0.0257032	0.0859536	0.0445469	0.0444867	0.201043	0.453322	0.00883333	0.467283	FALSE
B2_TCM_5d_19_10352442_ENSG00000129353	B2	TCM_5d	19	10352442	ENSG00000129353	3	-0.0234953	0.0304897	0.440945	-0.0181462	-0.0162925	0.0377457	0.571334	2.00919e-05	0.8718	FALSE
B2_TEM_0h_19_10352442_ENSG00000129353	B2	TEM_0h	19	10352442	ENSG00000129353	4	-0.0307189	0.0727834	0.672982	-0.00364333	-0.00342128	0.142373	0.322924	5.61336e-05	0.946307	FALSE
B2_TEM_16h_19_10352442_ENSG00000129353	B2	TEM_16h	19	10352442	ENSG00000129353	4	0.042052	0.0221321	0.0574273	0.03794	0.0363993	-0.052188	0.431366	5.4042e-07	0.376747	FALSE
B2_TEM_40h_19_10352442_ENSG00000129353	B2	TEM_40h	19	10352442	ENSG00000129353	3	0.0268811	0.0583602	0.645081	0.0166291	-0.0494583	1.02038	0.580012	0.00793893	0.940114	FALSE
B2_TEM_5d_19_10352442_ENSG00000129353	B2	TEM_5d	19	10352442	ENSG00000129353	3	-0.0869947	0.13649	0.523885	-0.0303849	-0.0319284	0.0396947	0.739859	0.000934789	0.905697	FALSE
B2_TEMRA_0h_19_10352442_ENSG00000129353	B2	TEMRA_0h	19	10352442	ENSG00000129353	3	0.0647951	0.0528059	0.219807	0.0630748	0.0644807	0.0466876	0.950481	0.0205743	0.707527	FALSE
B2_TEMRA_16h_19_10352442_ENSG00000129353	B2	TEMRA_16h	19	10352442	ENSG00000129353	3	-0.0796619	0.138253	0.564477	0.0381305	0.0431425	-0.192554	0.722038	0.0019855	0.918143	FALSE
B2_TEMRA_40h_19_10352442_ENSG00000129353	B2	TEMRA_40h	19	10352442	ENSG00000129353	2	0.0331023	0.0643197	0.606796					0.00037171	0.928645	FALSE
B2_TEMRA_5d_19_10352442_ENSG00000129353	B2	TEMRA_5d	19	10352442	ENSG00000129353	3	-0.047798	0.0503943	0.342885	-0.0247433	-0.0188995	-0.045867	0.9885	3.27472e-06	0.8165	FALSE
B2_nTreg_0h_19_10352442_ENSG00000129353	B2	nTreg_0h	19	10352442	ENSG00000129353	3	0.0199224	0.0226093	0.378232	0.00857852	-0.0100662	0.023015	0.983396	2.38193e-06	0.839856	FALSE
B2_nTreg_16h_19_10352442_ENSG00000129353	B2	nTreg_16h	19	10352442	ENSG00000129353	2	0.0142417	0.0393022	0.71708					0.00197737	0.954323	FALSE
B2_nTreg_40h_19_10352442_ENSG00000129353	B2	nTreg_40h	19	10352442	ENSG00000129353	3	-0.034517	0.0748239	0.644576	0.00131272	-0.00138051	0.238947	0.224452	0.00291296	0.939973	FALSE
B2_CD4_Memory_uns_0h_19_10352442_ENSG00000129355	B2	CD4_Memory_uns_0h	19	10352442	ENSG00000129355	3	0.0469139	0.0562333	0.404128	0.0336259	0.0379419	0.45973	0.544195	0.000413672	0.853926	FALSE
B2_CD4_Memory_stim_16h_19_10352442_ENSG00000129355	B2	CD4_Memory_stim_16h	19	10352442	ENSG00000129355	2	0.0161578	0.0503682	0.748367					3.62784e-05	0.963136	FALSE
B2_CD4_Memory_stim_40h_19_10352442_ENSG00000129355	B2	CD4_Memory_stim_40h	19	10352442	ENSG00000129355	3	-0.0449419	0.109093	0.680369	-0.0152006	-0.0239282	0.479266	0.290739	0.000229325	0.946985	FALSE
B2_CD4_Memory_stim_5d_19_10352442_ENSG00000129355	B2	CD4_Memory_stim_5d	19	10352442	ENSG00000129355	3	0.0306504	0.0292983	0.295492	0.0247686	0.0242067	0.00111931	0.844442	0.000291079	0.780499	FALSE
B2_CD4_Naive_stim_16h_19_10352442_ENSG00000129355	B2	CD4_Naive_stim_16h	19	10352442	ENSG00000129355	3	0.010589	0.0340055	0.755503	0.0135947	0.011944	0.16046	0.341208	0.000262509	0.964074	FALSE
B2_CD4_Naive_stim_40h_19_10352442_ENSG00000129355	B2	CD4_Naive_stim_40h	19	10352442	ENSG00000129355	4	0.014075	0.0601161	0.814884	0.0149781	0.0100326	0.0241704	0.946324	1.05852e-05	0.977941	FALSE
B2_CD4_Naive_stim_5d_19_10352442_ENSG00000129355	B2	CD4_Naive_stim_5d	19	10352442	ENSG00000129355	4	-0.0634697	0.0744095	0.393671	0.0381192	0.0678582	0.070819	0.545898	0.00045081	0.847251	FALSE
B2_TN_0h_19_10352442_ENSG00000129355	B2	TN_0h	19	10352442	ENSG00000129355	2	0.0445383	0.111624	0.68989					0.0096034	0.948099	FALSE
B2_TN_16h_19_10352442_ENSG00000129355	B2	TN_16h	19	10352442	ENSG00000129355	4	0.0214126	0.0435601	0.623028	0.00496176	0.00720493	-0.0276387	0.381835	9.70607e-06	0.933846	FALSE
B2_TN_40h_19_10352442_ENSG00000129355	B2	TN_40h	19	10352442	ENSG00000129355	4	-0.0401141	0.0960125	0.676093	-0.0652787	-0.061094	-0.299293	0.504936	0.00105407	0.946985	FALSE
B2_TN_5d_19_10352442_ENSG00000129355	B2	TN_5d	19	10352442	ENSG00000129355	3	0.122671	0.0787647	0.119368	0.0989782	0.154741	0.206312	0.610388	0.000749969	0.551482	FALSE
B2_TCM_0h_19_10352442_ENSG00000129355	B2	TCM_0h	19	10352442	ENSG00000129355	4	0.030504	0.0249039	0.220624	0.0222132	0.0206701	0.0940198	0.812093	0.00163964	0.708814	FALSE
B2_TCM_16h_19_10352442_ENSG00000129355	B2	TCM_16h	19	10352442	ENSG00000129355	4	0.100156	0.0898359	0.264903	0.0490204	0.053404	0.103146	0.988621	0.00384404	0.755583	FALSE
B2_TCM_40h_19_10352442_ENSG00000129355	B2	TCM_40h	19	10352442	ENSG00000129355	4	0.0638619	0.113432	0.573436	0.0344426	0.0378325	-0.167326	0.18256	2.90402e-07	0.919745	FALSE
B2_TCM_5d_19_10352442_ENSG00000129355	B2	TCM_5d	19	10352442	ENSG00000129355	3	0.152646	0.059332	0.0100895	0.14291	0.139863	0.496991	0.29477	0.00223845	0.13256	FALSE
B2_TEM_0h_19_10352442_ENSG00000129355	B2	TEM_0h	19	10352442	ENSG00000129355	2	0.0134147	0.0202894	0.508505					0.000124786	0.898949	FALSE
B2_TEM_16h_19_10352442_ENSG00000129355	B2	TEM_16h	19	10352442	ENSG00000129355	3	0.0686437	0.0479517	0.152282	0.0433262	0.0412352	0.00588412	0.589042	0.00283736	0.617102	FALSE
B2_TEM_40h_19_10352442_ENSG00000129355	B2	TEM_40h	19	10352442	ENSG00000129355	3	0.0378039	0.107866	0.725986	0.0831787	0.0892376	0.853376	0.546123	0.00367485	0.956705	FALSE
B2_TEM_5d_19_10352442_ENSG00000129355	B2	TEM_5d	19	10352442	ENSG00000129355	3	0.0445237	0.0348037	0.200799	0.0546862	0.056824	0.60223	0.291038	0.000171954	0.686781	FALSE
B2_TEMRA_0h_19_10352442_ENSG00000129355	B2	TEMRA_0h	19	10352442	ENSG00000129355	3	0.0525939	0.0394276	0.182225	0.0522826	0.0590777	0.182756	0.244532	0.00199456	0.666132	FALSE
B2_TEMRA_16h_19_10352442_ENSG00000129355	B2	TEMRA_16h	19	10352442	ENSG00000129355	3	-0.0551546	0.0871425	0.526783	-0.00165887	-0.00200126	0.155924	0.527258	0.0193775	0.906099	FALSE
B2_TEMRA_40h_19_10352442_ENSG00000129355	B2	TEMRA_40h	19	10352442	ENSG00000129355	2	0.126899	0.0650662	0.0511388					0.000219428	0.354121	FALSE
B2_TEMRA_5d_19_10352442_ENSG00000129355	B2	TEMRA_5d	19	10352442	ENSG00000129355	2	-0.0739781	0.0335411	0.0274125					0.00604136	0.252504	FALSE
B2_nTreg_0h_19_10352442_ENSG00000129355	B2	nTreg_0h	19	10352442	ENSG00000129355	3	-0.00162722	0.0451826	0.971271	-0.0298866	-0.0306526	-0.0918148	0.359604	0.000409157	0.997923	FALSE
B2_nTreg_16h_19_10352442_ENSG00000129355	B2	nTreg_16h	19	10352442	ENSG00000129355	3	-0.0365043	0.0298365	0.22115	-0.0127708	-0.0698098	-0.0935713	0.547976	0.00142988	0.709594	FALSE
B2_nTreg_40h_19_10352442_ENSG00000129355	B2	nTreg_40h	19	10352442	ENSG00000129355	2	-0.0110834	0.0214773	0.605818					7.04286e-06	0.928267	FALSE
B2_CD4_Memory_uns_0h_19_10352442_ENSG00000130733	B2	CD4_Memory_uns_0h	19	10352442	ENSG00000130733	1	-0.182834	0.0444424	3.8895e-05					0.066069	0.00162828	FALSE
B2_CD4_Memory_stim_16h_19_10352442_ENSG00000130733	B2	CD4_Memory_stim_16h	19	10352442	ENSG00000130733	2	0.47074	0.151991	0.00195382					0.214431	0.039738	FALSE
B2_CD4_Memory_stim_40h_19_10352442_ENSG00000130733	B2	CD4_Memory_stim_40h	19	10352442	ENSG00000130733	2	0.162852	0.0855708	0.0570239					0.00125281	0.374952	FALSE
B2_CD4_Memory_stim_5d_19_10352442_ENSG00000130733	B2	CD4_Memory_stim_5d	19	10352442	ENSG00000130733	1	-0.154266	0.0655424	0.0185887					0.197548	0.198644	FALSE
B2_CD4_Naive_uns_0h_19_10352442_ENSG00000130733	B2	CD4_Naive_uns_0h	19	10352442	ENSG00000130733	2	0.123507	0.180238	0.49319					0.202803	0.894279	FALSE
B2_CD4_Naive_stim_16h_19_10352442_ENSG00000130733	B2	CD4_Naive_stim_16h	19	10352442	ENSG00000130733	1	0.105275	0.12064	0.382862					0.249989	0.842561	FALSE
B2_CD4_Naive_stim_40h_19_10352442_ENSG00000130733	B2	CD4_Naive_stim_40h	19	10352442	ENSG00000130733	1	0.00884366	0.0455154	0.845941					0.0442631	0.98371	FALSE
B2_CD4_Naive_stim_5d_19_10352442_ENSG00000130733	B2	CD4_Naive_stim_5d	19	10352442	ENSG00000130733	1	-0.014167	0.0729128	0.845941					0.144439	0.98371	FALSE
B2_TN_0h_19_10352442_ENSG00000130733	B2	TN_0h	19	10352442	ENSG00000130733	2	0.0131446	0.0770856	0.864602					0.0952463	0.987446	FALSE
B2_TN_16h_19_10352442_ENSG00000130733	B2	TN_16h	19	10352442	ENSG00000130733	3	-0.0708647	0.0267032	0.00795942	-0.0715074	-0.0607788	-0.0718301	0.990709	0.00115433	0.112618	FALSE
B2_TN_40h_19_10352442_ENSG00000130733	B2	TN_40h	19	10352442	ENSG00000130733	1	0.0175266	0.0678694	0.796221					0.0933399	0.974228	FALSE
B2_TN_5d_19_10352442_ENSG00000130733	B2	TN_5d	19	10352442	ENSG00000130733	2	0.00143427	0.0494792	0.976875					0.00174129	0.998273	FALSE
B2_TCM_0h_19_10352442_ENSG00000130733	B2	TCM_0h	19	10352442	ENSG00000130733	2	-0.0137267	0.0587376	0.815221					0.0312885	0.977941	FALSE
B2_TCM_16h_19_10352442_ENSG00000130733	B2	TCM_16h	19	10352442	ENSG00000130733	1	-0.12199	0.0388148	0.00167303					0.0114921	0.0355246	TRUE
B2_TCM_40h_19_10352442_ENSG00000130733	B2	TCM_40h	19	10352442	ENSG00000130733	2	0.0109782	0.0691989	0.873947					0.0147423	0.989081	FALSE
B2_TCM_5d_19_10352442_ENSG00000130733	B2	TCM_5d	19	10352442	ENSG00000130733	3	0.0825045	0.0535575	0.123442	0.0740384	0.10253	-0.00220214	0.81469	0.00764544	0.559511	FALSE
B2_TEM_0h_19_10352442_ENSG00000130733	B2	TEM_0h	19	10352442	ENSG00000130733	2	-0.0679152	0.0943563	0.471664					0.0123468	0.886378	FALSE
B2_TEM_16h_19_10352442_ENSG00000130733	B2	TEM_16h	19	10352442	ENSG00000130733	2	-0.20396	0.263287	0.438536					0.211968	0.870213	FALSE
B2_TEM_40h_19_10352442_ENSG00000130733	B2	TEM_40h	19	10352442	ENSG00000130733	2	0.0274241	0.0899358	0.76042					0.0519457	0.96553	FALSE
B2_TEM_5d_19_10352442_ENSG00000130733	B2	TEM_5d	19	10352442	ENSG00000130733	2	0.0163975	0.0586418	0.779767					0.00622277	0.970382	FALSE
B2_TEMRA_0h_19_10352442_ENSG00000130733	B2	TEMRA_0h	19	10352442	ENSG00000130733	3	0.0514361	0.0457915	0.261325	0.0493495	0.077324	0.471358	0.420912	0.00875659	0.752295	FALSE
B2_TEMRA_16h_19_10352442_ENSG00000130733	B2	TEMRA_16h	19	10352442	ENSG00000130733	2	-0.0848696	0.0508912	0.0953817					0.0535355	0.493683	FALSE
B2_TEMRA_40h_19_10352442_ENSG00000130733	B2	TEMRA_40h	19	10352442	ENSG00000130733	2	0.026811	0.05029	0.593945					0.0311301	0.923212	FALSE
B2_TEMRA_5d_19_10352442_ENSG00000130733	B2	TEMRA_5d	19	10352442	ENSG00000130733	1	0.177809	0.0916502	0.0523698					0.334174	0.357763	FALSE
B2_nTreg_0h_19_10352442_ENSG00000130733	B2	nTreg_0h	19	10352442	ENSG00000130733	2	0.0128181	0.0492054	0.794477					0.0374045	0.974045	FALSE
B2_nTreg_16h_19_10352442_ENSG00000130733	B2	nTreg_16h	19	10352442	ENSG00000130733	2	-0.0758524	0.153517	0.621238					0.182398	0.933846	FALSE
B2_nTreg_40h_19_10352442_ENSG00000130733	B2	nTreg_40h	19	10352442	ENSG00000130733	2	0.0680635	0.0322917	0.0350507					0.0128829	0.288786	FALSE
B2_CD4_Memory_uns_0h_19_10352442_ENSG00000130734	B2	CD4_Memory_uns_0h	19	10352442	ENSG00000130734	4	0.00630654	0.0303037	0.835142	0.00853281	0.00972823	0.125235	0.506953	0.00112542	0.981246	FALSE
B2_CD4_Memory_stim_16h_19_10352442_ENSG00000130734	B2	CD4_Memory_stim_16h	19	10352442	ENSG00000130734	3	0.0141038	0.0588222	0.810508	-0.00852624	-0.00724108	-0.0363257	0.832388	0.00020584	0.977728	FALSE
B2_CD4_Memory_stim_40h_19_10352442_ENSG00000130734	B2	CD4_Memory_stim_40h	19	10352442	ENSG00000130734	3	0.104693	0.16264	0.519764	0.181055	0.18045	0.545247	0.271855	0.00316059	0.903718	FALSE
B2_CD4_Memory_stim_5d_19_10352442_ENSG00000130734	B2	CD4_Memory_stim_5d	19	10352442	ENSG00000130734	3	-0.0133933	0.025468	0.598967	-0.0127168	0.0135024	0.0149313	0.788353	0.000544437	0.924707	FALSE
B2_CD4_Naive_uns_0h_19_10352442_ENSG00000130734	B2	CD4_Naive_uns_0h	19	10352442	ENSG00000130734	3	0.0159716	0.061864	0.796274	0.00139867	0.00350673	-0.07902	0.468656	0.00263528	0.974228	FALSE
B2_CD4_Naive_stim_16h_19_10352442_ENSG00000130734	B2	CD4_Naive_stim_16h	19	10352442	ENSG00000130734	3	-0.0576604	0.0254316	0.0233737	-0.056392	-0.0649262	-0.0824027	0.769666	0.000640604	0.229755	FALSE
B2_CD4_Naive_stim_40h_19_10352442_ENSG00000130734	B2	CD4_Naive_stim_40h	19	10352442	ENSG00000130734	3	0.0406838	0.0482668	0.399288	0.0108301	0.00515278	-0.321978	0.342794	0.00071033	0.850927	FALSE
B2_CD4_Naive_stim_5d_19_10352442_ENSG00000130734	B2	CD4_Naive_stim_5d	19	10352442	ENSG00000130734	2	-0.072108	0.0310501	0.0202162					5.51206e-05	0.208979	FALSE
B2_TN_0h_19_10352442_ENSG00000130734	B2	TN_0h	19	10352442	ENSG00000130734	3	0.0123202	0.0500447	0.80554	0.0117368	0.0094029	0.303751	0.262901	0.00751992	0.976598	FALSE
B2_TN_16h_19_10352442_ENSG00000130734	B2	TN_16h	19	10352442	ENSG00000130734	4	-0.0484131	0.0223782	0.0305102	-0.0509323	-0.0520824	-0.0407551	0.893136	5.15889e-05	0.268998	FALSE
B2_TN_40h_19_10352442_ENSG00000130734	B2	TN_40h	19	10352442	ENSG00000130734	3	0.00128421	0.0277264	0.963058	0.00830075	0.00998586	0.215559	0.425417	5.89064e-05	0.996434	FALSE
B2_TN_5d_19_10352442_ENSG00000130734	B2	TN_5d	19	10352442	ENSG00000130734	4	0.0270069	0.0583156	0.643281	-0.00389816	0.0588287	0.0262722	0.993463	3.07619e-06	0.939214	FALSE
B2_TCM_0h_19_10352442_ENSG00000130734	B2	TCM_0h	19	10352442	ENSG00000130734	3	0.0173894	0.0181408	0.337772	0.0162088	0.0127649	0.0027193	0.781617	0.000318063	0.812203	FALSE
B2_TCM_16h_19_10352442_ENSG00000130734	B2	TCM_16h	19	10352442	ENSG00000130734	3	-0.0602697	0.120101	0.61579	-0.0153879	-0.0120727	0.288515	0.202049	0.000362738	0.93225	FALSE
B2_TCM_40h_19_10352442_ENSG00000130734	B2	TCM_40h	19	10352442	ENSG00000130734	3	-0.0916804	0.0563304	0.103621	-0.10547	-0.119138	1.1487	0.818448	0.00240449	0.514512	FALSE
B2_TCM_5d_19_10352442_ENSG00000130734	B2	TCM_5d	19	10352442	ENSG00000130734	3	0.00665649	0.0739855	0.928311	0.0211432		0.148643	0.527927	0.000752064	0.992745	FALSE
B2_TEM_0h_19_10352442_ENSG00000130734	B2	TEM_0h	19	10352442	ENSG00000130734	4	0.0502165	0.0531003	0.344306	0.00790619	0.00818356	-0.10044	0.248418	0.0140125	0.817357	FALSE
B2_TEM_16h_19_10352442_ENSG00000130734	B2	TEM_16h	19	10352442	ENSG00000130734	3	0.0922899	0.0341229	0.00683806	0.0825781	0.0882057	0.149997	0.722874	0.0021803	0.101433	FALSE
B2_TEM_40h_19_10352442_ENSG00000130734	B2	TEM_40h	19	10352442	ENSG00000130734	4	-0.262159	0.0363515	5.52216e-13	-0.263095	-0.272646	-0.287517	0.804972	0.000102582	1.86801e-10	TRUE
B2_TEM_5d_19_10352442_ENSG00000130734	B2	TEM_5d	19	10352442	ENSG00000130734	3	0.0122995	0.0276147	0.656032	0.0158849	0.0185685	-0.0942143	0.524922	0.000235574	0.942082	FALSE
B2_TEMRA_0h_19_10352442_ENSG00000130734	B2	TEMRA_0h	19	10352442	ENSG00000130734	3	0.0109606	0.024612	0.656078	0.0199047	0.0278509	0.921594	0.297014	2.33269e-05	0.942102	FALSE
B2_TEMRA_16h_19_10352442_ENSG00000130734	B2	TEMRA_16h	19	10352442	ENSG00000130734	3	-0.0213374	0.0263282	0.417686	-0.0206957	-0.0198417	-0.0286748	0.873178	0.00345612	0.859882	FALSE
B2_TEMRA_40h_19_10352442_ENSG00000130734	B2	TEMRA_40h	19	10352442	ENSG00000130734	3	0.0150629	0.0307452	0.624185	0.0148844	-0.0315958	0.017378	0.988581	0.00589476	0.933846	FALSE
B2_TEMRA_5d_19_10352442_ENSG00000130734	B2	TEMRA_5d	19	10352442	ENSG00000130734	3	-0.113779	0.0375081	0.00241763	-0.0716943	-0.122246	-0.195964	0.197902	1.62314e-05	0.0471198	TRUE
B2_nTreg_0h_19_10352442_ENSG00000130734	B2	nTreg_0h	19	10352442	ENSG00000130734	4	0.00766956	0.0271359	0.777457	0.00984928	0.00967099	0.0594807	0.505197	0.00636285	0.970382	FALSE
B2_nTreg_16h_19_10352442_ENSG00000130734	B2	nTreg_16h	19	10352442	ENSG00000130734	3	-0.00685111	0.0455722	0.8805	-0.0364952	-0.0374907	-0.44441	0.557537	0.0035317	0.989223	FALSE
B2_nTreg_40h_19_10352442_ENSG00000130734	B2	nTreg_40h	19	10352442	ENSG00000130734	3	0.0420416	0.0279071	0.131943	0.0528231	0.0539884	0.0857739	0.589738	0.00407696	0.577668	FALSE
B2_CD4_Memory_uns_0h_19_10352442_ENSG00000130810	B2	CD4_Memory_uns_0h	19	10352442	ENSG00000130810	3	-0.0348998	0.0155578	0.0248816	-0.0311996	-0.0299897	-0.0239044	0.938674	2.38232e-05	0.238523	FALSE
B2_CD4_Memory_stim_16h_19_10352442_ENSG00000130810	B2	CD4_Memory_stim_16h	19	10352442	ENSG00000130810	4	0.125731	0.0812226	0.121626	0.0819651	0.08118	0.0727574	0.627442	4.36374e-07	0.555125	FALSE
B2_CD4_Memory_stim_40h_19_10352442_ENSG00000130810	B2	CD4_Memory_stim_40h	19	10352442	ENSG00000130810	5	-0.11294	0.057187	0.0482766	-0.172573	-0.179361	-0.0208909	0.495952	2.37642e-11	0.343495	FALSE
B2_CD4_Memory_stim_5d_19_10352442_ENSG00000130810	B2	CD4_Memory_stim_5d	19	10352442	ENSG00000130810	5	-0.0137502	0.0315007	0.662471	-0.0202655	-0.00661093	0.0212091	0.420599	9.4102e-08	0.944293	FALSE
B2_CD4_Naive_uns_0h_19_10352442_ENSG00000130810	B2	CD4_Naive_uns_0h	19	10352442	ENSG00000130810	4	0.030629	0.0223956	0.171426	0.0276594	0.0278891	0.0516605	0.742507	5.10699e-05	0.650054	FALSE
B2_CD4_Naive_stim_16h_19_10352442_ENSG00000130810	B2	CD4_Naive_stim_16h	19	10352442	ENSG00000130810	3	0.0356528	0.0634859	0.574398	0.0559293	0.0660104	0.11771	0.754907	2.2669e-06	0.919764	FALSE
B2_CD4_Naive_stim_40h_19_10352442_ENSG00000130810	B2	CD4_Naive_stim_40h	19	10352442	ENSG00000130810	5	-0.0555265	0.0802002	0.488718	-0.0158706	-0.0152555	0.201461	0.0795938	2.55275e-06	0.893091	FALSE
B2_CD4_Naive_stim_5d_19_10352442_ENSG00000130810	B2	CD4_Naive_stim_5d	19	10352442	ENSG00000130810	4	-0.0388725	0.0475309	0.413451	-0.0433662	0.000231513	-0.0564446	0.902153	7.78844e-10	0.85804	FALSE
B2_TN_0h_19_10352442_ENSG00000130810	B2	TN_0h	19	10352442	ENSG00000130810	4	0.0201362	0.0240656	0.402751	0.00912063	0.00930565	-0.0485905	0.191683	5.66798e-06	0.853428	FALSE
B2_TN_16h_19_10352442_ENSG00000130810	B2	TN_16h	19	10352442	ENSG00000130810	6	0.0258688	0.023428	0.269514	0.0140413	0.0102835	-0.0318126	0.289305	7.31064e-05	0.760232	FALSE
B2_TN_40h_19_10352442_ENSG00000130810	B2	TN_40h	19	10352442	ENSG00000130810	5	-0.00881244	0.0344288	0.79798	-0.00264487	-0.00286692	0.00820777	0.812401	8.71302e-08	0.974631	FALSE
B2_TN_5d_19_10352442_ENSG00000130810	B2	TN_5d	19	10352442	ENSG00000130810	4	0.0110114	0.0362553	0.761343	0.0334778	0.0409939	-0.0309927	0.742715	1.45616e-08	0.965938	FALSE
B2_TCM_0h_19_10352442_ENSG00000130810	B2	TCM_0h	19	10352442	ENSG00000130810	4	0.0294111	0.0269156	0.274518	0.000251107	-0.00376029	0.0552652	0.742896	6.98373e-06	0.762366	FALSE
B2_TCM_16h_19_10352442_ENSG00000130810	B2	TCM_16h	19	10352442	ENSG00000130810	4	-0.00862839	0.022902	0.706357	0.00102699	0.000672711	0.0226464	0.503725	4.67063e-08	0.951095	FALSE
B2_TCM_40h_19_10352442_ENSG00000130810	B2	TCM_40h	19	10352442	ENSG00000130810	4	-0.0187473	0.0288059	0.515166	0.00567005	0.0154059	0.0762251	0.180349	2.42536e-11	0.902117	FALSE
B2_TCM_5d_19_10352442_ENSG00000130810	B2	TCM_5d	19	10352442	ENSG00000130810	5	-0.0310249	0.0336701	0.356822	-0.00604475	0.0139556	0.0123772	0.519356	2.35842e-10	0.827143	FALSE
B2_TEM_0h_19_10352442_ENSG00000130810	B2	TEM_0h	19	10352442	ENSG00000130810	3	-0.0878378	0.0387802	0.0235118	-0.0616164	-0.0554685	-0.119143	0.688152	0.000398488	0.229961	FALSE
B2_TEM_16h_19_10352442_ENSG00000130810	B2	TEM_16h	19	10352442	ENSG00000130810	5	-0.0161415	0.0800238	0.840144	-0.0449203	-0.0452254	-0.0188425	0.989439	2.51648e-08	0.982282	FALSE
B2_TEM_40h_19_10352442_ENSG00000130810	B2	TEM_40h	19	10352442	ENSG00000130810	4	-0.0141373	0.0267434	0.597064	0.00321974	0.0177905	0.0455529	0.652853	1.33344e-09	0.924529	FALSE
B2_TEM_5d_19_10352442_ENSG00000130810	B2	TEM_5d	19	10352442	ENSG00000130810	3	0.0146959	0.0231949	0.526352	0.00953084	0.0115971	-0.00412653	0.718191	2.93223e-10	0.905935	FALSE
B2_TEMRA_0h_19_10352442_ENSG00000130810	B2	TEMRA_0h	19	10352442	ENSG00000130810	4	-0.00551648	0.0542751	0.919043	0.0559745	0.0535923	0.247786	0.384517	4.47719e-05	0.992432	FALSE
B2_TEMRA_16h_19_10352442_ENSG00000130810	B2	TEMRA_16h	19	10352442	ENSG00000130810	4	0.0340595	0.0294292	0.247136	0.024037	0.0160388	0.00871043	0.778092	1.07458e-05	0.737267	FALSE
B2_TEMRA_40h_19_10352442_ENSG00000130810	B2	TEMRA_40h	19	10352442	ENSG00000130810	5	0.0192089	0.0399407	0.630563	0.00677146	0.00648132	-0.0251704	0.698329	0.000381808	0.935352	FALSE
B2_TEMRA_5d_19_10352442_ENSG00000130810	B2	TEMRA_5d	19	10352442	ENSG00000130810	5	-0.0577746	0.0447583	0.196768	0.00780875	0.0115985	-0.0506967	0.945529	0.000147513	0.681442	FALSE
B2_nTreg_0h_19_10352442_ENSG00000130810	B2	nTreg_0h	19	10352442	ENSG00000130810	5	0.0450636	0.0192154	0.0190181	0.0479165	0.0421565	0.0698199	0.459008	0.000324102	0.200899	FALSE
B2_nTreg_16h_19_10352442_ENSG00000130810	B2	nTreg_16h	19	10352442	ENSG00000130810	4	-0.0495148	0.0479086	0.301357	-0.0561692	0.00307418	-0.10855	0.801773	9.74312e-05	0.785418	FALSE
B2_nTreg_40h_19_10352442_ENSG00000130810	B2	nTreg_40h	19	10352442	ENSG00000130810	3	-0.038957	0.0322878	0.227603	-0.0364811	0.00942475	-0.0147427	0.901686	0.000142578	0.716249	FALSE
B2_CD4_Memory_uns_0h_19_10352442_ENSG00000130811	B2	CD4_Memory_uns_0h	19	10352442	ENSG00000130811	4	0.0296227	0.0213905	0.166098	0.0210856	0.0217908	-0.0413843	0.342656	2.31903e-07	0.641337	FALSE
B2_CD4_Memory_stim_16h_19_10352442_ENSG00000130811	B2	CD4_Memory_stim_16h	19	10352442	ENSG00000130811	4	0.0818453	0.0478573	0.0872299	0.0568757	0.0552143	-0.289435	0.692345	2.93262e-05	0.470265	FALSE
B2_CD4_Memory_stim_40h_19_10352442_ENSG00000130811	B2	CD4_Memory_stim_40h	19	10352442	ENSG00000130811	4	0.0145211	0.148966	0.922345	-0.0406114	-0.0373808	-0.238764	0.604622	6.33096e-08	0.992745	FALSE
B2_CD4_Memory_stim_5d_19_10352442_ENSG00000130811	B2	CD4_Memory_stim_5d	19	10352442	ENSG00000130811	4	-0.0356637	0.0763033	0.640218	-0.0483927	-0.0516915	-0.0195306	0.903239	5.25185e-06	0.938399	FALSE
B2_CD4_Naive_uns_0h_19_10352442_ENSG00000130811	B2	CD4_Naive_uns_0h	19	10352442	ENSG00000130811	5	0.0410031	0.033587	0.222161	0.0140342	0.014778	-0.0609293	0.306527	4.85589e-08	0.710907	FALSE
B2_CD4_Naive_stim_16h_19_10352442_ENSG00000130811	B2	CD4_Naive_stim_16h	19	10352442	ENSG00000130811	4	0.00751982	0.187119	0.967944	-0.0351174	-0.0449018	-0.299401	0.571969	3.81925e-06	0.99707	FALSE
B2_CD4_Naive_stim_40h_19_10352442_ENSG00000130811	B2	CD4_Naive_stim_40h	19	10352442	ENSG00000130811	5	0.0220955	0.0491027	0.652721	0.0213527	0.033171	0.230705	0.169011	6.59042e-08	0.940954	FALSE
B2_CD4_Naive_stim_5d_19_10352442_ENSG00000130811	B2	CD4_Naive_stim_5d	19	10352442	ENSG00000130811	4	0.0281961	0.0704497	0.688987	0.0390529	0.0866702	0.326917	0.167231	0.000508664	0.948099	FALSE
B2_TN_0h_19_10352442_ENSG00000130811	B2	TN_0h	19	10352442	ENSG00000130811	5	0.0491173	0.0387504	0.204965	0.0165996	0.0184148	-0.0343366	0.392172	1.07974e-06	0.68902	FALSE
B2_TN_16h_19_10352442_ENSG00000130811	B2	TN_16h	19	10352442	ENSG00000130811	4	0.0549846	0.0730407	0.451574	0.00342849	0.00352946	-0.249277	0.323336	1.41164e-05	0.877687	FALSE
B2_TN_40h_19_10352442_ENSG00000130811	B2	TN_40h	19	10352442	ENSG00000130811	5	-0.0314577	0.079677	0.69298	-0.00771708	-0.000593406	0.309786	0.485551	1.38425e-06	0.948099	FALSE
B2_TN_5d_19_10352442_ENSG00000130811	B2	TN_5d	19	10352442	ENSG00000130811	5	0.0179337	0.0838254	0.830593	0.0931681	0.114959	0.441385	0.0606365	3.65856e-05	0.980525	FALSE
B2_TCM_0h_19_10352442_ENSG00000130811	B2	TCM_0h	19	10352442	ENSG00000130811	4	0.0237097	0.0200564	0.237145	0.0220125	0.0211716	-0.00420453	0.619123	0.000113887	0.726603	FALSE
B2_TCM_16h_19_10352442_ENSG00000130811	B2	TCM_16h	19	10352442	ENSG00000130811	4	0.00653473	0.0432542	0.879915	0.0450146	0.0461656	0.0950975	0.544927	1.26571e-05	0.989223	FALSE
B2_TCM_40h_19_10352442_ENSG00000130811	B2	TCM_40h	19	10352442	ENSG00000130811	4	0.0143408	0.0307206	0.640632	0.00800183	0.0029893	-0.0723391	0.289252	0.000146576	0.938467	FALSE
B2_TCM_5d_19_10352442_ENSG00000130811	B2	TCM_5d	19	10352442	ENSG00000130811	3	0.0552136	0.0702545	0.431921	0.00772936	-0.0248958	0.920304	0.279926	8.85239e-08	0.867038	FALSE
B2_TEM_0h_19_10352442_ENSG00000130811	B2	TEM_0h	19	10352442	ENSG00000130811	5	-0.0160918	0.0246559	0.513979	0.0192762	0.0136101	-0.0304033	0.82252	2.32188e-07	0.901378	FALSE
B2_TEM_16h_19_10352442_ENSG00000130811	B2	TEM_16h	19	10352442	ENSG00000130811	4	-0.114697	0.0649914	0.077597	-0.00278109	0.0133335	-0.334491	0.198686	6.74124e-07	0.443691	FALSE
B2_TEM_40h_19_10352442_ENSG00000130811	B2	TEM_40h	19	10352442	ENSG00000130811	5	0.0311154	0.0217758	0.153033	0.0315067	-0.00571333	-0.0213433	0.423363	3.91117e-08	0.61782	FALSE
B2_TEM_5d_19_10352442_ENSG00000130811	B2	TEM_5d	19	10352442	ENSG00000130811	5	0.00256891	0.0274264	0.925375	-0.0363103	-0.0123288	0.0233978	0.691276	1.70902e-05	0.992745	FALSE
B2_TEMRA_0h_19_10352442_ENSG00000130811	B2	TEMRA_0h	19	10352442	ENSG00000130811	6	0.00415844	0.0254871	0.870394	0.00076067	-0.00405008	-0.00525612	0.779279	5.38821e-05	0.98863	FALSE
B2_TEMRA_16h_19_10352442_ENSG00000130811	B2	TEMRA_16h	19	10352442	ENSG00000130811	4	0.0049702	0.0166346	0.765103	0.00443009	0.00451555	0.0389668	0.405141	2.47694e-05	0.967085	FALSE
B2_TEMRA_40h_19_10352442_ENSG00000130811	B2	TEMRA_40h	19	10352442	ENSG00000130811	5	-0.00245909	0.0378295	0.94817	-0.0459223	-0.0619449	-0.0165374	0.722634	0.000120608	0.995572	FALSE
B2_TEMRA_5d_19_10352442_ENSG00000130811	B2	TEMRA_5d	19	10352442	ENSG00000130811	6	-0.0289824	0.039165	0.459295	-0.0747862	-0.0676065	-0.0859114	0.363732	0.000193392	0.88228	FALSE
B2_nTreg_0h_19_10352442_ENSG00000130811	B2	nTreg_0h	19	10352442	ENSG00000130811	4	-0.0353921	0.0449323	0.430887	-0.0060574	0.00120979	0.0791294	0.443651	0.00140957	0.866678	FALSE
B2_nTreg_16h_19_10352442_ENSG00000130811	B2	nTreg_16h	19	10352442	ENSG00000130811	4	0.0441837	0.0686124	0.519601	0.0507304	0.0482939	-0.132077	0.377689	0.000126921	0.903712	FALSE
B2_nTreg_40h_19_10352442_ENSG00000130811	B2	nTreg_40h	19	10352442	ENSG00000130811	4	0.0175447	0.0427779	0.681707	-0.0362846	-0.0338344	-0.0073437	0.810481	0.00228277	0.947468	FALSE
B2_CD4_Memory_stim_40h_19_10352442_ENSG00000130812	B2	CD4_Memory_stim_40h	19	10352442	ENSG00000130812	4	0.0255478	0.0375149	0.49587	0.0197442	0.0198378	-0.0424232	0.671097	0.00402573	0.894279	FALSE
B2_CD4_Memory_stim_5d_19_10352442_ENSG00000130812	B2	CD4_Memory_stim_5d	19	10352442	ENSG00000130812	3	-0.0165859	0.0677149	0.806505	-0.0561677	-0.060405	-1.37353	0.184951	9.79116e-07	0.976704	FALSE
B2_CD4_Naive_stim_5d_19_10352442_ENSG00000130812	B2	CD4_Naive_stim_5d	19	10352442	ENSG00000130812	5	0.0115572	0.0325052	0.722178	0.0210263	0.0271317	-0.0047813	0.831632	6.52851e-06	0.956003	FALSE
B2_TN_5d_19_10352442_ENSG00000130812	B2	TN_5d	19	10352442	ENSG00000130812	4	0.0939875	0.0430696	0.0290928	0.0280093	0.0261626	0.149922	0.345765	0.00110392	0.261037	FALSE
B2_TCM_5d_19_10352442_ENSG00000130812	B2	TCM_5d	19	10352442	ENSG00000130812	5	-0.0193841	0.0361623	0.591937	0.00288433	0.00340375	-0.00574322	0.754192	2.64883e-06	0.92208	FALSE
B2_TEM_40h_19_10352442_ENSG00000130812	B2	TEM_40h	19	10352442	ENSG00000130812	4	-0.0142691	0.0221421	0.519295	-0.022505	-0.0235616	-0.0734267	0.439992	0.000352588	0.903655	FALSE
B2_TEM_5d_19_10352442_ENSG00000130812	B2	TEM_5d	19	10352442	ENSG00000130812	4	-0.00704472	0.0182476	0.699451	-0.000254464	0.00456461	-0.030331	0.668152	4.5558e-05	0.94912	FALSE
B2_TEMRA_40h_19_10352442_ENSG00000130812	B2	TEMRA_40h	19	10352442	ENSG00000130812	4	-0.0198476	0.0268347	0.459528	-0.0144823	-0.0162012	-0.0559503	0.50615	0.000244015	0.88228	FALSE
B2_TEMRA_5d_19_10352442_ENSG00000130812	B2	TEMRA_5d	19	10352442	ENSG00000130812	5	-0.0373036	0.0148953	0.0122665	-0.0289714	-0.0285636	-0.0608002	0.623236	0.000121299	0.152846	FALSE
B2_CD4_Memory_uns_0h_19_10352442_ENSG00000130813	B2	CD4_Memory_uns_0h	19	10352442	ENSG00000130813	5	-0.0538111	0.0408848	0.188118	-0.0332975	-0.0359299	0.0978815	0.0540897	1.01812e-06	0.670216	FALSE
B2_CD4_Memory_stim_16h_19_10352442_ENSG00000130813	B2	CD4_Memory_stim_16h	19	10352442	ENSG00000130813	4	0.0168712	0.0775405	0.827757	0.0633602	0.0723401	0.318213	0.393751	0.00067658	0.979741	FALSE
B2_CD4_Memory_stim_40h_19_10352442_ENSG00000130813	B2	CD4_Memory_stim_40h	19	10352442	ENSG00000130813	4	-0.0778655	0.0717393	0.277747	-0.0805637	-0.0827877	-0.0924335	0.905706	9.41017e-06	0.765177	FALSE
B2_CD4_Memory_stim_5d_19_10352442_ENSG00000130813	B2	CD4_Memory_stim_5d	19	10352442	ENSG00000130813	4	-0.0527079	0.0521547	0.312205	-0.035202	-0.0351719	0.136374	0.321145	2.90198e-08	0.792065	FALSE
B2_CD4_Naive_uns_0h_19_10352442_ENSG00000130813	B2	CD4_Naive_uns_0h	19	10352442	ENSG00000130813	5	-0.0342655	0.0255327	0.179588	-0.0524291	-0.0479704	-0.132808	0.129759	7.13416e-08	0.662175	FALSE
B2_CD4_Naive_stim_16h_19_10352442_ENSG00000130813	B2	CD4_Naive_stim_16h	19	10352442	ENSG00000130813	3	0.143938	0.0839846	0.0865547	0.126142	0.140483	0.893489	0.757499	2.69862e-05	0.468888	FALSE
B2_CD4_Naive_stim_40h_19_10352442_ENSG00000130813	B2	CD4_Naive_stim_40h	19	10352442	ENSG00000130813	4	0.0511131	0.0767855	0.505628	0.00221357	0.0343439	-0.137784	0.30945	0.00091694	0.897945	FALSE
B2_CD4_Naive_stim_5d_19_10352442_ENSG00000130813	B2	CD4_Naive_stim_5d	19	10352442	ENSG00000130813	4	-0.108797	0.0571945	0.0571417	-0.103444	-0.116391	-0.165752	0.679189	1.56381e-05	0.375543	FALSE
B2_TN_0h_19_10352442_ENSG00000130813	B2	TN_0h	19	10352442	ENSG00000130813	5	-0.026613	0.0328062	0.41724	-0.0127197	-0.0228837	-0.113199	0.284371	8.94123e-05	0.859739	FALSE
B2_TN_16h_19_10352442_ENSG00000130813	B2	TN_16h	19	10352442	ENSG00000130813	5	0.000744959	0.0209829	0.971678	-0.000645353	-0.000670613	0.0347409	0.647822	1.04318e-05	0.998081	FALSE
B2_TN_40h_19_10352442_ENSG00000130813	B2	TN_40h	19	10352442	ENSG00000130813	4	0.0407237	0.0528804	0.441234	0.0388218	0.0405703	0.0676221	0.6362	4.53378e-05	0.8718	FALSE
B2_TN_5d_19_10352442_ENSG00000130813	B2	TN_5d	19	10352442	ENSG00000130813	4	-0.07496	0.0444652	0.0918315	-0.0602336	-0.0670365	-0.00891389	0.445346	0.000960087	0.483776	FALSE
B2_TCM_0h_19_10352442_ENSG00000130813	B2	TCM_0h	19	10352442	ENSG00000130813	4	-0.0689177	0.040981	0.0926273	-0.037891	-0.0259994	0.0465114	0.893785	8.6159e-07	0.486529	FALSE
B2_TCM_16h_19_10352442_ENSG00000130813	B2	TCM_16h	19	10352442	ENSG00000130813	3	-0.0635729	0.0413691	0.124361	-0.0718258	-0.0720831	-0.143588	0.520137	0.000361518	0.561047	FALSE
B2_TCM_40h_19_10352442_ENSG00000130813	B2	TCM_40h	19	10352442	ENSG00000130813	4	-0.0505284	0.0256251	0.0486286	-0.0330387	-0.0295773	0.00763708	0.30067	1.7698e-06	0.344337	FALSE
B2_TCM_5d_19_10352442_ENSG00000130813	B2	TCM_5d	19	10352442	ENSG00000130813	5	-0.0294138	0.0626675	0.638811	-0.0692711	-0.0668219	-0.213336	0.190089	2.76421e-08	0.938399	FALSE
B2_TEM_0h_19_10352442_ENSG00000130813	B2	TEM_0h	19	10352442	ENSG00000130813	3	0.00299362	0.0883777	0.972978	0.019895	0.0238945	0.197441	0.174603	0.000344605	0.998273	FALSE
B2_TEM_16h_19_10352442_ENSG00000130813	B2	TEM_16h	19	10352442	ENSG00000130813	4	0.0325289	0.0327657	0.320822	0.0327206	0.0326481	0.100628	0.478329	4.7259e-05	0.797852	FALSE
B2_TEM_40h_19_10352442_ENSG00000130813	B2	TEM_40h	19	10352442	ENSG00000130813	4	0.0112869	0.0264718	0.669835	-0.0223126	-0.0208437	-0.0691685	0.286494	1.69088e-07	0.945656	FALSE
B2_TEM_5d_19_10352442_ENSG00000130813	B2	TEM_5d	19	10352442	ENSG00000130813	3	-0.0926306	0.0373742	0.0131949	-0.0823904	-0.051547	-0.0110374	0.443168	2.19306e-06	0.158955	FALSE
B2_TEMRA_0h_19_10352442_ENSG00000130813	B2	TEMRA_0h	19	10352442	ENSG00000130813	5	-0.00558826	0.0284043	0.844031	-0.00106667	-0.000268535	0.0650123	0.322857	0.00217228	0.983266	FALSE
B2_TEMRA_16h_19_10352442_ENSG00000130813	B2	TEMRA_16h	19	10352442	ENSG00000130813	5	0.0154304	0.0225095	0.493024	0.01361	0.0113174	0.00820341	0.847287	9.04106e-05	0.894279	FALSE
B2_TEMRA_40h_19_10352442_ENSG00000130813	B2	TEMRA_40h	19	10352442	ENSG00000130813	5	0.00764882	0.0268321	0.775596	0.00183125	-0.00174963	-0.0596744	0.43461	0.000239263	0.970148	FALSE
B2_TEMRA_5d_19_10352442_ENSG00000130813	B2	TEMRA_5d	19	10352442	ENSG00000130813	5	0.000392574	0.0280669	0.98884	-0.000997448	-0.0137655	0.153974	0.133214	2.44449e-06	0.998553	FALSE
B2_nTreg_0h_19_10352442_ENSG00000130813	B2	nTreg_0h	19	10352442	ENSG00000130813	5	0.0584387	0.0425654	0.169779	0.00741305	0.0112721	-0.153225	0.0413643	0.000104149	0.646288	FALSE
B2_nTreg_16h_19_10352442_ENSG00000130813	B2	nTreg_16h	19	10352442	ENSG00000130813	5	0.0335498	0.0463005	0.468691	0.0117843	0.0135594	0.080299	0.752622	5.31194e-05	0.88568	FALSE
B2_nTreg_40h_19_10352442_ENSG00000130813	B2	nTreg_40h	19	10352442	ENSG00000130813	4	0.024787	0.0224338	0.269206	0.0365651	0.036405	0.108127	0.215807	0.000127911	0.760232	FALSE
B2_CD4_Memory_uns_0h_19_10352442_ENSG00000130816	B2	CD4_Memory_uns_0h	19	10352442	ENSG00000130816	4	-0.035121	0.0140232	0.0122626	-0.0285169	-0.0234348	-0.0360345	0.983271	2.14928e-09	0.152846	FALSE
B2_CD4_Memory_stim_16h_19_10352442_ENSG00000130816	B2	CD4_Memory_stim_16h	19	10352442	ENSG00000130816	4	0.130676	0.0439002	0.00291415	0.0805042	0.0804836	0.11615	0.906718	0.00627588	0.0545221	FALSE
B2_CD4_Memory_stim_40h_19_10352442_ENSG00000130816	B2	CD4_Memory_stim_40h	19	10352442	ENSG00000130816	3	-0.176548	0.422775	0.676245	-0.0481763	-0.069773	-3.72365	0.362096	7.68087e-07	0.946985	FALSE
B2_CD4_Memory_stim_5d_19_10352442_ENSG00000130816	B2	CD4_Memory_stim_5d	19	10352442	ENSG00000130816	4	-0.103224	0.0920287	0.26201	-0.0221709	-0.0202925	0.716693	0.0840241	0.00013046	0.752928	FALSE
B2_CD4_Naive_uns_0h_19_10352442_ENSG00000130816	B2	CD4_Naive_uns_0h	19	10352442	ENSG00000130816	4	-0.00330148	0.0238349	0.889834	-0.0157545	-0.0169586	-0.0611359	0.405896	4.09812e-11	0.990518	FALSE
B2_CD4_Naive_stim_16h_19_10352442_ENSG00000130816	B2	CD4_Naive_stim_16h	19	10352442	ENSG00000130816	4	-0.0327995	0.036303	0.366264	-0.0219321	-0.0186726	-0.151152	0.739646	0.00122222	0.833013	FALSE
B2_CD4_Naive_stim_40h_19_10352442_ENSG00000130816	B2	CD4_Naive_stim_40h	19	10352442	ENSG00000130816	4	0.0540927	0.156634	0.729834	0.110281	0.142231	0.257714	0.518323	0.000392809	0.957184	FALSE
B2_CD4_Naive_stim_5d_19_10352442_ENSG00000130816	B2	CD4_Naive_stim_5d	19	10352442	ENSG00000130816	3	0.116014	0.0730102	0.112058	0.0591721	0.060104	-0.161268	0.747921	1.07263e-05	0.53269	FALSE
B2_TN_0h_19_10352442_ENSG00000130816	B2	TN_0h	19	10352442	ENSG00000130816	5	-0.0100267	0.0228989	0.661482	-0.0147957	-0.0148217	-0.0177773	0.84498	1.25663e-12	0.944249	FALSE
B2_TN_16h_19_10352442_ENSG00000130816	B2	TN_16h	19	10352442	ENSG00000130816	4	-0.13178	0.0667656	0.0484071	-0.0582677	-0.0492032	-0.0299907	0.351707	0.0104886	0.343516	FALSE
B2_TN_40h_19_10352442_ENSG00000130816	B2	TN_40h	19	10352442	ENSG00000130816	4	-0.050259	0.106428	0.63676	-0.027576	-0.00560998	-0.0411487	0.960589	0.00291254	0.937696	FALSE
B2_TN_5d_19_10352442_ENSG00000130816	B2	TN_5d	19	10352442	ENSG00000130816	5	0.0585789	0.03151	0.0630192	0.0727674	0.0743899	0.112593	0.419123	0.000127783	0.401144	FALSE
B2_TCM_0h_19_10352442_ENSG00000130816	B2	TCM_0h	19	10352442	ENSG00000130816	3	-0.0284938	0.027929	0.307622	-0.0235676	-0.0292619	-0.0355389	0.9441	3.69755e-05	0.788023	FALSE
B2_TCM_16h_19_10352442_ENSG00000130816	B2	TCM_16h	19	10352442	ENSG00000130816	5	-0.0958977	0.048385	0.0474826	-0.0854876	-0.0882277	-0.259071	0.118686	0.000487686	0.340916	FALSE
B2_TCM_40h_19_10352442_ENSG00000130816	B2	TCM_40h	19	10352442	ENSG00000130816	3	-0.076745	0.0552682	0.164957	-0.00160925	0.00285336	-0.293524	0.67023	0.000294984	0.639081	FALSE
B2_TCM_5d_19_10352442_ENSG00000130816	B2	TCM_5d	19	10352442	ENSG00000130816	6	0.0159066	0.0541352	0.768887	0.0252405	0.0260973	0.0287268	0.86293	1.09177e-05	0.968797	FALSE
B2_TEM_0h_19_10352442_ENSG00000130816	B2	TEM_0h	19	10352442	ENSG00000130816	6	-0.0234099	0.0252862	0.354552	-0.0331223	-0.0310726	-0.0322893	0.868874	3.00073e-05	0.825577	FALSE
B2_TEM_16h_19_10352442_ENSG00000130816	B2	TEM_16h	19	10352442	ENSG00000130816	3	0.118581	0.0514546	0.0211904	0.0916217	0.0522315	-0.142438	0.393635	0.000305281	0.214897	FALSE
B2_TEM_40h_19_10352442_ENSG00000130816	B2	TEM_40h	19	10352442	ENSG00000130816	4	0.0153983	0.103246	0.881442	0.0872673	0.0874016	0.364454	0.31549	0.000284459	0.989363	FALSE
B2_TEM_5d_19_10352442_ENSG00000130816	B2	TEM_5d	19	10352442	ENSG00000130816	5	-0.0600893	0.0411381	0.144105	-0.0299372	-0.0189698	0.0581246	0.150003	0.000477618	0.602846	FALSE
B2_TEMRA_0h_19_10352442_ENSG00000130816	B2	TEMRA_0h	19	10352442	ENSG00000130816	3	0.0324604	0.0530554	0.540657	0.0102025	-0.0433242	0.134411	0.435834	1.17942e-06	0.911498	FALSE
B2_TEMRA_16h_19_10352442_ENSG00000130816	B2	TEMRA_16h	19	10352442	ENSG00000130816	4	0.0167308	0.0442241	0.705194	-0.0015811	-0.056463	0.0821033	0.515131	8.33347e-05	0.950717	FALSE
B2_TEMRA_40h_19_10352442_ENSG00000130816	B2	TEMRA_40h	19	10352442	ENSG00000130816	5	0.0430568	0.0381908	0.259569	0.00741147	0.00403861	0.0948722	0.526701	2.61503e-07	0.751216	FALSE
B2_TEMRA_5d_19_10352442_ENSG00000130816	B2	TEMRA_5d	19	10352442	ENSG00000130816	4	0.0496903	0.103875	0.632391	0.0792758	0.152378	0.361554	0.22401	0.000590112	0.936397	FALSE
B2_nTreg_0h_19_10352442_ENSG00000130816	B2	nTreg_0h	19	10352442	ENSG00000130816	4	-0.0346006	0.0310013	0.264378	-0.0159432	-0.0112783	-0.0548492	0.831264	2.89598e-05	0.754916	FALSE
B2_nTreg_16h_19_10352442_ENSG00000130816	B2	nTreg_16h	19	10352442	ENSG00000130816	4	0.0631794	0.0477758	0.18603	0.0851957	0.110089	0.1794	0.64819	5.1505e-05	0.667908	FALSE
B2_nTreg_40h_19_10352442_ENSG00000130816	B2	nTreg_40h	19	10352442	ENSG00000130816	4	-0.00403589	0.0406479	0.920909	-0.00263605	0.000852717	0.0361152	0.630303	4.63112e-05	0.992636	FALSE
B2_CD4_Memory_uns_0h_19_10352442_ENSG00000142444	B2	CD4_Memory_uns_0h	19	10352442	ENSG00000142444	2	0.0473341	0.0560338	0.398255					0.00505172	0.850555	FALSE
B2_CD4_Memory_stim_16h_19_10352442_ENSG00000142444	B2	CD4_Memory_stim_16h	19	10352442	ENSG00000142444	2	0.0700098	0.0483476	0.147603					0.0885872	0.607931	FALSE
B2_CD4_Memory_stim_40h_19_10352442_ENSG00000142444	B2	CD4_Memory_stim_40h	19	10352442	ENSG00000142444	1	-0.111603	0.0890407	0.210063					0.000942071	0.695021	FALSE
B2_CD4_Memory_stim_5d_19_10352442_ENSG00000142444	B2	CD4_Memory_stim_5d	19	10352442	ENSG00000142444	3	-0.126619	0.0473291	0.00746625	-0.134984	-0.136115	-0.371897	0.425252	0.135786	0.107078	FALSE
B2_CD4_Naive_uns_0h_19_10352442_ENSG00000142444	B2	CD4_Naive_uns_0h	19	10352442	ENSG00000142444	3	-0.04606	0.053986	0.393557	-0.0269555	0.0368653	0.169087	0.238451	0.010743	0.847237	FALSE
B2_CD4_Naive_stim_16h_19_10352442_ENSG00000142444	B2	CD4_Naive_stim_16h	19	10352442	ENSG00000142444	2	-0.0538161	0.0560895	0.337322					0.00125977	0.811948	FALSE
B2_CD4_Naive_stim_40h_19_10352442_ENSG00000142444	B2	CD4_Naive_stim_40h	19	10352442	ENSG00000142444	1	-0.0734913	0.0586339	0.210063					0.0330115	0.695021	FALSE
B2_CD4_Naive_stim_5d_19_10352442_ENSG00000142444	B2	CD4_Naive_stim_5d	19	10352442	ENSG00000142444	2	-0.130327	0.0633574	0.0396854					0.00168076	0.307863	FALSE
B2_TN_0h_19_10352442_ENSG00000142444	B2	TN_0h	19	10352442	ENSG00000142444	3	-0.0446702	0.055306	0.419267	-0.00955423	0.0365294	0.156357	0.237003	0.0103863	0.860523	FALSE
B2_TN_16h_19_10352442_ENSG00000142444	B2	TN_16h	19	10352442	ENSG00000142444	1	0.0462717	0.0530253	0.382862					0.181125	0.842561	FALSE
B2_TN_40h_19_10352442_ENSG00000142444	B2	TN_40h	19	10352442	ENSG00000142444	1	-0.112833	0.0359013	0.00167303					0.00987502	0.0355246	TRUE
B2_TN_5d_19_10352442_ENSG00000142444	B2	TN_5d	19	10352442	ENSG00000142444	2	-0.0719157	0.0406371	0.0767766					0.0079191	0.442006	FALSE
B2_TCM_0h_19_10352442_ENSG00000142444	B2	TCM_0h	19	10352442	ENSG00000142444	2	-0.0122046	0.0842999	0.884888					0.0262331	0.989735	FALSE
B2_TCM_16h_19_10352442_ENSG00000142444	B2	TCM_16h	19	10352442	ENSG00000142444	2	0.0914352	0.0492232	0.0632311					0.0864046	0.40174	FALSE
B2_TCM_40h_19_10352442_ENSG00000142444	B2	TCM_40h	19	10352442	ENSG00000142444	2	-0.0151785	0.103277	0.883156					0.0041504	0.98973	FALSE
B2_TCM_5d_19_10352442_ENSG00000142444	B2	TCM_5d	19	10352442	ENSG00000142444	1	-0.173714	0.0477645	0.000275953					0.119104	0.00828703	FALSE
B2_TEM_0h_19_10352442_ENSG00000142444	B2	TEM_0h	19	10352442	ENSG00000142444	1	0.0408415	0.0468025	0.382862					0.153468	0.842561	FALSE
B2_TEM_16h_19_10352442_ENSG00000142444	B2	TEM_16h	19	10352442	ENSG00000142444	1	0.0771476	0.0753821	0.306109					0.136564	0.787658	FALSE
B2_TEM_40h_19_10352442_ENSG00000142444	B2	TEM_40h	19	10352442	ENSG00000142444	3	-0.226953	0.0784909	0.00383464	-0.224236	-0.222534	-0.079866	0.614965	0.030364	0.065644	FALSE
B2_TEM_5d_19_10352442_ENSG00000142444	B2	TEM_5d	19	10352442	ENSG00000142444	1	0.151062	0.0367195	3.8895e-05					0.0481975	0.00162828	TRUE
B2_TEMRA_0h_19_10352442_ENSG00000142444	B2	TEMRA_0h	19	10352442	ENSG00000142444	1	0.0505168	0.0468298	0.280708					0.046055	0.767935	FALSE
B2_TEMRA_16h_19_10352442_ENSG00000142444	B2	TEMRA_16h	19	10352442	ENSG00000142444	2	0.117389	0.165549	0.478268					0.131574	0.889957	FALSE
B2_TEMRA_40h_19_10352442_ENSG00000142444	B2	TEMRA_40h	19	10352442	ENSG00000142444	2	0.0393956	0.0779815	0.613425					0.147943	0.931647	FALSE
B2_TEMRA_5d_19_10352442_ENSG00000142444	B2	TEMRA_5d	19	10352442	ENSG00000142444	2	-0.0339195	0.0631517	0.591191					0.0748228	0.921739	FALSE
B2_nTreg_0h_19_10352442_ENSG00000142444	B2	nTreg_0h	19	10352442	ENSG00000142444	2	0.0817772	0.0419847	0.0514407					0.0260686	0.355023	FALSE
B2_nTreg_16h_19_10352442_ENSG00000142444	B2	nTreg_16h	19	10352442	ENSG00000142444	2	-0.0464236	0.0978663	0.635245					0.0593352	0.936912	FALSE
B2_nTreg_40h_19_10352442_ENSG00000142444	B2	nTreg_40h	19	10352442	ENSG00000142444	2	-0.166326	0.13148	0.20586					0.0736953	0.69011	FALSE
B2_CD4_Memory_uns_0h_19_10352442_ENSG00000142453	B2	CD4_Memory_uns_0h	19	10352442	ENSG00000142453	2	-0.00374103	0.0407685	0.926886					0.0153684	0.992745	FALSE
B2_CD4_Memory_stim_16h_19_10352442_ENSG00000142453	B2	CD4_Memory_stim_16h	19	10352442	ENSG00000142453	2	-0.108011	0.107046	0.312967					0.101058	0.792653	FALSE
B2_CD4_Memory_stim_40h_19_10352442_ENSG00000142453	B2	CD4_Memory_stim_40h	19	10352442	ENSG00000142453	1	0.133318	0.0708715	0.0599553					0.064995	0.387592	FALSE
B2_CD4_Memory_stim_5d_19_10352442_ENSG00000142453	B2	CD4_Memory_stim_5d	19	10352442	ENSG00000142453	1	-0.0596399	0.0683446	0.382862					0.109587	0.842561	FALSE
B2_CD4_Naive_uns_0h_19_10352442_ENSG00000142453	B2	CD4_Naive_uns_0h	19	10352442	ENSG00000142453	2	-0.0730685	0.0520621	0.160471					0.00844835	0.631036	FALSE
B2_CD4_Naive_stim_16h_19_10352442_ENSG00000142453	B2	CD4_Naive_stim_16h	19	10352442	ENSG00000142453	2	0.194863	0.110154	0.0768933					0.0396094	0.442288	FALSE
B2_CD4_Naive_stim_40h_19_10352442_ENSG00000142453	B2	CD4_Naive_stim_40h	19	10352442	ENSG00000142453	3	0.109365	0.0531887	0.0397658	0.114545	0.081623	0.0929557	0.938268	0.00353042	0.308239	FALSE
B2_CD4_Naive_stim_5d_19_10352442_ENSG00000142453	B2	CD4_Naive_stim_5d	19	10352442	ENSG00000142453	3	0.0587492	0.0215007	0.00628678	0.0617425	0.0626542	0.138126	0.482674	0.00116295	0.095915	FALSE
B2_TN_0h_19_10352442_ENSG00000142453	B2	TN_0h	19	10352442	ENSG00000142453	2	-0.0693866	0.0728836	0.341087					0.0121266	0.815732	FALSE
B2_TN_16h_19_10352442_ENSG00000142453	B2	TN_16h	19	10352442	ENSG00000142453	2	0.119397	0.0668422	0.0740589					0.00800162	0.436809	FALSE
B2_TN_40h_19_10352442_ENSG00000142453	B2	TN_40h	19	10352442	ENSG00000142453	3	0.102563	0.0532708	0.0541894	0.107547	0.115768	0.128764	0.928623	0.0109148	0.364358	FALSE
B2_TN_5d_19_10352442_ENSG00000142453	B2	TN_5d	19	10352442	ENSG00000142453	1	0.205727	0.0604836	0.000670504					0.0628259	0.0170848	FALSE
B2_TCM_0h_19_10352442_ENSG00000142453	B2	TCM_0h	19	10352442	ENSG00000142453	3	-0.010454	0.0824961	0.899161	0.0396889		0.0844309	0.499691	0.034931	0.991689	FALSE
B2_TCM_16h_19_10352442_ENSG00000142453	B2	TCM_16h	19	10352442	ENSG00000142453	3	0.0818712	0.0637152	0.198808	0.0808968	0.0937497	-0.0849103	0.593408	0.00243195	0.684238	FALSE
B2_TCM_40h_19_10352442_ENSG00000142453	B2	TCM_40h	19	10352442	ENSG00000142453	2	0.0902768	0.0366533	0.0137783					0.0144299	0.163704	FALSE
B2_TCM_5d_19_10352442_ENSG00000142453	B2	TCM_5d	19	10352442	ENSG00000142453	1	-0.0266766	0.0305702	0.382862					0.000891693	0.842561	FALSE
B2_TEM_0h_19_10352442_ENSG00000142453	B2	TEM_0h	19	10352442	ENSG00000142453	1	-0.139143	0.0338222	3.8895e-05					0.0240676	0.00162828	TRUE
B2_TEM_16h_19_10352442_ENSG00000142453	B2	TEM_16h	19	10352442	ENSG00000142453	2	0.12926	0.0536602	0.0160023					0.0261679	0.180856	FALSE
B2_TEM_40h_19_10352442_ENSG00000142453	B2	TEM_40h	19	10352442	ENSG00000142453	2	0.103599	0.0425587	0.0149223					0.0233186	0.17222	FALSE
B2_TEM_5d_19_10352442_ENSG00000142453	B2	TEM_5d	19	10352442	ENSG00000142453	1	-0.0331632	0.12842	0.796221					0.399779	0.974228	FALSE
B2_TEMRA_0h_19_10352442_ENSG00000142453	B2	TEMRA_0h	19	10352442	ENSG00000142453	2	-0.103379	0.0655843	0.114961					0.00839591	0.541468	FALSE
B2_TEMRA_16h_19_10352442_ENSG00000142453	B2	TEMRA_16h	19	10352442	ENSG00000142453	1	-0.144879	0.0464651	0.00182071					0.111695	0.0378006	FALSE
B2_TEMRA_40h_19_10352442_ENSG00000142453	B2	TEMRA_40h	19	10352442	ENSG00000142453	3	-0.0800318	0.0534791	0.134522	-0.0909795	-0.101773	-0.335911	0.303819	0.0667967	0.58306	FALSE
B2_TEMRA_5d_19_10352442_ENSG00000142453	B2	TEMRA_5d	19	10352442	ENSG00000142453	2	-0.117058	0.0631725	0.0638836					0.169507	0.404321	FALSE
B2_nTreg_0h_19_10352442_ENSG00000142453	B2	nTreg_0h	19	10352442	ENSG00000142453	2	0.0496209	0.0693117	0.474047					0.00290737	0.887574	FALSE
B2_nTreg_16h_19_10352442_ENSG00000142453	B2	nTreg_16h	19	10352442	ENSG00000142453	2	0.0305316	0.111762	0.784711					0.0654023	0.971986	FALSE
B2_nTreg_40h_19_10352442_ENSG00000142453	B2	nTreg_40h	19	10352442	ENSG00000142453	1	-0.182843	0.0581772	0.00167303					0.239639	0.0355246	FALSE
B2_CD4_Memory_uns_0h_19_10352442_ENSG00000161847	B2	CD4_Memory_uns_0h	19	10352442	ENSG00000161847	4	0.0011095	0.0190664	0.953596	0.00378169	0.00704012	0.012479	0.621477	6.04847e-06	0.996012	FALSE
B2_CD4_Memory_stim_16h_19_10352442_ENSG00000161847	B2	CD4_Memory_stim_16h	19	10352442	ENSG00000161847	4	-0.0264011	0.0233654	0.25851	-0.0298582	-0.0311722	-0.0614135	0.324827	0.000193383	0.749693	FALSE
B2_CD4_Memory_stim_40h_19_10352442_ENSG00000161847	B2	CD4_Memory_stim_40h	19	10352442	ENSG00000161847	5	0.0182641	0.0248907	0.463088	0.0236853	0.0270751	0.0034877	0.694629	0.00013292	0.883058	FALSE
B2_CD4_Memory_stim_5d_19_10352442_ENSG00000161847	B2	CD4_Memory_stim_5d	19	10352442	ENSG00000161847	3	-0.00531682	0.0312455	0.864882	-0.0139819	-0.029712	-0.0489082	0.785091	0.000630503	0.987603	FALSE
B2_CD4_Naive_uns_0h_19_10352442_ENSG00000161847	B2	CD4_Naive_uns_0h	19	10352442	ENSG00000161847	3	0.0101699	0.0335872	0.762049	-0.00754705	-0.0342642	0.480941	0.205702	2.15366e-06	0.965938	FALSE
B2_CD4_Naive_stim_16h_19_10352442_ENSG00000161847	B2	CD4_Naive_stim_16h	19	10352442	ENSG00000161847	4	-0.118878	0.051906	0.022006	-0.0146114	-0.00903436	-0.184568	0.41104	0.000593867	0.220568	FALSE
B2_CD4_Naive_stim_40h_19_10352442_ENSG00000161847	B2	CD4_Naive_stim_40h	19	10352442	ENSG00000161847	4	-0.0544502	0.086306	0.528108	-0.00573689	-0.00554783	0.103581	0.796038	0.000181655	0.906444	FALSE
B2_CD4_Naive_stim_5d_19_10352442_ENSG00000161847	B2	CD4_Naive_stim_5d	19	10352442	ENSG00000161847	4	0.0124564	0.037942	0.742685	-0.0109685	-0.0201455	0.00104011	0.86189	0.00147685	0.961195	FALSE
B2_TN_0h_19_10352442_ENSG00000161847	B2	TN_0h	19	10352442	ENSG00000161847	4	0.0532155	0.0199383	0.00760756	0.0550773	0.0582961	0.0678695	0.631368	3.58338e-05	0.108737	FALSE
B2_TN_16h_19_10352442_ENSG00000161847	B2	TN_16h	19	10352442	ENSG00000161847	4	-0.0347212	0.0438013	0.427953	-0.0194696	-0.0273147	0.139086	0.125802	0.000338331	0.864998	FALSE
B2_TN_40h_19_10352442_ENSG00000161847	B2	TN_40h	19	10352442	ENSG00000161847	4	0.0318096	0.0515347	0.537071	0.00610891	0.00349507	0.0413157	0.905042	0.00128097	0.910663	FALSE
B2_TN_5d_19_10352442_ENSG00000161847	B2	TN_5d	19	10352442	ENSG00000161847	3	-0.0149289	0.0271719	0.582715	-0.00450866	-0.00217648	-0.0201555	0.937171	0.00046228	0.920415	FALSE
B2_TCM_0h_19_10352442_ENSG00000161847	B2	TCM_0h	19	10352442	ENSG00000161847	4	0.00533647	0.0236271	0.821309	0.0136983	0.0132484	-0.00669767	0.697958	7.52919e-05	0.978542	FALSE
B2_TCM_16h_19_10352442_ENSG00000161847	B2	TCM_16h	19	10352442	ENSG00000161847	3	-0.0298131	0.0864179	0.730104	0.0220311	0.0223201	0.116036	0.412069	0.00607229	0.957278	FALSE
B2_TCM_40h_19_10352442_ENSG00000161847	B2	TCM_40h	19	10352442	ENSG00000161847	3	-0.0507349	0.0454245	0.264035	-0.0761882	-0.0831866	-0.266353	0.251263	0.000233592	0.75468	FALSE
B2_TCM_5d_19_10352442_ENSG00000161847	B2	TCM_5d	19	10352442	ENSG00000161847	4	-0.0336528	0.0306691	0.272516	-0.0207511	-0.021264	-0.024072	0.793449	0.000476215	0.760996	FALSE
B2_TEM_0h_19_10352442_ENSG00000161847	B2	TEM_0h	19	10352442	ENSG00000161847	4	-0.0117708	0.0170331	0.489533	0.00246827	0.0091113	0.0531422	0.31069	3.86501e-14	0.893091	FALSE
B2_TEM_16h_19_10352442_ENSG00000161847	B2	TEM_16h	19	10352442	ENSG00000161847	5	0.0102601	0.0340723	0.763318	0.00178937	0.00436886	0.0802178	0.293729	3.13135e-05	0.966546	FALSE
B2_TEM_40h_19_10352442_ENSG00000161847	B2	TEM_40h	19	10352442	ENSG00000161847	3	0.0305612	0.0234793	0.193045	0.031548	0.0315444	0.0862009	0.502874	0.0019425	0.678125	FALSE
B2_TEM_5d_19_10352442_ENSG00000161847	B2	TEM_5d	19	10352442	ENSG00000161847	3	-0.0248826	0.0340043	0.464322	-0.0176938	-0.0228889	0.206915	0.311465	0.00118982	0.883285	FALSE
B2_TEMRA_0h_19_10352442_ENSG00000161847	B2	TEMRA_0h	19	10352442	ENSG00000161847	2	0.00424762	0.0279903	0.879382					0.00603526	0.989223	FALSE
B2_TEMRA_16h_19_10352442_ENSG00000161847	B2	TEMRA_16h	19	10352442	ENSG00000161847	3	0.0658431	0.0534387	0.217902	0.0152091	0.0040503	1.03535	0.470686	0.00127144	0.705794	FALSE
B2_TEMRA_40h_19_10352442_ENSG00000161847	B2	TEMRA_40h	19	10352442	ENSG00000161847	4	-0.0412125	0.0309339	0.18277	-0.0168231	-0.0223583	-0.0288263	0.873061	0.000224951	0.666132	FALSE
B2_TEMRA_5d_19_10352442_ENSG00000161847	B2	TEMRA_5d	19	10352442	ENSG00000161847	4	0.00672898	0.0187636	0.719881	0.0115715	0.0138592	0.0180318	0.852429	0.000476244	0.955219	FALSE
B2_nTreg_0h_19_10352442_ENSG00000161847	B2	nTreg_0h	19	10352442	ENSG00000161847	3	0.004601	0.0166436	0.782208	-0.00195562	-0.00257077	-0.178555	0.547262	0.000102401	0.97149	FALSE
B2_nTreg_16h_19_10352442_ENSG00000161847	B2	nTreg_16h	19	10352442	ENSG00000161847	3	0.00764358	0.0199147	0.701115	0.00443179	0.0019628	-0.0145173	0.750241	1.41746e-07	0.94948	FALSE
B2_nTreg_40h_19_10352442_ENSG00000161847	B2	nTreg_40h	19	10352442	ENSG00000161847	4	0.0423617	0.0302013	0.160724	-0.00742506	-0.0176243	-0.00156684	0.588411	0.00969268	0.631725	FALSE
B2_CD4_Memory_uns_0h_19_10352442_ENSG00000167807	B2	CD4_Memory_uns_0h	19	10352442	ENSG00000167807	4	0.0229893	0.0182193	0.207018	-0.000200303	0.000503488	-0.0491837	0.391351	2.91594e-05	0.691349	FALSE
B2_CD4_Memory_stim_16h_19_10352442_ENSG00000167807	B2	CD4_Memory_stim_16h	19	10352442	ENSG00000167807	4	-0.0117595	0.0172149	0.494544	-0.0092705	-0.00922436	0.0132463	0.538966	1.28989e-06	0.894279	FALSE
B2_CD4_Memory_stim_40h_19_10352442_ENSG00000167807	B2	CD4_Memory_stim_40h	19	10352442	ENSG00000167807	4	0.0311175	0.0223705	0.164223	0.0222481	0.0251467	-0.0196213	0.212749	1.15179e-05	0.6382	FALSE
B2_CD4_Naive_uns_0h_19_10352442_ENSG00000167807	B2	CD4_Naive_uns_0h	19	10352442	ENSG00000167807	4	-0.0917601	0.0348394	0.00844336	-0.0737105	-0.0677741	-0.0494858	0.448145	0.00166091	0.117101	FALSE
B2_CD4_Naive_stim_16h_19_10352442_ENSG00000167807	B2	CD4_Naive_stim_16h	19	10352442	ENSG00000167807	4	-0.0213965	0.031975	0.503391	-0.0309933	-0.0174332	-0.0670211	0.687268	0.000276653	0.897102	FALSE
B2_CD4_Naive_stim_40h_19_10352442_ENSG00000167807	B2	CD4_Naive_stim_40h	19	10352442	ENSG00000167807	4	0.0688116	0.056682	0.22475	0.0206717	0.0146297	0.105522	0.797544	5.0975e-05	0.713202	FALSE
B2_TN_0h_19_10352442_ENSG00000167807	B2	TN_0h	19	10352442	ENSG00000167807	4	-0.0728768	0.0487464	0.134909	-0.0843396	-0.0860903	-0.11199	0.614512	0.00234764	0.584052	FALSE
B2_TN_16h_19_10352442_ENSG00000167807	B2	TN_16h	19	10352442	ENSG00000167807	4	0.00719188	0.0354159	0.839081	0.00869994	0.00807297	0.0434478	0.530499	0.000167998	0.982062	FALSE
B2_TN_40h_19_10352442_ENSG00000167807	B2	TN_40h	19	10352442	ENSG00000167807	4	-0.0117289	0.0274748	0.669454	0.00606248	0.0102817	-0.00349147	0.86057	4.25082e-06	0.945656	FALSE
B2_TCM_0h_19_10352442_ENSG00000167807	B2	TCM_0h	19	10352442	ENSG00000167807	4	0.00775906	0.0242411	0.748909	-0.00570329	-0.0176608	-0.0140578	0.58354	0.000171743	0.963223	FALSE
B2_TCM_16h_19_10352442_ENSG00000167807	B2	TCM_16h	19	10352442	ENSG00000167807	3	-0.0831023	0.0665583	0.211824	-0.0214452	-0.0131569	-0.107872	0.958285	0.000767028	0.697002	FALSE
B2_TCM_40h_19_10352442_ENSG00000167807	B2	TCM_40h	19	10352442	ENSG00000167807	4	-0.00436667	0.0173546	0.801339	-0.00895101	-0.0125572	-0.0564313	0.226219	6.14838e-07	0.975214	FALSE
B2_TEM_0h_19_10352442_ENSG00000167807	B2	TEM_0h	19	10352442	ENSG00000167807	1	0.000339624	0.0284614	0.990479					0.00110669	0.998553	FALSE
B2_TEM_16h_19_10352442_ENSG00000167807	B2	TEM_16h	19	10352442	ENSG00000167807	3	0.0708888	0.030312	0.0193541	0.0748815	0.0777407	0.0578572	0.916037	0.000690732	0.202893	FALSE
B2_TEM_40h_19_10352442_ENSG00000167807	B2	TEM_40h	19	10352442	ENSG00000167807	4	-0.020678	0.0173732	0.233959	-0.0158943	-0.0147997	-0.0100261	0.82852	2.25643e-07	0.724789	FALSE
B2_TEMRA_16h_19_10352442_ENSG00000167807	B2	TEMRA_16h	19	10352442	ENSG00000167807	4	-0.0986881	0.0444895	0.0265387	-0.0400755	-0.0335863	-0.249355	0.563823	0.00181632	0.2485	FALSE
B2_TEMRA_40h_19_10352442_ENSG00000167807	B2	TEMRA_40h	19	10352442	ENSG00000167807	3	0.00617845	0.0124197	0.618858	0.00221226	0.00219853	-0.0178967	0.63155	2.27527e-06	0.933135	FALSE
B2_nTreg_0h_19_10352442_ENSG00000167807	B2	nTreg_0h	19	10352442	ENSG00000167807	4	-0.020921	0.0219879	0.341362	-0.0197439	-0.019104	-0.0477662	0.462732	0.00181014	0.815879	FALSE
B2_nTreg_16h_19_10352442_ENSG00000167807	B2	nTreg_16h	19	10352442	ENSG00000167807	3	-0.0591966	0.08129	0.466482	0.00288135	0.00402191	-0.0637863	0.985675	0.0103166	0.884156	FALSE
B2_nTreg_40h_19_10352442_ENSG00000167807	B2	nTreg_40h	19	10352442	ENSG00000167807	4	-0.00630958	0.020529	0.758578	-0.0044095	-0.0265411	-0.0194725	0.815085	0.000174081	0.964777	FALSE
B2_CD4_Memory_uns_0h_19_10352442_ENSG00000180739	B2	CD4_Memory_uns_0h	19	10352442	ENSG00000180739	3	0.176699	0.126432	0.162238	0.081375	0.06651	0.593985	0.184424	0.010158	0.633664	FALSE
B2_CD4_Naive_uns_0h_19_10352442_ENSG00000180739	B2	CD4_Naive_uns_0h	19	10352442	ENSG00000180739	2	-0.00998273	0.0860879	0.907684					0.00256707	0.992403	FALSE
B2_TEM_0h_19_10352442_ENSG00000180739	B2	TEM_0h	19	10352442	ENSG00000180739	3	0.0550195	0.0592612	0.353188	-0.002395	-0.00567958	0.0473915	0.968091	0.000114128	0.825076	FALSE
B2_TEMRA_0h_19_10352442_ENSG00000180739	B2	TEMRA_0h	19	10352442	ENSG00000180739	3	-0.111764	0.0850861	0.189001	-0.05827	-0.0501055	-0.670537	0.566307	0.000378759	0.671536	FALSE
B2_TEMRA_16h_19_10352442_ENSG00000180739	B2	TEMRA_16h	19	10352442	ENSG00000180739	3	0.0199659	0.0384882	0.603933	0.00259425	-0.00317475	-0.111499	0.181674	1.4798e-05	0.926922	FALSE
B2_TEMRA_40h_19_10352442_ENSG00000180739	B2	TEMRA_40h	19	10352442	ENSG00000180739	2	0.0772463	0.0267985	0.00394556					7.81795e-07	0.0666196	FALSE
B2_TEMRA_5d_19_10352442_ENSG00000180739	B2	TEMRA_5d	19	10352442	ENSG00000180739	3	0.00181536	0.028981	0.950053	0.00335326	0.0105064	0.0810265	0.511287	3.49062e-05	0.996012	FALSE
B2_CD4_Memory_uns_0h_19_10352442_ENSG00000196605	B2	CD4_Memory_uns_0h	19	10352442	ENSG00000196605	3	0.0339255	0.0186645	0.0691181	0.027369	0.0267099	-0.00992049	0.481859	0.000274508	0.42141	FALSE
B2_CD4_Memory_stim_16h_19_10352442_ENSG00000196605	B2	CD4_Memory_stim_16h	19	10352442	ENSG00000196605	3	-0.0132947	0.0270624	0.623242	-0.00629811	-0.00591462	0.0389028	0.339058	0.00747416	0.933846	FALSE
B2_CD4_Memory_stim_40h_19_10352442_ENSG00000196605	B2	CD4_Memory_stim_40h	19	10352442	ENSG00000196605	3	0.0168074	0.0213059	0.430195	0.00890865	0.00576105	-0.0274177	0.4688	8.52539e-05	0.866336	FALSE
B2_CD4_Memory_stim_5d_19_10352442_ENSG00000196605	B2	CD4_Memory_stim_5d	19	10352442	ENSG00000196605	2	-0.0490228	0.0282999	0.0832264					0.0111423	0.459368	FALSE
B2_CD4_Naive_uns_0h_19_10352442_ENSG00000196605	B2	CD4_Naive_uns_0h	19	10352442	ENSG00000196605	2	-0.0366773	0.02691	0.172894					0.000692489	0.651954	FALSE
B2_CD4_Naive_stim_16h_19_10352442_ENSG00000196605	B2	CD4_Naive_stim_16h	19	10352442	ENSG00000196605	3	0.012952	0.029234	0.657734	0.00595657	0.00244986	-0.0713314	0.522648	0.000131412	0.942766	FALSE
B2_CD4_Naive_stim_40h_19_10352442_ENSG00000196605	B2	CD4_Naive_stim_40h	19	10352442	ENSG00000196605	3	0.0273202	0.0481222	0.570221	0.0395028	0.0408312	0.0593447	0.802232	0.00955484	0.919091	FALSE
B2_CD4_Naive_stim_5d_19_10352442_ENSG00000196605	B2	CD4_Naive_stim_5d	19	10352442	ENSG00000196605	3	0.000983798	0.06079	0.987088	-0.00821445		-0.155023	0.593361	0.0443146	0.998553	FALSE
B2_TN_0h_19_10352442_ENSG00000196605	B2	TN_0h	19	10352442	ENSG00000196605	2	-0.0385813	0.0283037	0.172845					0.00063976	0.651954	FALSE
B2_TN_16h_19_10352442_ENSG00000196605	B2	TN_16h	19	10352442	ENSG00000196605	3	0.0105863	0.0297211	0.7217	0.0154382	0.0177235	0.202096	0.308737	0.00077377	0.955878	FALSE
B2_TN_40h_19_10352442_ENSG00000196605	B2	TN_40h	19	10352442	ENSG00000196605	2	0.000363319	0.0177297	0.983651					6.78471e-06	0.998295	FALSE
B2_TN_5d_19_10352442_ENSG00000196605	B2	TN_5d	19	10352442	ENSG00000196605	3	-0.0235014	0.0287345	0.413425	-0.0203181	-0.0209019	0.0164799	0.803473	0.0026665	0.85804	FALSE
B2_TCM_0h_19_10352442_ENSG00000196605	B2	TCM_0h	19	10352442	ENSG00000196605	3	0.00289788	0.0354596	0.934867	0.000120895	-0.0154722	-0.266767	0.322205	0.00360819	0.993464	FALSE
B2_TCM_16h_19_10352442_ENSG00000196605	B2	TCM_16h	19	10352442	ENSG00000196605	2	-0.0413413	0.0288777	0.152259					0.00476198	0.617102	FALSE
B2_TCM_40h_19_10352442_ENSG00000196605	B2	TCM_40h	19	10352442	ENSG00000196605	4	0.00577383	0.0214708	0.787994	-0.0047658	-0.00499587	-0.0740169	0.312745	0.000136396	0.972541	FALSE
B2_TCM_5d_19_10352442_ENSG00000196605	B2	TCM_5d	19	10352442	ENSG00000196605	3	0.00196553	0.0395216	0.960335	0.0225661	0.0400695	0.0992426	0.602911	0.00273941	0.996434	FALSE
B2_TEM_0h_19_10352442_ENSG00000196605	B2	TEM_0h	19	10352442	ENSG00000196605	4	0.0053669	0.0292236	0.854288	-0.00308729	-0.00215115	0.0266002	0.704756	0.00213564	0.985289	FALSE
B2_TEM_16h_19_10352442_ENSG00000196605	B2	TEM_16h	19	10352442	ENSG00000196605	3	0.0413813	0.0280473	0.140101	0.037132	0.0290832	0.114824	0.741255	0.0147554	0.5941	FALSE
B2_TEM_40h_19_10352442_ENSG00000196605	B2	TEM_40h	19	10352442	ENSG00000196605	3	-0.00481306	0.0523206	0.926705	-0.0213816	-0.0472123	-0.229055	0.277744	0.000723726	0.992745	FALSE
B2_TEM_5d_19_10352442_ENSG00000196605	B2	TEM_5d	19	10352442	ENSG00000196605	3	-0.0105921	0.0303585	0.727163	-0.0160777	-0.0160251	-0.0571471	0.378569	0.000231364	0.956743	FALSE
B2_TEMRA_0h_19_10352442_ENSG00000196605	B2	TEMRA_0h	19	10352442	ENSG00000196605	3	0.0123205	0.0481586	0.798082	0.00474757	0.00671117	0.0304313	0.899941	0.0110264	0.974631	FALSE
B2_TEMRA_16h_19_10352442_ENSG00000196605	B2	TEMRA_16h	19	10352442	ENSG00000196605	3	-0.0273888	0.025386	0.280636	-0.0224364	-0.0210999	0.00384694	0.445623	0.00205872	0.767932	FALSE
B2_TEMRA_40h_19_10352442_ENSG00000196605	B2	TEMRA_40h	19	10352442	ENSG00000196605	2	-0.0174789	0.0198792	0.379262					0.01063	0.840109	FALSE
B2_TEMRA_5d_19_10352442_ENSG00000196605	B2	TEMRA_5d	19	10352442	ENSG00000196605	3	0.0112754	0.0226148	0.618071	0.0116516	0.0131565	0.0281591	0.765059	0.00753015	0.93302	FALSE
B2_nTreg_0h_19_10352442_ENSG00000196605	B2	nTreg_0h	19	10352442	ENSG00000196605	3	-0.0128315	0.0273669	0.639164	-0.0163128	-0.0184921	0.326961	0.701544	0.00866869	0.938399	FALSE
B2_nTreg_16h_19_10352442_ENSG00000196605	B2	nTreg_16h	19	10352442	ENSG00000196605	3	-0.0314648	0.0445552	0.480065	-0.0384824	-0.0449828	-0.0484657	0.922832	0.0105147	0.890847	FALSE
B2_nTreg_40h_19_10352442_ENSG00000196605	B2	nTreg_40h	19	10352442	ENSG00000196605	3	0.0106686	0.0249997	0.669562	0.00130658	-0.00918193	-0.0471844	0.288306	0.00210381	0.945656	FALSE
B2_CD4_Memory_uns_0h_19_10352442_ENSG00000198258	B2	CD4_Memory_uns_0h	19	10352442	ENSG00000198258	3	-0.00928309	0.043221	0.829937	0.0149634	0.0158688	0.16002	0.399487	0.00117973	0.980316	FALSE
B2_CD4_Memory_stim_16h_19_10352442_ENSG00000198258	B2	CD4_Memory_stim_16h	19	10352442	ENSG00000198258	3	0.0469486	0.0556975	0.399273	0.025532	0.0200917	-0.170741	0.571646	0.00417423	0.850927	FALSE
B2_CD4_Memory_stim_40h_19_10352442_ENSG00000198258	B2	CD4_Memory_stim_40h	19	10352442	ENSG00000198258	2	-0.00692756	0.125738	0.956063					0.00645688	0.996012	FALSE
B2_CD4_Memory_stim_5d_19_10352442_ENSG00000198258	B2	CD4_Memory_stim_5d	19	10352442	ENSG00000198258	4	-0.047482	0.0382125	0.214023	-0.0306625	-0.0266947	0.0200327	0.422206	0.000742166	0.700324	FALSE
B2_CD4_Naive_uns_0h_19_10352442_ENSG00000198258	B2	CD4_Naive_uns_0h	19	10352442	ENSG00000198258	3	0.0135361	0.0393209	0.73066	0.0346814	0.0406178	0.253145	0.431061	0.00123224	0.957522	FALSE
B2_CD4_Naive_stim_16h_19_10352442_ENSG00000198258	B2	CD4_Naive_stim_16h	19	10352442	ENSG00000198258	2	0.0426358	0.0649425	0.511492					0.000233438	0.900783	FALSE
B2_CD4_Naive_stim_40h_19_10352442_ENSG00000198258	B2	CD4_Naive_stim_40h	19	10352442	ENSG00000198258	3	-0.000151941	0.0401665	0.996982	0.0148556	0.0178577	0.0761463	0.398845	0.013897	0.99953	FALSE
B2_CD4_Naive_stim_5d_19_10352442_ENSG00000198258	B2	CD4_Naive_stim_5d	19	10352442	ENSG00000198258	3	-0.130744	0.068403	0.055955	-0.148639	-0.158022	-0.226384	0.586818	0.0258706	0.370513	FALSE
B2_TN_0h_19_10352442_ENSG00000198258	B2	TN_0h	19	10352442	ENSG00000198258	3	0.0418626	0.0732685	0.567756	0.0542358	0.0620649	0.0882929	0.66999	0.000772439	0.918658	FALSE
B2_TN_16h_19_10352442_ENSG00000198258	B2	TN_16h	19	10352442	ENSG00000198258	3	0.0394971	0.0458521	0.389017	0.00803148	0.000509591	-0.0526843	0.769015	0.000718925	0.845041	FALSE
B2_TN_40h_19_10352442_ENSG00000198258	B2	TN_40h	19	10352442	ENSG00000198258	3	0.0145854	0.0333288	0.66166	-0.000208621	-0.0011448	-0.0899879	0.464803	0.000955807	0.944249	FALSE
B2_TN_5d_19_10352442_ENSG00000198258	B2	TN_5d	19	10352442	ENSG00000198258	4	0.0459076	0.0365121	0.208635	0.0689324	0.0687494	0.0869681	0.654842	0.00170574	0.693095	FALSE
B2_TCM_0h_19_10352442_ENSG00000198258	B2	TCM_0h	19	10352442	ENSG00000198258	4	0.0120923	0.0253974	0.633987	0.00748924	0.00537477	-0.0159089	0.509002	0.000147159	0.936792	FALSE
B2_TCM_16h_19_10352442_ENSG00000198258	B2	TCM_16h	19	10352442	ENSG00000198258	3	0.0388877	0.04156	0.349427	0.0267877	0.0277675	-0.0241608	0.594333	0.027077	0.822166	FALSE
B2_TCM_40h_19_10352442_ENSG00000198258	B2	TCM_40h	19	10352442	ENSG00000198258	2	-0.0260243	0.0291414	0.371837					0.000248599	0.837654	FALSE
B2_TCM_5d_19_10352442_ENSG00000198258	B2	TCM_5d	19	10352442	ENSG00000198258	3	0.00505944	0.0366579	0.890227	0.00558335	-0.0153937	0.00799603	0.97601	0.00209222	0.990518	FALSE
B2_TEM_0h_19_10352442_ENSG00000198258	B2	TEM_0h	19	10352442	ENSG00000198258	4	0.0300755	0.0326579	0.35709	0.0177159	0.0176215	0.00848971	0.718871	0.0197295	0.827168	FALSE
B2_TEM_16h_19_10352442_ENSG00000198258	B2	TEM_16h	19	10352442	ENSG00000198258	3	-0.0391155	0.0301302	0.194214	-0.0298149	-0.024269	-0.0101491	0.845502	0.00243917	0.679195	FALSE
B2_TEM_40h_19_10352442_ENSG00000198258	B2	TEM_40h	19	10352442	ENSG00000198258	3	-0.0843178	0.0628456	0.179704	-0.0819311	-0.0849008	-0.143792	0.63752	0.0392164	0.662413	FALSE
B2_TEM_5d_19_10352442_ENSG00000198258	B2	TEM_5d	19	10352442	ENSG00000198258	3	0.00519795	0.035175	0.882521	-0.00221017	-0.00626865	-0.137201	0.589569	0.00237122	0.989363	FALSE
B2_TEMRA_0h_19_10352442_ENSG00000198258	B2	TEMRA_0h	19	10352442	ENSG00000198258	3	0.0252158	0.0457203	0.581276	0.0464066	0.0568325	0.249607	0.298476	0.0155846	0.920174	FALSE
B2_TEMRA_16h_19_10352442_ENSG00000198258	B2	TEMRA_16h	19	10352442	ENSG00000198258	3	-0.0461515	0.023049	0.0452504	-0.0480972	-0.0560503	0.046518	0.645185	0.000250806	0.332017	FALSE
B2_TEMRA_40h_19_10352442_ENSG00000198258	B2	TEMRA_40h	19	10352442	ENSG00000198258	2	0.00100888	0.0240333	0.966516					0.00586518	0.996818	FALSE
B2_TEMRA_5d_19_10352442_ENSG00000198258	B2	TEMRA_5d	19	10352442	ENSG00000198258	4	-0.0111224	0.0480235	0.816846	0.00414862	0.00504812	0.056959	0.400821	0.00619846	0.978181	FALSE
B2_nTreg_0h_19_10352442_ENSG00000198258	B2	nTreg_0h	19	10352442	ENSG00000198258	3	-0.0669548	0.0366574	0.0677745	-0.0494377	-0.0188183	0.0198003	0.418935	0.00217994	0.415938	FALSE
B2_nTreg_16h_19_10352442_ENSG00000198258	B2	nTreg_16h	19	10352442	ENSG00000198258	3	0.0176638	0.0356528	0.620291	0.00153985	-0.000534171	-0.0332646	0.883307	0.000348267	0.933159	FALSE
B2_nTreg_40h_19_10352442_ENSG00000198258	B2	nTreg_40h	19	10352442	ENSG00000198258	3	0.0024326	0.0255384	0.924114	-0.014795	-0.031235	0.0710301	0.674017	2.40222e-05	0.992745	FALSE
B2_CD4_Memory_uns_0h_19_10352442_ENSG00000213339	B2	CD4_Memory_uns_0h	19	10352442	ENSG00000213339	2	0.0876271	0.0246692	0.000382182					0.000164006	0.010815	TRUE
B2_CD4_Memory_stim_16h_19_10352442_ENSG00000213339	B2	CD4_Memory_stim_16h	19	10352442	ENSG00000213339	2	-0.063557	0.0930384	0.494526					0.00222657	0.894279	FALSE
B2_CD4_Memory_stim_40h_19_10352442_ENSG00000213339	B2	CD4_Memory_stim_40h	19	10352442	ENSG00000213339	3	-0.0534729	0.220321	0.808234	-0.181971	-0.193111	-0.331652	0.580568	0.000713343	0.976899	FALSE
B2_CD4_Memory_stim_5d_19_10352442_ENSG00000213339	B2	CD4_Memory_stim_5d	19	10352442	ENSG00000213339	4	-0.0359294	0.0404392	0.374284	-0.0368057	0.00709232	0.0864773	0.659518	0.00107337	0.839187	FALSE
B2_CD4_Naive_stim_16h_19_10352442_ENSG00000213339	B2	CD4_Naive_stim_16h	19	10352442	ENSG00000213339	3	0.0328455	0.181669	0.856526	-0.0199065	-0.0168063	-0.31187	0.368037	0.000285889	0.985289	FALSE
B2_CD4_Naive_stim_40h_19_10352442_ENSG00000213339	B2	CD4_Naive_stim_40h	19	10352442	ENSG00000213339	2	0.0928772	0.0352746	0.00846395					1.15023e-05	0.117221	FALSE
B2_CD4_Naive_stim_5d_19_10352442_ENSG00000213339	B2	CD4_Naive_stim_5d	19	10352442	ENSG00000213339	2	-0.0311004	0.0798936	0.697075					0.00200253	0.948721	FALSE
B2_TN_0h_19_10352442_ENSG00000213339	B2	TN_0h	19	10352442	ENSG00000213339	3	-0.0326202	0.0277033	0.239002	-0.0331011	-0.0329702	-0.076235	0.555972	7.41323e-05	0.728934	FALSE
B2_TN_16h_19_10352442_ENSG00000213339	B2	TN_16h	19	10352442	ENSG00000213339	3	0.123933	0.0442235	0.00507192	0.110061	0.120536	0.300237	0.404419	0.00288284	0.0802441	FALSE
B2_TN_40h_19_10352442_ENSG00000213339	B2	TN_40h	19	10352442	ENSG00000213339	3	0.0112322	0.0447212	0.80169	-0.00139845	-0.00792102	-0.176632	0.286551	0.000322346	0.975214	FALSE
B2_TN_5d_19_10352442_ENSG00000213339	B2	TN_5d	19	10352442	ENSG00000213339	3	-0.0277852	0.0693171	0.688537	-0.0321576	0.0646177	0.0702283	0.641924	0.00644086	0.948099	FALSE
B2_TCM_0h_19_10352442_ENSG00000213339	B2	TCM_0h	19	10352442	ENSG00000213339	3	0.065331	0.0488689	0.181267	0.0355636	0.0246788	2.68324	0.181163	1.94159e-05	0.664843	FALSE
B2_TCM_16h_19_10352442_ENSG00000213339	B2	TCM_16h	19	10352442	ENSG00000213339	3	0.0507368	0.055943	0.36444	0.0234188	0.0140614	-0.210248	0.332887	0.00109403	0.831763	FALSE
B2_TCM_40h_19_10352442_ENSG00000213339	B2	TCM_40h	19	10352442	ENSG00000213339	2	0.0584069	0.0202908	0.00399585					2.16653e-06	0.0672372	FALSE
B2_TCM_5d_19_10352442_ENSG00000213339	B2	TCM_5d	19	10352442	ENSG00000213339	2	-0.119527	0.230877	0.604659					0.0585775	0.927748	FALSE
B2_TEM_0h_19_10352442_ENSG00000213339	B2	TEM_0h	19	10352442	ENSG00000213339	3	0.0455653	0.0309473	0.140926	0.0425005	0.0644825	0.00827972	0.865831	4.99426e-05	0.595811	FALSE
B2_TEM_16h_19_10352442_ENSG00000213339	B2	TEM_16h	19	10352442	ENSG00000213339	2	0.0889455	0.188725	0.637428					0.0016527	0.937869	FALSE
B2_TEM_40h_19_10352442_ENSG00000213339	B2	TEM_40h	19	10352442	ENSG00000213339	2	-0.00455535	0.0509752	0.928793					3.29001e-05	0.99275	FALSE
B2_TEM_5d_19_10352442_ENSG00000213339	B2	TEM_5d	19	10352442	ENSG00000213339	2	-0.00190339	0.153352	0.990097					0.00297334	0.998553	FALSE
B2_TEMRA_0h_19_10352442_ENSG00000213339	B2	TEMRA_0h	19	10352442	ENSG00000213339	3	0.0111529	0.0462977	0.809636	0.00632771	-0.00127559	0.409573	0.547642	0.0246667	0.977472	FALSE
B2_TEMRA_16h_19_10352442_ENSG00000213339	B2	TEMRA_16h	19	10352442	ENSG00000213339	2	-0.0285322	0.0250843	0.255349					0.00386278	0.747038	FALSE
B2_TEMRA_40h_19_10352442_ENSG00000213339	B2	TEMRA_40h	19	10352442	ENSG00000213339	3	0.00320267	0.0522569	0.951131	-0.0178311	-0.0239192	-0.0846272	0.667892	0.018381	0.996012	FALSE
B2_TEMRA_5d_19_10352442_ENSG00000213339	B2	TEMRA_5d	19	10352442	ENSG00000213339	2	-0.00122537	0.0238525	0.959028					0.000355606	0.996434	FALSE
B2_nTreg_0h_19_10352442_ENSG00000213339	B2	nTreg_0h	19	10352442	ENSG00000213339	3	-0.0582561	0.0334356	0.0814495	-0.057251	-0.0665131	-0.00795028	0.51266	0.0429529	0.454271	FALSE
B2_nTreg_16h_19_10352442_ENSG00000213339	B2	nTreg_16h	19	10352442	ENSG00000213339	3	0.0109161	0.0491462	0.824225	0.00139026	6.59283e-05	-0.139695	0.505813	0.00236323	0.978748	FALSE
B2_nTreg_40h_19_10352442_ENSG00000213339	B2	nTreg_40h	19	10352442	ENSG00000213339	2	0.0185814	0.0321959	0.563848					0.000719727	0.917823	FALSE
B2_CD4_Memory_stim_5d_19_10352442_ENSG00000214212	B2	CD4_Memory_stim_5d	19	10352442	ENSG00000214212	1	-0.0657107	0.0374646	0.0794402					0.00498754	0.450034	FALSE
B2_CD4_Naive_stim_40h_19_10352442_ENSG00000214212	B2	CD4_Naive_stim_40h	19	10352442	ENSG00000214212	2	-0.0667237	0.0356482	0.0612443					0.010808	0.392962	FALSE
B2_CD4_Naive_stim_5d_19_10352442_ENSG00000214212	B2	CD4_Naive_stim_5d	19	10352442	ENSG00000214212	2	-0.098761	0.0540125	0.0674769					0.0186346	0.415362	FALSE
B2_TN_40h_19_10352442_ENSG00000214212	B2	TN_40h	19	10352442	ENSG00000214212	2	0.0667521	0.110895	0.547216					0.133307	0.913576	FALSE
B2_TN_5d_19_10352442_ENSG00000214212	B2	TN_5d	19	10352442	ENSG00000214212	2	-0.0502102	0.0672679	0.455413					0.00505487	0.879739	FALSE
B2_TCM_40h_19_10352442_ENSG00000214212	B2	TCM_40h	19	10352442	ENSG00000214212	1	-0.0512622	0.0478523	0.284053					0.0895199	0.771532	FALSE
B2_TCM_5d_19_10352442_ENSG00000214212	B2	TCM_5d	19	10352442	ENSG00000214212	1	-0.0473313	0.0285949	0.0978761					0.00212533	0.500553	FALSE
B2_TEM_5d_19_10352442_ENSG00000214212	B2	TEM_5d	19	10352442	ENSG00000214212	3	-0.100569	0.102395	0.326018	-0.0658375	-0.0682276	-0.00558775	0.559754	0.0517709	0.802995	FALSE
B2_TEMRA_5d_19_10352442_ENSG00000214212	B2	TEMRA_5d	19	10352442	ENSG00000214212	2	0.024422	0.0593137	0.680528					0.0133865	0.946985	FALSE
B2_nTreg_40h_19_10352442_ENSG00000214212	B2	nTreg_40h	19	10352442	ENSG00000214212	1	0.0738298	0.0727531	0.310202					0.312984	0.790205	FALSE
B2_CD4_Naive_stim_16h_19_10352442_ENSG00000220201	B2	CD4_Naive_stim_16h	19	10352442	ENSG00000220201	3	-0.00690512	0.046054	0.880816	0.0367893	0.0412483	0.031545	0.866068	0.000242015	0.989223	FALSE
B2_TN_16h_19_10352442_ENSG00000220201	B2	TN_16h	19	10352442	ENSG00000220201	4	-0.0967585	0.0427377	0.0235737	-0.0635278	-0.0631824	-0.158296	0.32323	0.00232734	0.230184	FALSE
B2_TCM_0h_19_10352442_ENSG00000220201	B2	TCM_0h	19	10352442	ENSG00000220201	4	-0.0213921	0.0298519	0.473617	-0.0307809	-0.0303626	-0.0207969	0.989445	0.000968219	0.887478	FALSE
B2_TCM_16h_19_10352442_ENSG00000220201	B2	TCM_16h	19	10352442	ENSG00000220201	4	-0.0474104	0.0235209	0.0438343	-0.0602734	-0.0449975	-0.122314	0.174958	7.4518e-05	0.325358	FALSE
B2_nTreg_0h_19_10352442_ENSG00000220201	B2	nTreg_0h	19	10352442	ENSG00000220201	3	0.00625838	0.0370688	0.865929	0.00908471	0.0402882	0.208952	0.222914	0.00102939	0.987742	FALSE
B2_nTreg_16h_19_10352442_ENSG00000220201	B2	nTreg_16h	19	10352442	ENSG00000220201	3	-0.0329113	0.020979	0.116701	-0.0292764	-0.0445479	-0.0418136	0.807564	1.32977e-05	0.545421	FALSE
B2_CD4_Memory_uns_0h_19_10352442_ENSG00000244165	B2	CD4_Memory_uns_0h	19	10352442	ENSG00000244165	5	0.018769	0.0414038	0.65032	0.00541861	0.00516983	-0.0397982	0.629523	4.74329e-05	0.940845	FALSE
B2_CD4_Memory_stim_16h_19_10352442_ENSG00000244165	B2	CD4_Memory_stim_16h	19	10352442	ENSG00000244165	4	-0.0500228	0.0462703	0.279653	-0.00971267	-0.00798119	-0.111068	0.654498	6.97729e-06	0.766587	FALSE
B2_CD4_Memory_stim_40h_19_10352442_ENSG00000244165	B2	CD4_Memory_stim_40h	19	10352442	ENSG00000244165	5	0.0378285	0.0823475	0.645964	0.0799993	0.0683712	0.0324396	0.972159	7.80854e-05	0.940114	FALSE
B2_CD4_Memory_stim_5d_19_10352442_ENSG00000244165	B2	CD4_Memory_stim_5d	19	10352442	ENSG00000244165	2	-0.00921905	0.0551983	0.867357					1.62479e-07	0.987991	FALSE
B2_CD4_Naive_uns_0h_19_10352442_ENSG00000244165	B2	CD4_Naive_uns_0h	19	10352442	ENSG00000244165	3	-0.0835168	0.0350809	0.0172802	-0.0360921	-0.0199974	-0.204158	0.389833	0.000181346	0.188563	FALSE
B2_CD4_Naive_stim_16h_19_10352442_ENSG00000244165	B2	CD4_Naive_stim_16h	19	10352442	ENSG00000244165	4	0.0152491	0.0400035	0.70306	-0.0100294	-0.010325	0.0971353	0.394358	2.96145e-07	0.950002	FALSE
B2_CD4_Naive_stim_40h_19_10352442_ENSG00000244165	B2	CD4_Naive_stim_40h	19	10352442	ENSG00000244165	4	-0.00178739	0.0216154	0.934097	-0.0154903	-0.0190936	-0.191831	0.312452	1.08367e-07	0.993464	FALSE
B2_CD4_Naive_stim_5d_19_10352442_ENSG00000244165	B2	CD4_Naive_stim_5d	19	10352442	ENSG00000244165	4	-0.0248241	0.0273235	0.3636	-0.0251392	-0.0518753	-0.085115	0.624973	6.83787e-05	0.831452	FALSE
B2_TN_0h_19_10352442_ENSG00000244165	B2	TN_0h	19	10352442	ENSG00000244165	4	-0.0623814	0.0513622	0.224542	-0.0118723	-0.0110744	-0.154613	0.608478	0.000342477	0.713032	FALSE
B2_TN_16h_19_10352442_ENSG00000244165	B2	TN_16h	19	10352442	ENSG00000244165	3	-0.0809161	0.04127	0.0499194	-0.0642377	-0.0875271	-0.301541	0.419312	0.00118437	0.348962	FALSE
B2_TN_40h_19_10352442_ENSG00000244165	B2	TN_40h	19	10352442	ENSG00000244165	4	0.125222	0.083472	0.13357	0.0471038	0.0448064	0.0225961	0.463573	0.000797808	0.581589	FALSE
B2_TN_5d_19_10352442_ENSG00000244165	B2	TN_5d	19	10352442	ENSG00000244165	4	-0.0212654	0.0273751	0.437269	-0.0176	-0.0464575	-0.0351998	0.852629	8.7595e-08	0.86991	FALSE
B2_TCM_0h_19_10352442_ENSG00000244165	B2	TCM_0h	19	10352442	ENSG00000244165	4	0.018052	0.0226118	0.424671	0.0207623	0.0203945	-0.0342261	0.362013	0.000398059	0.863705	FALSE
B2_TCM_16h_19_10352442_ENSG00000244165	B2	TCM_16h	19	10352442	ENSG00000244165	5	0.0150471	0.0264433	0.569332	0.0254664	0.0305686	-0.0199746	0.415289	6.72527e-06	0.918712	FALSE
B2_TCM_40h_19_10352442_ENSG00000244165	B2	TCM_40h	19	10352442	ENSG00000244165	5	-0.0208297	0.023836	0.382184	-0.0150685	-0.0169487	0.0695517	0.429897	1.43059e-05	0.842561	FALSE
B2_TCM_5d_19_10352442_ENSG00000244165	B2	TCM_5d	19	10352442	ENSG00000244165	4	-0.0288065	0.0290136	0.320777	0.0162084	0.0182548	-0.00910993	0.850347	8.81365e-09	0.797807	FALSE
B2_TEM_0h_19_10352442_ENSG00000244165	B2	TEM_0h	19	10352442	ENSG00000244165	3	-0.0138749	0.0321366	0.665924	-0.00466375	-0.00301429	0.0337983	0.463907	7.36794e-05	0.945656	FALSE
B2_TEM_16h_19_10352442_ENSG00000244165	B2	TEM_16h	19	10352442	ENSG00000244165	5	-0.0545333	0.0337217	0.105844	-0.0334995	-0.0334942	-0.0185437	0.73826	1.41453e-05	0.521222	FALSE
B2_TEM_40h_19_10352442_ENSG00000244165	B2	TEM_40h	19	10352442	ENSG00000244165	5	0.0432495	0.0596125	0.468139	0.0475062	0.0420862	-0.112389	0.0764676	4.67084e-05	0.885204	FALSE
B2_TEM_5d_19_10352442_ENSG00000244165	B2	TEM_5d	19	10352442	ENSG00000244165	4	-0.02773	0.0218188	0.203756	-0.0168954	-0.000167882	-0.0354674	0.911737	2.91375e-12	0.68902	FALSE
B2_TEMRA_0h_19_10352442_ENSG00000244165	B2	TEMRA_0h	19	10352442	ENSG00000244165	5	-0.0487774	0.0251795	0.0527229	-0.0108664	-0.0138343	-0.0346493	0.7681	6.59734e-07	0.359015	FALSE
B2_TEMRA_16h_19_10352442_ENSG00000244165	B2	TEMRA_16h	19	10352442	ENSG00000244165	3	0.061043	0.0869562	0.482681	-0.0216419	-0.0236685	0.128619	0.849521	7.23554e-05	0.891668	FALSE
B2_TEMRA_40h_19_10352442_ENSG00000244165	B2	TEMRA_40h	19	10352442	ENSG00000244165	5	-0.0291218	0.0308786	0.345627	-0.0218762	-0.0293141	0.00379151	0.673725	3.13043e-05	0.817931	FALSE
B2_TEMRA_5d_19_10352442_ENSG00000244165	B2	TEMRA_5d	19	10352442	ENSG00000244165	5	-0.0144706	0.0316976	0.648015	-0.00776839	-0.00744815	0.0728564	0.30095	6.58555e-06	0.940845	FALSE
B2_nTreg_0h_19_10352442_ENSG00000244165	B2	nTreg_0h	19	10352442	ENSG00000244165	4	0.000457612	0.0202113	0.981936	-0.0126599	-0.0197235	-0.0197713	0.817563	0.000184617	0.998273	FALSE
B2_nTreg_16h_19_10352442_ENSG00000244165	B2	nTreg_16h	19	10352442	ENSG00000244165	4	0.0243508	0.0218721	0.265567	0.0216242	0.020694	0.0664798	0.5856	0.000603387	0.7561	FALSE
B2_nTreg_40h_19_10352442_ENSG00000244165	B2	nTreg_40h	19	10352442	ENSG00000244165	3	0.0565364	0.0259624	0.0294337	0.0368565	0.031941	-0.0844142	0.364169	0.000791025	0.263373	FALSE
B2_CD4_Memory_uns_0h_19_10352442_ENSG00000267100	B2	CD4_Memory_uns_0h	19	10352442	ENSG00000267100	4	0.0596391	0.0491158	0.22465	0.0347652	0.032922	0.0278525	0.474673	4.77326e-06	0.713133	FALSE
B2_CD4_Memory_stim_16h_19_10352442_ENSG00000267100	B2	CD4_Memory_stim_16h	19	10352442	ENSG00000267100	3	-0.00906867	0.0917083	0.921229	0.0276659	0.0293459	0.13897	0.190071	1.04963e-10	0.992636	FALSE
B2_CD4_Memory_stim_40h_19_10352442_ENSG00000267100	B2	CD4_Memory_stim_40h	19	10352442	ENSG00000267100	3	-0.00495086	0.0736505	0.946406	0.035164	0.0385972	0.140124	0.282599	3.73202e-19	0.99494	FALSE
B2_CD4_Memory_stim_5d_19_10352442_ENSG00000267100	B2	CD4_Memory_stim_5d	19	10352442	ENSG00000267100	3	0.0323935	0.0266651	0.224431	0.0372984	0.0400351	0.0605884	0.664499	7.00409e-06	0.712899	FALSE
B2_CD4_Naive_stim_16h_19_10352442_ENSG00000267100	B2	CD4_Naive_stim_16h	19	10352442	ENSG00000267100	3	-0.00262628	0.0927432	0.977409	0.0286919	0.0302349	0.121757	0.23919	1.62688e-17	0.998273	FALSE
B2_CD4_Naive_stim_40h_19_10352442_ENSG00000267100	B2	CD4_Naive_stim_40h	19	10352442	ENSG00000267100	4	0.00450928	0.0343304	0.895499	0.018299	0.0188655	0.052451	0.100499	3.95254e-12	0.990947	FALSE
B2_CD4_Naive_stim_5d_19_10352442_ENSG00000267100	B2	CD4_Naive_stim_5d	19	10352442	ENSG00000267100	3	-0.0526852	0.0641408	0.411418	-0.0285429	-0.025084	0.167741	0.192139	0.00171548	0.857923	FALSE
B2_TN_0h_19_10352442_ENSG00000267100	B2	TN_0h	19	10352442	ENSG00000267100	3	-0.0478262	0.0792939	0.546408	0.0146677	0.0243194	-0.0168416	0.864824	5.86285e-13	0.913446	FALSE
B2_TN_16h_19_10352442_ENSG00000267100	B2	TN_16h	19	10352442	ENSG00000267100	3	0.02045	0.0183696	0.265599	0.0260358	0.0261275	0.0423594	0.479839	9.03021e-10	0.7561	FALSE
B2_TN_40h_19_10352442_ENSG00000267100	B2	TN_40h	19	10352442	ENSG00000267100	3	0.0125132	0.0151835	0.409865	0.0158056	0.0166273	0.0286447	0.589706	9.18878e-11	0.857515	FALSE
B2_TN_5d_19_10352442_ENSG00000267100	B2	TN_5d	19	10352442	ENSG00000267100	3	-0.0259796	0.0578167	0.653183	0.00382278	0.00502848	0.0930931	0.525388	0.00249919	0.941397	FALSE
B2_TCM_0h_19_10352442_ENSG00000267100	B2	TCM_0h	19	10352442	ENSG00000267100	3	-0.0042399	0.0200604	0.832609	0.00496166	0.00550176	0.0219862	0.789382	1.7983e-06	0.981209	FALSE
B2_TCM_16h_19_10352442_ENSG00000267100	B2	TCM_16h	19	10352442	ENSG00000267100	2	0.0156917	0.0278822	0.573582					1.1511e-11	0.919745	FALSE
B2_TCM_40h_19_10352442_ENSG00000267100	B2	TCM_40h	19	10352442	ENSG00000267100	3	0.0232959	0.0225433	0.301422	0.0324083	0.0329332	0.0344333	0.885828	4.91062e-09	0.785427	FALSE
B2_TCM_5d_19_10352442_ENSG00000267100	B2	TCM_5d	19	10352442	ENSG00000267100	4	0.0160464	0.0538466	0.765702	0.0158181	0.00953693	0.146985	0.2799	0.000455061	0.9674	FALSE
B2_TEM_0h_19_10352442_ENSG00000267100	B2	TEM_0h	19	10352442	ENSG00000267100	3	0.0130114	0.0262115	0.619611	0.00360605	-0.00779475	-0.0959394	0.323796	0.000399524	0.933135	FALSE
B2_TEM_16h_19_10352442_ENSG00000267100	B2	TEM_16h	19	10352442	ENSG00000267100	4	0.00553042	0.0671797	0.93439	0.0133274	0.0160559	-0.0266713	0.731106	1.42471e-05	0.993464	FALSE
B2_TEM_40h_19_10352442_ENSG00000267100	B2	TEM_40h	19	10352442	ENSG00000267100	3	-0.023135	0.0660522	0.726148	0.00552265	0.0173702	0.125939	0.214516	8.57208e-06	0.956705	FALSE
B2_TEM_5d_19_10352442_ENSG00000267100	B2	TEM_5d	19	10352442	ENSG00000267100	3	-0.0723449	0.161208	0.6536	0.0433144	0.0416005	0.623172	0.539199	0.00265474	0.941689	FALSE
B2_TEMRA_0h_19_10352442_ENSG00000267100	B2	TEMRA_0h	19	10352442	ENSG00000267100	3	0.0157512	0.126192	0.900667	0.021601	0.0280453	0.197541	0.433986	0.000533755	0.991729	FALSE
B2_TEMRA_16h_19_10352442_ENSG00000267100	B2	TEMRA_16h	19	10352442	ENSG00000267100	4	-0.0127232	0.026988	0.637327	-0.0170123	-0.0158177	0.066265	0.110205	1.14815e-09	0.937869	FALSE
B2_TEMRA_40h_19_10352442_ENSG00000267100	B2	TEMRA_40h	19	10352442	ENSG00000267100	3	0.0115972	0.0232777	0.618337	0.0127321	0.0125894	0.022611	0.819456	0.00156189	0.933135	FALSE
B2_TEMRA_5d_19_10352442_ENSG00000267100	B2	TEMRA_5d	19	10352442	ENSG00000267100	3	-0.0655722	0.0512762	0.200966	-0.0396833	-0.048833	0.235523	0.492313	0.00252976	0.686924	FALSE
B2_nTreg_0h_19_10352442_ENSG00000267100	B2	nTreg_0h	19	10352442	ENSG00000267100	3	-0.0307519	0.0339545	0.365105	-0.0166233	-0.00807732	-0.0809581	0.853811	0.00178019	0.83231	FALSE
B2_nTreg_16h_19_10352442_ENSG00000267100	B2	nTreg_16h	19	10352442	ENSG00000267100	3	-0.0387945	0.047728	0.416319	-0.0745572	-0.0820769	0.0197143	0.783146	0.000172469	0.859739	FALSE
B2_nTreg_40h_19_10352442_ENSG00000267100	B2	nTreg_40h	19	10352442	ENSG00000267100	3	-0.0134097	0.0195215	0.492135	-0.00836615	0.00566402	0.0596003	0.644558	0.000176305	0.894279	FALSE
B2_CD4_Memory_uns_0h_19_10352442_ENSG00000267534	B2	CD4_Memory_uns_0h	19	10352442	ENSG00000267534	3	0.00100769	0.0180364	0.955446	-0.000367329	-0.00897637	-0.0413779	0.515926	3.78732e-07	0.996012	FALSE
B2_CD4_Memory_stim_16h_19_10352442_ENSG00000267534	B2	CD4_Memory_stim_16h	19	10352442	ENSG00000267534	4	0.0169187	0.0324731	0.602362	-0.000364157	-0.000949159	-0.00453468	0.757767	1.62769e-07	0.926352	FALSE
B2_CD4_Memory_stim_40h_19_10352442_ENSG00000267534	B2	CD4_Memory_stim_40h	19	10352442	ENSG00000267534	4	0.0243324	0.0246442	0.323473	0.0229479	0.0232941	0.0378188	0.803518	1.133e-11	0.800598	FALSE
B2_CD4_Memory_stim_5d_19_10352442_ENSG00000267534	B2	CD4_Memory_stim_5d	19	10352442	ENSG00000267534	4	0.013676	0.030381	0.652602	0.00706941	0.00296078	0.0460866	0.597084	1.12429e-08	0.940845	FALSE
B2_CD4_Naive_uns_0h_19_10352442_ENSG00000267534	B2	CD4_Naive_uns_0h	19	10352442	ENSG00000267534	4	0.0233315	0.0224333	0.298323	0.0226012	0.0358533	-0.00115481	0.815052	5.47375e-07	0.78224	FALSE
B2_CD4_Naive_stim_16h_19_10352442_ENSG00000267534	B2	CD4_Naive_stim_16h	19	10352442	ENSG00000267534	3	-0.0122242	0.0212802	0.56567	-0.0194011	-0.020868	-0.0513568	0.382396	3.11002e-12	0.918485	FALSE
B2_CD4_Naive_stim_40h_19_10352442_ENSG00000267534	B2	CD4_Naive_stim_40h	19	10352442	ENSG00000267534	3	-0.0154753	0.0443072	0.726884	-0.0283646	-0.0329673	-0.0388183	0.862403	4.15397e-08	0.956743	FALSE
B2_CD4_Naive_stim_5d_19_10352442_ENSG00000267534	B2	CD4_Naive_stim_5d	19	10352442	ENSG00000267534	3	0.0179635	0.0182667	0.32541	0.0150998	0.00772511	-0.0416248	0.599112	1.81126e-08	0.802531	FALSE
B2_TN_0h_19_10352442_ENSG00000267534	B2	TN_0h	19	10352442	ENSG00000267534	3	0.0687427	0.0558149	0.218091	0.0526677	0.0526564	-0.171537	0.16213	1.17414e-05	0.705942	FALSE
B2_TN_16h_19_10352442_ENSG00000267534	B2	TN_16h	19	10352442	ENSG00000267534	4	-0.00953309	0.0286435	0.739272	-0.022911	-0.0232326	-0.0624366	0.210735	5.56883e-07	0.959574	FALSE
B2_TN_40h_19_10352442_ENSG00000267534	B2	TN_40h	19	10352442	ENSG00000267534	3	0.00427806	0.0400249	0.91488	-0.0193937	-0.031336	-0.13808	0.480447	1.53974e-09	0.992432	FALSE
B2_TN_5d_19_10352442_ENSG00000267534	B2	TN_5d	19	10352442	ENSG00000267534	4	0.101711	0.0461475	0.0275214	0.0937748	0.0925228	0.0547917	0.646827	0.000510236	0.253032	FALSE
B2_TCM_0h_19_10352442_ENSG00000267534	B2	TCM_0h	19	10352442	ENSG00000267534	3	-0.00499583	0.0136574	0.714518	-0.00700994	-0.00772452	-0.0138205	0.896419	2.87955e-11	0.953403	FALSE
B2_TCM_16h_19_10352442_ENSG00000267534	B2	TCM_16h	19	10352442	ENSG00000267534	4	-0.0129744	0.0372468	0.727588	-0.0323825	-0.0337293	0.055769	0.544384	1.15258e-07	0.956789	FALSE
B2_TCM_40h_19_10352442_ENSG00000267534	B2	TCM_40h	19	10352442	ENSG00000267534	3	-0.0354962	0.033397	0.287847	-0.0168353	-0.0153292	0.0954923	0.415654	4.0139e-06	0.773568	FALSE
B2_TCM_5d_19_10352442_ENSG00000267534	B2	TCM_5d	19	10352442	ENSG00000267534	4	-0.017594	0.0343111	0.608106	-0.0192434	-0.01705	-0.0649663	0.681447	1.20835e-07	0.929134	FALSE
B2_TEM_0h_19_10352442_ENSG00000267534	B2	TEM_0h	19	10352442	ENSG00000267534	4	-0.0272231	0.02096	0.194008	-0.0266003	-0.0330513	-0.0377899	0.861368	2.49304e-07	0.679123	FALSE
B2_TEM_16h_19_10352442_ENSG00000267534	B2	TEM_16h	19	10352442	ENSG00000267534	4	-0.0080377	0.0457115	0.860423	-0.0329901	-0.0381676	-0.183275	0.211231	1.27294e-05	0.98617	FALSE
B2_TEM_40h_19_10352442_ENSG00000267534	B2	TEM_40h	19	10352442	ENSG00000267534	4	-0.0112286	0.0269102	0.676488	0.00385266	0.00440331	0.0373769	0.335958	3.48031e-05	0.946985	FALSE
B2_TEM_5d_19_10352442_ENSG00000267534	B2	TEM_5d	19	10352442	ENSG00000267534	4	-0.011901	0.0260909	0.648293	-0.028729	-0.0297909	-0.0453247	0.650995	2.01315e-06	0.940845	FALSE
B2_TEMRA_0h_19_10352442_ENSG00000267534	B2	TEMRA_0h	19	10352442	ENSG00000267534	3	0.0415463	0.0657016	0.527159	0.0243783	0.0155131	0.495855	0.107144	1.10844e-06	0.906218	FALSE
B2_TEMRA_16h_19_10352442_ENSG00000267534	B2	TEMRA_16h	19	10352442	ENSG00000267534	3	-0.0532592	0.0254272	0.0362089	-0.0602539	-0.0611223	-0.0984107	0.71285	0.000494974	0.29503	FALSE
B2_TEMRA_40h_19_10352442_ENSG00000267534	B2	TEMRA_40h	19	10352442	ENSG00000267534	3	-0.0295532	0.0286821	0.302836	-0.00184326	0.00709289	0.167778	0.277834	0.000188815	0.78659	FALSE
B2_TEMRA_5d_19_10352442_ENSG00000267534	B2	TEMRA_5d	19	10352442	ENSG00000267534	4	0.000769661	0.0346402	0.982274	-0.0345416	-0.036689	-0.31916	0.136014	1.41779e-05	0.998273	FALSE
B2_nTreg_0h_19_10352442_ENSG00000267534	B2	nTreg_0h	19	10352442	ENSG00000267534	4	-0.0147721	0.0329475	0.653898	0.0111118	0.0108792	0.0551027	0.208117	0.00113365	0.941689	FALSE
B2_nTreg_16h_19_10352442_ENSG00000267534	B2	nTreg_16h	19	10352442	ENSG00000267534	3	0.00306483	0.0188538	0.870867	0.00254234	0.0213896	0.0526518	0.42453	1.70178e-05	0.98863	FALSE
B2_nTreg_40h_19_10352442_ENSG00000267534	B2	nTreg_40h	19	10352442	ENSG00000267534	5	-0.00612972	0.0243574	0.801306	-0.0323445	-0.0303969	-0.0659004	0.206127	7.17222e-07	0.975214	FALSE
B2_CD4_Memory_uns_0h_19_10352442_ENSG00000267673	B2	CD4_Memory_uns_0h	19	10352442	ENSG00000267673	4	-0.0320115	0.0197195	0.104516	-0.0311138	-0.0313872	-0.0866092	0.18433	1.12258e-06	0.517426	FALSE
B2_CD4_Memory_stim_16h_19_10352442_ENSG00000267673	B2	CD4_Memory_stim_16h	19	10352442	ENSG00000267673	4	0.0528176	0.0396099	0.182386	0.0367837	0.0374776	0.0479481	0.943171	7.40294e-06	0.666132	FALSE
B2_CD4_Memory_stim_40h_19_10352442_ENSG00000267673	B2	CD4_Memory_stim_40h	19	10352442	ENSG00000267673	4	-0.132976	0.0628588	0.0343899	-0.0607444	-0.0626834	0.203652	0.286003	0.00061232	0.287132	FALSE
B2_CD4_Memory_stim_5d_19_10352442_ENSG00000267673	B2	CD4_Memory_stim_5d	19	10352442	ENSG00000267673	3	0.136697	0.0984273	0.16489	0.0555251	0.0552058	0.0888183	0.958621	0.000195533	0.639081	FALSE
B2_CD4_Naive_uns_0h_19_10352442_ENSG00000267673	B2	CD4_Naive_uns_0h	19	10352442	ENSG00000267673	3	0.010626	0.029603	0.719631	-0.00287629	-0.0217024	0.0377073	0.926746	2.63504e-05	0.955117	FALSE
B2_CD4_Naive_stim_16h_19_10352442_ENSG00000267673	B2	CD4_Naive_stim_16h	19	10352442	ENSG00000267673	4	0.0629539	0.0908374	0.488284	0.014614	0.020605	0.0856948	0.924225	0.00034376	0.893091	FALSE
B2_CD4_Naive_stim_40h_19_10352442_ENSG00000267673	B2	CD4_Naive_stim_40h	19	10352442	ENSG00000267673	3	-0.220377	0.0443449	6.70827e-07	-0.159105	-0.21744	-0.295083	0.330934	0.00380811	5.16818e-05	TRUE
B2_CD4_Naive_stim_5d_19_10352442_ENSG00000267673	B2	CD4_Naive_stim_5d	19	10352442	ENSG00000267673	4	-0.0364914	0.0267333	0.172248	-0.035434	-0.0341927	-0.0573391	0.668433	2.05661e-05	0.651371	FALSE
B2_TN_0h_19_10352442_ENSG00000267673	B2	TN_0h	19	10352442	ENSG00000267673	3	0.0165799	0.0273789	0.544798	0.0111188	0.00292154	0.0869987	0.619029	7.85759e-06	0.912748	FALSE
B2_TN_16h_19_10352442_ENSG00000267673	B2	TN_16h	19	10352442	ENSG00000267673	4	-0.0462034	0.018349	0.0118013	-0.0521804	-0.0527647	-0.0701899	0.40035	6.84016e-09	0.149124	FALSE
B2_TN_40h_19_10352442_ENSG00000267673	B2	TN_40h	19	10352442	ENSG00000267673	3	-0.15	0.0757694	0.0477385	-0.0534728	-0.0041848	-0.209946	0.828786	0.00071593	0.342155	FALSE
B2_TN_5d_19_10352442_ENSG00000267673	B2	TN_5d	19	10352442	ENSG00000267673	3	-0.0538041	0.0404247	0.183198	-0.0375147	-0.0377924	0.0509737	0.315386	0.000196121	0.666132	FALSE
B2_TCM_0h_19_10352442_ENSG00000267673	B2	TCM_0h	19	10352442	ENSG00000267673	4	-0.000848522	0.0250986	0.973031	0.00317196	0.00243773	-0.048547	0.655723	7.59621e-06	0.998273	FALSE
B2_TCM_16h_19_10352442_ENSG00000267673	B2	TCM_16h	19	10352442	ENSG00000267673	4	-0.0563756	0.0465132	0.225499	-0.0250237	-0.0172263	-0.0521171	0.964817	0.000349319	0.714518	FALSE
B2_TCM_40h_19_10352442_ENSG00000267673	B2	TCM_40h	19	10352442	ENSG00000267673	2	-0.04812	0.0616081	0.434763					0.000870653	0.868465	FALSE
B2_TCM_5d_19_10352442_ENSG00000267673	B2	TCM_5d	19	10352442	ENSG00000267673	4	0.040965	0.0311823	0.188938	0.0402166	0.00212142	-0.0337791	0.528083	2.40146e-05	0.671536	FALSE
B2_TEM_0h_19_10352442_ENSG00000267673	B2	TEM_0h	19	10352442	ENSG00000267673	3	-0.0263446	0.0298198	0.376989	-0.00223953	-0.00135904	-0.333681	0.301117	0.000158074	0.839427	FALSE
B2_TEM_16h_19_10352442_ENSG00000267673	B2	TEM_16h	19	10352442	ENSG00000267673	3	0.0353931	0.0515157	0.492061	0.0131801	-0.033415	-0.260261	0.40137	2.86564e-05	0.894279	FALSE
B2_TEM_40h_19_10352442_ENSG00000267673	B2	TEM_40h	19	10352442	ENSG00000267673	4	-0.14812	0.0813283	0.0685682	0.0130266	0.019435	-0.377767	0.120429	0.00330788	0.419149	FALSE
B2_TEM_5d_19_10352442_ENSG00000267673	B2	TEM_5d	19	10352442	ENSG00000267673	3	0.00863322	0.0232789	0.710742	0.0152309	0.0153934	0.0527799	0.480211	1.27046e-05	0.952163	FALSE
B2_TEMRA_0h_19_10352442_ENSG00000267673	B2	TEMRA_0h	19	10352442	ENSG00000267673	5	0.00152342	0.0186648	0.934949	-0.00255064	-0.00261258	-0.0251805	0.463371	0.000195712	0.993464	FALSE
B2_TEMRA_16h_19_10352442_ENSG00000267673	B2	TEMRA_16h	19	10352442	ENSG00000267673	4	-0.0212778	0.0245984	0.387034	-0.0261402	-0.0272308	-0.0401381	0.707185	0.0013228	0.844255	FALSE
B2_TEMRA_40h_19_10352442_ENSG00000267673	B2	TEMRA_40h	19	10352442	ENSG00000267673	3	0.00205252	0.0313892	0.947864	0.0255161	0.0282226	-0.362399	0.334232	0.000735384	0.995384	FALSE
B2_TEMRA_5d_19_10352442_ENSG00000267673	B2	TEMRA_5d	19	10352442	ENSG00000267673	3	-0.0109812	0.0647428	0.865315	-0.0390281	-0.036747	-0.254005	0.400507	0.0052935	0.987742	FALSE
B2_nTreg_0h_19_10352442_ENSG00000267673	B2	nTreg_0h	19	10352442	ENSG00000267673	3	0.017008	0.017817	0.339783	0.0197015	0.0203648	0.229683	0.38266	4.91876e-05	0.813877	FALSE
B2_nTreg_16h_19_10352442_ENSG00000267673	B2	nTreg_16h	19	10352442	ENSG00000267673	4	-0.0073104	0.0572361	0.898368	0.0278858	0.0281567	0.0560729	0.613566	0.000333162	0.991414	FALSE
B2_nTreg_40h_19_10352442_ENSG00000267673	B2	nTreg_40h	19	10352442	ENSG00000267673	5	-0.00915044	0.020909	0.661654	-0.00575251	-0.00444325	0.016421	0.711183	0.000651404	0.944249	FALSE
B2_CD4_Memory_uns_0h_19_10352442_ENSG00000274425	B2	CD4_Memory_uns_0h	19	10352442	ENSG00000274425	4	0.0454877	0.06418	0.478478	-0.00525313	-0.00682758	-0.0331175	0.615295	0.00157769	0.889968	FALSE
B2_CD4_Memory_stim_16h_19_10352442_ENSG00000274425	B2	CD4_Memory_stim_16h	19	10352442	ENSG00000274425	4	-0.0103426	0.032546	0.75065	-0.027107	-0.0265898	-0.0923178	0.124033	0.000285457	0.963444	FALSE
B2_CD4_Memory_stim_40h_19_10352442_ENSG00000274425	B2	CD4_Memory_stim_40h	19	10352442	ENSG00000274425	4	-0.187987	0.0394082	1.83991e-06	-0.175792	-0.191688	-0.273446	0.356426	0.000524688	0.00012622	TRUE
B2_CD4_Naive_uns_0h_19_10352442_ENSG00000274425	B2	CD4_Naive_uns_0h	19	10352442	ENSG00000274425	4	-0.0315065	0.0184054	0.0869319	-0.0320339	-0.0326181	-0.0680915	0.403397	2.45469e-06	0.46964	FALSE
B2_CD4_Naive_stim_16h_19_10352442_ENSG00000274425	B2	CD4_Naive_stim_16h	19	10352442	ENSG00000274425	3	-0.0140288	0.0235163	0.550802	-0.0134732	-0.0143521	-0.0319264	0.828806	0.000187563	0.915209	FALSE
B2_CD4_Naive_stim_40h_19_10352442_ENSG00000274425	B2	CD4_Naive_stim_40h	19	10352442	ENSG00000274425	4	-0.0137841	0.0334456	0.680242	-0.000648841	-0.00164413	-0.0207915	0.902805	0.003506	0.946985	FALSE
B2_TN_0h_19_10352442_ENSG00000274425	B2	TN_0h	19	10352442	ENSG00000274425	4	-0.0405107	0.0211934	0.0559439	-0.0421861	-0.0419052	-0.0263445	0.695329	3.10769e-05	0.370513	FALSE
B2_TN_16h_19_10352442_ENSG00000274425	B2	TN_16h	19	10352442	ENSG00000274425	5	-0.0313888	0.0253507	0.215647	-0.025635	-0.0303572	0.0707387	0.267064	1.65934e-05	0.702278	FALSE
B2_TN_40h_19_10352442_ENSG00000274425	B2	TN_40h	19	10352442	ENSG00000274425	3	-0.0148121	0.0373114	0.691377	-0.0317193	-0.0322261	-0.177906	0.277344	6.44079e-05	0.948099	FALSE
B2_TCM_0h_19_10352442_ENSG00000274425	B2	TCM_0h	19	10352442	ENSG00000274425	3	0.0248711	0.0460637	0.589245	-0.0167907	-0.0243002	0.0142141	0.919871	0.00271011	0.921585	FALSE
B2_TCM_16h_19_10352442_ENSG00000274425	B2	TCM_16h	19	10352442	ENSG00000274425	4	-0.0605358	0.0305814	0.0477599	-0.0522757	-0.0496179	-0.0974743	0.41695	0.00626703	0.342155	FALSE
B2_TCM_40h_19_10352442_ENSG00000274425	B2	TCM_40h	19	10352442	ENSG00000274425	4	-0.0517915	0.0209856	0.0135886	-0.057476	-0.0592221	-0.0791588	0.379786	0.0004316	0.161776	FALSE
B2_TEM_0h_19_10352442_ENSG00000274425	B2	TEM_0h	19	10352442	ENSG00000274425	4	-0.0421356	0.0505249	0.404305	-0.00267738	-0.00518535	-0.0761668	0.847503	0.00189879	0.853969	FALSE
B2_TEM_16h_19_10352442_ENSG00000274425	B2	TEM_16h	19	10352442	ENSG00000274425	4	-0.0155611	0.0170831	0.362345	-0.0151351	-0.0174439	-0.0274471	0.753666	2.49523e-06	0.831387	FALSE
B2_TEM_40h_19_10352442_ENSG00000274425	B2	TEM_40h	19	10352442	ENSG00000274425	3	-0.0817639	0.0451376	0.0700735	-0.0697103	-0.0672398	-0.160055	0.513329	0.00254531	0.424683	FALSE
B2_TEMRA_0h_19_10352442_ENSG00000274425	B2	TEMRA_0h	19	10352442	ENSG00000274425	3	0.0446945	0.0453218	0.324055	0.0266596	0.0534392	-0.285946	0.817144	0.00992428	0.800885	FALSE
B2_nTreg_16h_19_10352442_ENSG00000274425	B2	nTreg_16h	19	10352442	ENSG00000274425	4	0.0190514	0.0296584	0.520638	0.0184734	0.0188706	0.00857087	0.762274	6.16774e-05	0.903957	FALSE
B2_nTreg_40h_19_10352442_ENSG00000274425	B2	nTreg_40h	19	10352442	ENSG00000274425	4	-0.0302323	0.0182613	0.0978147	-0.0257496	-0.0310908	-0.0301283	0.997262	0.000551114	0.500553	FALSE
B2_CD4_Memory_uns_0h_19_4717660_ENSG00000008382	B2	CD4_Memory_uns_0h	19	4717660	ENSG00000008382	3	-0.0150387	0.018701	0.421301	-0.0116544	-0.00721703	-0.0460249	0.621875	0.000117754	0.862351	FALSE
B2_CD4_Memory_stim_16h_19_4717660_ENSG00000008382	B2	CD4_Memory_stim_16h	19	4717660	ENSG00000008382	4	0.0411644	0.0341212	0.227656	0.0420653	0.0686011	0.105513	0.691175	0.000162997	0.716278	FALSE
B2_CD4_Memory_stim_40h_19_4717660_ENSG00000008382	B2	CD4_Memory_stim_40h	19	4717660	ENSG00000008382	3	0.0594039	0.08065	0.461388	0.0685509	0.0690541	0.349337	0.224958	0.00317225	0.883025	FALSE
B2_CD4_Memory_stim_5d_19_4717660_ENSG00000008382	B2	CD4_Memory_stim_5d	19	4717660	ENSG00000008382	3	-0.0608291	0.0347722	0.0802289	-0.0571185	-0.0699285	-0.0979597	0.852481	0.000258058	0.450782	FALSE
B2_CD4_Naive_uns_0h_19_4717660_ENSG00000008382	B2	CD4_Naive_uns_0h	19	4717660	ENSG00000008382	3	0.00123006	0.0227714	0.956921	0.00306723	0.00308295	0.026294	0.661931	0.000269516	0.996012	FALSE
B2_CD4_Naive_stim_16h_19_4717660_ENSG00000008382	B2	CD4_Naive_stim_16h	19	4717660	ENSG00000008382	4	0.0505913	0.0589121	0.390474	0.00285968	-0.0107785	-0.0338883	0.34715	0.0323636	0.845876	FALSE
B2_CD4_Naive_stim_40h_19_4717660_ENSG00000008382	B2	CD4_Naive_stim_40h	19	4717660	ENSG00000008382	2	0.0309549	0.0358077	0.387326					0.000330001	0.844354	FALSE
B2_CD4_Naive_stim_5d_19_4717660_ENSG00000008382	B2	CD4_Naive_stim_5d	19	4717660	ENSG00000008382	3	0.027011	0.0367646	0.462521	0.0241979	0.0604882	0.163102	0.306961	2.34459e-05	0.883058	FALSE
B2_TN_0h_19_4717660_ENSG00000008382	B2	TN_0h	19	4717660	ENSG00000008382	3	0.0638025	0.034114	0.0614456	0.0402475	0.0268955	-0.0352146	0.45172	0.000219822	0.393975	FALSE
B2_TN_16h_19_4717660_ENSG00000008382	B2	TN_16h	19	4717660	ENSG00000008382	4	0.0667483	0.023809	0.00505529	0.064302	0.0637941	0.0622957	0.939964	0.000103605	0.0800307	FALSE
B2_TN_40h_19_4717660_ENSG00000008382	B2	TN_40h	19	4717660	ENSG00000008382	3	0.0269114	0.0269222	0.317505	0.0293627	0.0291064	0.0523909	0.751529	0.000204912	0.795981	FALSE
B2_TN_5d_19_4717660_ENSG00000008382	B2	TN_5d	19	4717660	ENSG00000008382	4	-0.0200095	0.0527591	0.704493	-0.015048	-0.0158784	-0.118398	0.385383	0.000450433	0.950506	FALSE
B2_TCM_0h_19_4717660_ENSG00000008382	B2	TCM_0h	19	4717660	ENSG00000008382	4	0.0395757	0.0299309	0.18609	0.0476929	0.0533599	-0.00799199	0.666702	0.00366669	0.667962	FALSE
B2_TCM_16h_19_4717660_ENSG00000008382	B2	TCM_16h	19	4717660	ENSG00000008382	4	0.0810985	0.0665441	0.222951	0.117537	0.119062	0.25994	0.080059	0.000130251	0.711623	FALSE
B2_TCM_40h_19_4717660_ENSG00000008382	B2	TCM_40h	19	4717660	ENSG00000008382	3	0.0289492	0.0314341	0.357077	0.0356659	0.036742	0.109174	0.475585	0.000811115	0.827168	FALSE
B2_TCM_5d_19_4717660_ENSG00000008382	B2	TCM_5d	19	4717660	ENSG00000008382	4	-0.0471184	0.0595134	0.428519	-0.0440632	-0.0419419	-0.340525	0.285264	0.000124802	0.864998	FALSE
B2_TEM_0h_19_4717660_ENSG00000008382	B2	TEM_0h	19	4717660	ENSG00000008382	5	-0.0218065	0.0229366	0.341741	-0.028081	-0.0226956	-0.0894386	0.254502	0.000126018	0.815879	FALSE
B2_TEM_16h_19_4717660_ENSG00000008382	B2	TEM_16h	19	4717660	ENSG00000008382	4	0.0269469	0.0398241	0.49863	0.0249042	-0.012601	0.0421366	0.866387	3.64618e-05	0.895901	FALSE
B2_TEM_40h_19_4717660_ENSG00000008382	B2	TEM_40h	19	4717660	ENSG00000008382	4	0.041777	0.0728853	0.566517	0.0703962	0.0882109	0.282524	0.263434	0.0135445	0.918593	FALSE
B2_TEM_5d_19_4717660_ENSG00000008382	B2	TEM_5d	19	4717660	ENSG00000008382	4	-0.0503022	0.038872	0.195649	-0.078865	-0.0795201	-0.0678285	0.825669	3.81861e-05	0.680632	FALSE
B2_TEMRA_0h_19_4717660_ENSG00000008382	B2	TEMRA_0h	19	4717660	ENSG00000008382	4	0.028654	0.0180245	0.111896	0.0270778	0.0310283	0.0346109	0.852655	0.000120359	0.532318	FALSE
B2_TEMRA_16h_19_4717660_ENSG00000008382	B2	TEMRA_16h	19	4717660	ENSG00000008382	3	0.0103452	0.0245994	0.674086	0.0132056	0.0204237	0.0401635	0.494769	0.00428451	0.946665	FALSE
B2_TEMRA_40h_19_4717660_ENSG00000008382	B2	TEMRA_40h	19	4717660	ENSG00000008382	3	0.00683809	0.0275572	0.804025	0.0142843	0.0188911	0.0725208	0.460274	0.0062282	0.976043	FALSE
B2_TEMRA_5d_19_4717660_ENSG00000008382	B2	TEMRA_5d	19	4717660	ENSG00000008382	4	0.0103339	0.020572	0.615438	0.0170939	0.0166531	0.0322627	0.383112	0.00310736	0.93225	FALSE
B2_nTreg_0h_19_4717660_ENSG00000008382	B2	nTreg_0h	19	4717660	ENSG00000008382	3	-0.012527	0.0259703	0.629551	-0.00437612	-0.00455957	0.0502407	0.526749	0.000251063	0.935269	FALSE
B2_nTreg_16h_19_4717660_ENSG00000008382	B2	nTreg_16h	19	4717660	ENSG00000008382	3	-0.0151502	0.0349803	0.664936	-0.00323479	0.0318271	0.0502448	0.363439	0.000336107	0.945548	FALSE
B2_nTreg_40h_19_4717660_ENSG00000008382	B2	nTreg_40h	19	4717660	ENSG00000008382	3	-0.036987	0.0276032	0.180261	-0.0391684	-0.0577352	0.126278	0.496168	0.0051217	0.663371	FALSE
B2_CD4_Memory_uns_0h_19_4717660_ENSG00000074842	B2	CD4_Memory_uns_0h	19	4717660	ENSG00000074842	3	0.0152689	0.131978	0.907896	-0.0157504	-0.0121074	-0.605029	0.0910103	0.000314861	0.992432	FALSE
B2_CD4_Memory_stim_16h_19_4717660_ENSG00000074842	B2	CD4_Memory_stim_16h	19	4717660	ENSG00000074842	5	0.100158	0.0969255	0.301441	-0.000498909	0.00190774	-0.0617891	0.578785	1.00202e-06	0.785427	FALSE
B2_CD4_Memory_stim_40h_19_4717660_ENSG00000074842	B2	CD4_Memory_stim_40h	19	4717660	ENSG00000074842	5	1.93971	1.09786	0.077259	0.158664	0.137626	1.61104	0.884265	0.00362237	0.442446	FALSE
B2_CD4_Memory_stim_5d_19_4717660_ENSG00000074842	B2	CD4_Memory_stim_5d	19	4717660	ENSG00000074842	5	-0.0572261	0.0648084	0.377234	-0.010825	-0.0162268	-0.0902617	0.839911	1.47793e-06	0.839471	FALSE
B2_CD4_Naive_uns_0h_19_4717660_ENSG00000074842	B2	CD4_Naive_uns_0h	19	4717660	ENSG00000074842	3	-0.0119674	0.0315049	0.704051	-0.0143669	-0.0273314	-0.076352	0.400569	0.000381434	0.950234	FALSE
B2_CD4_Naive_stim_16h_19_4717660_ENSG00000074842	B2	CD4_Naive_stim_16h	19	4717660	ENSG00000074842	4	0.128611	0.0479716	0.00734054	0.0884169	0.0748966	0.0396707	0.585599	2.8466e-07	0.105597	FALSE
B2_CD4_Naive_stim_40h_19_4717660_ENSG00000074842	B2	CD4_Naive_stim_40h	19	4717660	ENSG00000074842	4	0.115795	0.0273528	2.30179e-05	0.0960227	0.0976231	0.0877987	0.687456	1.23163e-06	0.00105517	TRUE
B2_CD4_Naive_stim_5d_19_4717660_ENSG00000074842	B2	CD4_Naive_stim_5d	19	4717660	ENSG00000074842	4	0.108755	0.0483669	0.024542	0.123537	0.129301	0.271111	0.20456	0.000481667	0.236966	FALSE
B2_TN_0h_19_4717660_ENSG00000074842	B2	TN_0h	19	4717660	ENSG00000074842	4	0.0127742	0.068984	0.853091	0.0607074	0.0604999	0.0984903	0.568337	0.000497424	0.985289	FALSE
B2_TN_16h_19_4717660_ENSG00000074842	B2	TN_16h	19	4717660	ENSG00000074842	4	0.047133	0.025069	0.0600895	0.0437232	0.0435827	0.0388245	0.91753	6.48148e-08	0.388155	FALSE
B2_TN_40h_19_4717660_ENSG00000074842	B2	TN_40h	19	4717660	ENSG00000074842	3	0.132075	0.0440954	0.00274254	0.106149	0.102968	0.0312401	0.608658	5.28899e-05	0.0519959	FALSE
B2_TN_5d_19_4717660_ENSG00000074842	B2	TN_5d	19	4717660	ENSG00000074842	3	0.132412	0.042266	0.00173128	0.102898	0.0933082	-0.244073	0.3478	0.00173627	0.0363679	FALSE
B2_TCM_0h_19_4717660_ENSG00000074842	B2	TCM_0h	19	4717660	ENSG00000074842	5	0.0351762	0.0420891	0.403293	0.00604523	0.0127283	-0.0167426	0.569727	7.42292e-06	0.853428	FALSE
B2_TCM_16h_19_4717660_ENSG00000074842	B2	TCM_16h	19	4717660	ENSG00000074842	2	0.0614421	0.068032	0.366454					2.87955e-07	0.833055	FALSE
B2_TCM_40h_19_4717660_ENSG00000074842	B2	TCM_40h	19	4717660	ENSG00000074842	5	0.140143	0.117386	0.232532	0.0856857	0.0341833	0.365898	0.40096	0.000207661	0.722489	FALSE
B2_TCM_5d_19_4717660_ENSG00000074842	B2	TCM_5d	19	4717660	ENSG00000074842	4	-0.07491	0.0426555	0.0790606	-0.0663101	-0.0680949	-0.113989	0.507495	0.000105144	0.448747	FALSE
B2_TEM_0h_19_4717660_ENSG00000074842	B2	TEM_0h	19	4717660	ENSG00000074842	5	0.122083	0.0928596	0.188609	0.0378993	0.0396008	0.403509	0.143076	0.000572219	0.671378	FALSE
B2_TEM_16h_19_4717660_ENSG00000074842	B2	TEM_16h	19	4717660	ENSG00000074842	3	0.0408758	0.0543159	0.451717	0.0517497	0.0661931	0.0901378	0.881874	7.73465e-06	0.877687	FALSE
B2_TEM_40h_19_4717660_ENSG00000074842	B2	TEM_40h	19	4717660	ENSG00000074842	4	-0.00397917	0.103746	0.969405	0.037646	0.0794323	0.227891	0.320154	0.00180049	0.99761	FALSE
B2_TEM_5d_19_4717660_ENSG00000074842	B2	TEM_5d	19	4717660	ENSG00000074842	4	-0.00728871	0.0536518	0.891938	0.024056	0.019258	-0.0412358	0.848023	1.3189e-07	0.99054	FALSE
B2_TEMRA_0h_19_4717660_ENSG00000074842	B2	TEMRA_0h	19	4717660	ENSG00000074842	4	-0.104073	0.0469303	0.0265823	-0.0601751	-0.0280968	-0.201138	0.332334	2.70555e-06	0.248679	FALSE
B2_TEMRA_16h_19_4717660_ENSG00000074842	B2	TEMRA_16h	19	4717660	ENSG00000074842	4	-0.0250447	0.0408645	0.53996	-0.000768538	0.00779816	0.0763966	0.109869	1.82513e-05	0.911423	FALSE
B2_TEMRA_40h_19_4717660_ENSG00000074842	B2	TEMRA_40h	19	4717660	ENSG00000074842	4	0.00967183	0.0843527	0.908715	0.112021	0.109076	0.400997	0.375947	3.04174e-09	0.992432	FALSE
B2_TEMRA_5d_19_4717660_ENSG00000074842	B2	TEMRA_5d	19	4717660	ENSG00000074842	4	-0.0190545	0.0338097	0.573039	-0.0285782	-0.00700134	-0.0566722	0.848698	5.34576e-06	0.919598	FALSE
B2_nTreg_0h_19_4717660_ENSG00000074842	B2	nTreg_0h	19	4717660	ENSG00000074842	4	-0.0431024	0.0222137	0.0523374	-0.0386633	-0.0382719	-0.0641694	0.734698	4.30756e-05	0.357624	FALSE
B2_nTreg_16h_19_4717660_ENSG00000074842	B2	nTreg_16h	19	4717660	ENSG00000074842	3	0.0320241	0.0229504	0.162908	0.0220335	0.0219959	0.0558796	0.889637	3.05686e-08	0.635179	FALSE
B2_nTreg_40h_19_4717660_ENSG00000074842	B2	nTreg_40h	19	4717660	ENSG00000074842	5	0.0430481	0.0246529	0.0807816	0.0319212	0.0342778	0.0197627	0.709607	5.0348e-05	0.452138	FALSE
B2_CD4_Memory_uns_0h_19_4717660_ENSG00000077463	B2	CD4_Memory_uns_0h	19	4717660	ENSG00000077463	2	0.0383658	0.0431705	0.374163					0.0089543	0.839171	FALSE
B2_CD4_Memory_stim_16h_19_4717660_ENSG00000077463	B2	CD4_Memory_stim_16h	19	4717660	ENSG00000077463	3	0.0186846	0.0541927	0.730259	0.0153732	0.0206786	-0.240556	0.316763	0.00030645	0.957349	FALSE
B2_CD4_Memory_stim_40h_19_4717660_ENSG00000077463	B2	CD4_Memory_stim_40h	19	4717660	ENSG00000077463	3	-0.0342941	0.173261	0.843097	-0.0436548	-0.216285	-0.437952	0.516763	0.00334667	0.982846	FALSE
B2_CD4_Memory_stim_5d_19_4717660_ENSG00000077463	B2	CD4_Memory_stim_5d	19	4717660	ENSG00000077463	2	0.0566851	0.0366619	0.122067					0.000303336	0.556532	FALSE
B2_CD4_Naive_uns_0h_19_4717660_ENSG00000077463	B2	CD4_Naive_uns_0h	19	4717660	ENSG00000077463	3	0.0140932	0.0257039	0.583492	0.0080668	0.00850223	-0.0708161	0.564172	8.64062e-06	0.92071	FALSE
B2_CD4_Naive_stim_16h_19_4717660_ENSG00000077463	B2	CD4_Naive_stim_16h	19	4717660	ENSG00000077463	2	-0.0629674	0.0383242	0.100379					0.00113294	0.50575	FALSE
B2_CD4_Naive_stim_40h_19_4717660_ENSG00000077463	B2	CD4_Naive_stim_40h	19	4717660	ENSG00000077463	3	-0.0253619	0.0843826	0.763752	-0.00279165	-0.001608	0.18029	0.220872	0.000498022	0.966781	FALSE
B2_CD4_Naive_stim_5d_19_4717660_ENSG00000077463	B2	CD4_Naive_stim_5d	19	4717660	ENSG00000077463	4	-0.0357345	0.0291342	0.219991	-0.0478295	-0.0492763	-0.0640116	0.785501	1.22975e-06	0.708043	FALSE
B2_TN_0h_19_4717660_ENSG00000077463	B2	TN_0h	19	4717660	ENSG00000077463	3	0.0186145	0.0270285	0.491013	0.0121916	0.0149611	-0.0351318	0.768275	0.000117186	0.894143	FALSE
B2_TN_16h_19_4717660_ENSG00000077463	B2	TN_16h	19	4717660	ENSG00000077463	2	-0.13383	0.0502028	0.00768101					0.0297187	0.109575	FALSE
B2_TN_40h_19_4717660_ENSG00000077463	B2	TN_40h	19	4717660	ENSG00000077463	2	-0.0494603	0.0744204	0.506302					0.0216409	0.898389	FALSE
B2_TN_5d_19_4717660_ENSG00000077463	B2	TN_5d	19	4717660	ENSG00000077463	2	0.102048	0.038427	0.00791582					0.0161041	0.112055	FALSE
B2_TCM_0h_19_4717660_ENSG00000077463	B2	TCM_0h	19	4717660	ENSG00000077463	3	0.0171337	0.0535647	0.749067	0.0333133	0.0678832	0.177069	0.294183	0.0238258	0.963223	FALSE
B2_TCM_16h_19_4717660_ENSG00000077463	B2	TCM_16h	19	4717660	ENSG00000077463	2	-0.0519579	0.0904073	0.565488					0.00610019	0.918485	FALSE
B2_TCM_40h_19_4717660_ENSG00000077463	B2	TCM_40h	19	4717660	ENSG00000077463	3	-0.073865	0.090882	0.416357	-0.0814297	-0.0829465	-0.163328	0.456011	0.134614	0.859739	FALSE
B2_TCM_5d_19_4717660_ENSG00000077463	B2	TCM_5d	19	4717660	ENSG00000077463	3	0.0927927	0.036888	0.0118854	0.09441	0.0990833	0.104703	0.924069	0.00206885	0.149724	FALSE
B2_TEM_0h_19_4717660_ENSG00000077463	B2	TEM_0h	19	4717660	ENSG00000077463	3	0.0467497	0.0308573	0.129765	0.0489238	0.0715115	-0.0115533	0.65472	0.00496966	0.574631	FALSE
B2_TEM_16h_19_4717660_ENSG00000077463	B2	TEM_16h	19	4717660	ENSG00000077463	3	-0.0512529	0.0883088	0.561656	-0.0468242	-0.0703625	-0.257212	0.312185	0.027911	0.917118	FALSE
B2_TEM_40h_19_4717660_ENSG00000077463	B2	TEM_40h	19	4717660	ENSG00000077463	4	-0.127872	0.0524327	0.0147368	-0.116589	-0.110013	-0.0496985	0.332738	0.00778537	0.170481	FALSE
B2_TEM_5d_19_4717660_ENSG00000077463	B2	TEM_5d	19	4717660	ENSG00000077463	3	-0.0487323	0.0685786	0.477329	-0.0567289	-0.0600217	-0.119443	0.440731	0.0535333	0.889383	FALSE
B2_TEMRA_0h_19_4717660_ENSG00000077463	B2	TEMRA_0h	19	4717660	ENSG00000077463	4	-0.00294732	0.0192748	0.878469	-0.0151889	-0.0153577	-0.0554744	0.44642	3.60092e-05	0.989223	FALSE
B2_TEMRA_16h_19_4717660_ENSG00000077463	B2	TEMRA_16h	19	4717660	ENSG00000077463	2	0.0412787	0.0231431	0.0744841					0.00548577	0.437771	FALSE
B2_TEMRA_40h_19_4717660_ENSG00000077463	B2	TEMRA_40h	19	4717660	ENSG00000077463	3	0.0550674	0.0300571	0.0669373	0.0460393	0.0452007	0.0420041	0.905262	0.012958	0.413337	FALSE
B2_TEMRA_5d_19_4717660_ENSG00000077463	B2	TEMRA_5d	19	4717660	ENSG00000077463	3	0.0582262	0.030297	0.0546247	0.0461081	0.0281786	-0.0258396	0.531142	0.00342328	0.36554	FALSE
B2_nTreg_0h_19_4717660_ENSG00000077463	B2	nTreg_0h	19	4717660	ENSG00000077463	3	0.0204618	0.0331612	0.537209	0.000610337	0.000197719	-0.110441	0.527976	0.0628957	0.910663	FALSE
B2_nTreg_16h_19_4717660_ENSG00000077463	B2	nTreg_16h	19	4717660	ENSG00000077463	2	-0.0704599	0.0386608	0.0683767					0.00412147	0.418537	FALSE
B2_nTreg_40h_19_4717660_ENSG00000077463	B2	nTreg_40h	19	4717660	ENSG00000077463	2	0.0193989	0.0225677	0.390017					0.000446839	0.845789	FALSE
B2_CD4_Memory_uns_0h_19_4717660_ENSG00000105229	B2	CD4_Memory_uns_0h	19	4717660	ENSG00000105229	1	0.0321319	0.0402144	0.424282					0.0286148	0.863529	FALSE
B2_CD4_Memory_stim_16h_19_4717660_ENSG00000105229	B2	CD4_Memory_stim_16h	19	4717660	ENSG00000105229	1	-0.0181644	0.0738933	0.805823					0.258159	0.976598	FALSE
B2_CD4_Memory_stim_40h_19_4717660_ENSG00000105229	B2	CD4_Memory_stim_40h	19	4717660	ENSG00000105229	1	-0.0753077	0.0564621	0.182278					0.0514618	0.666132	FALSE
B2_CD4_Memory_stim_5d_19_4717660_ENSG00000105229	B2	CD4_Memory_stim_5d	19	4717660	ENSG00000105229	1	0.0254026	0.0690566	0.712984					0.196167	0.952739	FALSE
B2_CD4_Naive_uns_0h_19_4717660_ENSG00000105229	B2	CD4_Naive_uns_0h	19	4717660	ENSG00000105229	1	-0.0216918	0.0383348	0.571496					0.0176822	0.919393	FALSE
B2_CD4_Naive_stim_16h_19_4717660_ENSG00000105229	B2	CD4_Naive_stim_16h	19	4717660	ENSG00000105229	1	0.022737	0.0618102	0.712984					0.15827	0.952739	FALSE
B2_CD4_Naive_stim_40h_19_4717660_ENSG00000105229	B2	CD4_Naive_stim_40h	19	4717660	ENSG00000105229	2	0.0618318	0.0435653	0.155814					0.0298583	0.622595	FALSE
B2_CD4_Naive_stim_5d_19_4717660_ENSG00000105229	B2	CD4_Naive_stim_5d	19	4717660	ENSG00000105229	2	-0.0137735	0.0705529	0.845219					0.06551	0.98371	FALSE
B2_TN_0h_19_4717660_ENSG00000105229	B2	TN_0h	19	4717660	ENSG00000105229	1	-0.0505131	0.0892694	0.571496					0.18121	0.919393	FALSE
B2_TN_16h_19_4717660_ENSG00000105229	B2	TN_16h	19	4717660	ENSG00000105229	2	0.0568144	0.0655503	0.38609					0.194457	0.844166	FALSE
B2_TN_40h_19_4717660_ENSG00000105229	B2	TN_40h	19	4717660	ENSG00000105229	1	-0.0146771	0.0319134	0.645585					0.0161562	0.940114	FALSE
B2_TN_5d_19_4717660_ENSG00000105229	B2	TN_5d	19	4717660	ENSG00000105229	1	0.155303	0.0782766	0.0472519					0.206628	0.340187	FALSE
B2_TCM_0h_19_4717660_ENSG00000105229	B2	TCM_0h	19	4717660	ENSG00000105229	1	0.00285718	0.0562755	0.959508					0.132703	0.996434	FALSE
B2_TCM_16h_19_4717660_ENSG00000105229	B2	TCM_16h	19	4717660	ENSG00000105229	1	-0.0137961	0.0561231	0.805823					0.0915949	0.976598	FALSE
B2_TCM_40h_19_4717660_ENSG00000105229	B2	TCM_40h	19	4717660	ENSG00000105229	1	-0.00212098	0.0417752	0.959508					0.0565179	0.996434	FALSE
B2_TCM_5d_19_4717660_ENSG00000105229	B2	TCM_5d	19	4717660	ENSG00000105229	1	-0.0589119	0.0737307	0.424282					0.219846	0.863529	FALSE
B2_TEM_0h_19_4717660_ENSG00000105229	B2	TEM_0h	19	4717660	ENSG00000105229	1	0.0311108	0.0389365	0.424282					0.0198633	0.863529	FALSE
B2_TEM_16h_19_4717660_ENSG00000105229	B2	TEM_16h	19	4717660	ENSG00000105229	1	-0.0637378	0.0581672	0.27318					0.0237158	0.761478	FALSE
B2_TEM_40h_19_4717660_ENSG00000105229	B2	TEM_40h	19	4717660	ENSG00000105229	1	0.191066	0.130259	0.142426					0.286759	0.599378	FALSE
B2_TEM_5d_19_4717660_ENSG00000105229	B2	TEM_5d	19	4717660	ENSG00000105229	1	-0.110437	0.0556626	0.0472519					0.0288085	0.340187	FALSE
B2_TEMRA_0h_19_4717660_ENSG00000105229	B2	TEMRA_0h	19	4717660	ENSG00000105229	2	0.00463878	0.0298095	0.876337					0.000932897	0.989223	FALSE
B2_TEMRA_16h_19_4717660_ENSG00000105229	B2	TEMRA_16h	19	4717660	ENSG00000105229	2	0.0356277	0.0578276	0.537826					0.21596	0.910663	FALSE
B2_TEMRA_40h_19_4717660_ENSG00000105229	B2	TEMRA_40h	19	4717660	ENSG00000105229	2	0.0769164	0.048477	0.11259					0.174868	0.534231	FALSE
B2_TEMRA_5d_19_4717660_ENSG00000105229	B2	TEMRA_5d	19	4717660	ENSG00000105229	1	-0.109392	0.0551359	0.0472519					0.105969	0.340187	FALSE
B2_nTreg_0h_19_4717660_ENSG00000105229	B2	nTreg_0h	19	4717660	ENSG00000105229	1	0.00965861	0.0288475	0.737764					0.00207158	0.959118	FALSE
B2_nTreg_16h_19_4717660_ENSG00000105229	B2	nTreg_16h	19	4717660	ENSG00000105229	1	0.00180003	0.0354536	0.959508					0.00977412	0.996434	FALSE
B2_nTreg_40h_19_4717660_ENSG00000105229	B2	nTreg_40h	19	4717660	ENSG00000105229	1	-0.039091	0.0690838	0.571496					0.191195	0.919393	FALSE
B2_CD4_Memory_stim_16h_19_4717660_ENSG00000105246	B2	CD4_Memory_stim_16h	19	4717660	ENSG00000105246	3	0.0300955	0.019367	0.120195	0.0289658	0.028942	0.0197088	0.824321	5.4985e-06	0.552215	FALSE
B2_CD4_Memory_stim_40h_19_4717660_ENSG00000105246	B2	CD4_Memory_stim_40h	19	4717660	ENSG00000105246	2	0.063665	0.0488905	0.192849					0.00523983	0.678016	FALSE
B2_CD4_Memory_stim_5d_19_4717660_ENSG00000105246	B2	CD4_Memory_stim_5d	19	4717660	ENSG00000105246	4	0.0379412	0.0370784	0.30618	0.0530405	0.050458	0.0877995	0.667595	0.000102742	0.787658	FALSE
B2_CD4_Naive_stim_16h_19_4717660_ENSG00000105246	B2	CD4_Naive_stim_16h	19	4717660	ENSG00000105246	3	0.0407605	0.0541226	0.451381	0.0490521	0.0474874	0.135389	0.509508	0.0506125	0.877501	FALSE
B2_CD4_Naive_stim_40h_19_4717660_ENSG00000105246	B2	CD4_Naive_stim_40h	19	4717660	ENSG00000105246	3	-8.16922e-06	0.0407807	0.99984	0.00591449	0.025303	-0.0176874	0.918135	0.00277192	0.999946	FALSE
B2_CD4_Naive_stim_5d_19_4717660_ENSG00000105246	B2	CD4_Naive_stim_5d	19	4717660	ENSG00000105246	3	0.0995729	0.0414205	0.0162188	0.102431	0.107553	0.136957	0.749316	0.000631288	0.18229	FALSE
B2_TN_16h_19_4717660_ENSG00000105246	B2	TN_16h	19	4717660	ENSG00000105246	3	-0.023839	0.039855	0.549744	-0.00989159	-0.00929014	0.19928	0.622593	0.0115747	0.914597	FALSE
B2_TN_40h_19_4717660_ENSG00000105246	B2	TN_40h	19	4717660	ENSG00000105246	2	0.0199764	0.0277661	0.471862					0.000406142	0.886378	FALSE
B2_TN_5d_19_4717660_ENSG00000105246	B2	TN_5d	19	4717660	ENSG00000105246	3	0.106112	0.0384033	0.00572547	0.0994547	0.0992273	0.0746465	0.709831	0.000821037	0.088778	FALSE
B2_TCM_16h_19_4717660_ENSG00000105246	B2	TCM_16h	19	4717660	ENSG00000105246	3	-0.0010865	0.033134	0.973841	-0.0140908	-0.0308478	-0.0493235	0.775611	0.000301734	0.998273	FALSE
B2_TCM_40h_19_4717660_ENSG00000105246	B2	TCM_40h	19	4717660	ENSG00000105246	3	0.0242871	0.021762	0.264408	0.0199858	0.0220977	0.0166035	0.912815	0.000205672	0.754916	FALSE
B2_TCM_5d_19_4717660_ENSG00000105246	B2	TCM_5d	19	4717660	ENSG00000105246	3	0.0612416	0.0304561	0.0443453	0.0542975	0.0423425	-0.00502295	0.61917	6.71491e-05	0.327663	FALSE
B2_TEM_16h_19_4717660_ENSG00000105246	B2	TEM_16h	19	4717660	ENSG00000105246	3	0.0514293	0.0295999	0.0823014	0.0449521	0.0451174	-0.0160954	0.573868	0.00170226	0.456184	FALSE
B2_TEM_40h_19_4717660_ENSG00000105246	B2	TEM_40h	19	4717660	ENSG00000105246	3	-0.0341238	0.0399578	0.393107	-0.0366456	-0.0681631	-0.755023	0.345773	0.00854506	0.847237	FALSE
B2_TEM_5d_19_4717660_ENSG00000105246	B2	TEM_5d	19	4717660	ENSG00000105246	2	0.0394166	0.0280196	0.159502					3.0554e-05	0.630001	FALSE
B2_TEMRA_16h_19_4717660_ENSG00000105246	B2	TEMRA_16h	19	4717660	ENSG00000105246	3	0.0220705	0.0360398	0.54028	0.0284882	0.0301325	0.110227	0.281246	0.00857892	0.911423	FALSE
B2_TEMRA_40h_19_4717660_ENSG00000105246	B2	TEMRA_40h	19	4717660	ENSG00000105246	3	0.0190441	0.050668	0.707022	0.00729624	0.00614851	-0.0872263	0.338976	0.0286443	0.951366	FALSE
B2_TEMRA_5d_19_4717660_ENSG00000105246	B2	TEMRA_5d	19	4717660	ENSG00000105246	3	0.0652332	0.0384985	0.0901824	0.0646656	0.0650539	0.0503012	0.740986	0.0078788	0.479301	FALSE
B2_nTreg_16h_19_4717660_ENSG00000105246	B2	nTreg_16h	19	4717660	ENSG00000105246	2	0.0504233	0.0417963	0.227661					0.0146869	0.716278	FALSE
B2_nTreg_40h_19_4717660_ENSG00000105246	B2	nTreg_40h	19	4717660	ENSG00000105246	2	0.0136808	0.0361917	0.705423					0.000511509	0.950801	FALSE
B2_CD4_Memory_uns_0h_19_4717660_ENSG00000105248	B2	CD4_Memory_uns_0h	19	4717660	ENSG00000105248	3	0.0161352	0.0259409	0.533942	0.0104909	0.0413122	0.180222	0.695042	0.000152908	0.909205	FALSE
B2_CD4_Memory_stim_16h_19_4717660_ENSG00000105248	B2	CD4_Memory_stim_16h	19	4717660	ENSG00000105248	2	0.0518841	0.0488648	0.288332					0.035519	0.773568	FALSE
B2_CD4_Memory_stim_40h_19_4717660_ENSG00000105248	B2	CD4_Memory_stim_40h	19	4717660	ENSG00000105248	3	0.0161856	0.124138	0.896262	0.0181385	0.00931423	0.153188	0.829365	0.000510658	0.991166	FALSE
B2_CD4_Memory_stim_5d_19_4717660_ENSG00000105248	B2	CD4_Memory_stim_5d	19	4717660	ENSG00000105248	2	0.0117814	0.0278453	0.672222					0.000160109	0.94619	FALSE
B2_CD4_Naive_uns_0h_19_4717660_ENSG00000105248	B2	CD4_Naive_uns_0h	19	4717660	ENSG00000105248	4	-0.00176832	0.0197038	0.92849	-2.60722e-05	-1.70302e-05	0.0166176	0.587077	0.00172583	0.992745	FALSE
B2_CD4_Naive_stim_16h_19_4717660_ENSG00000105248	B2	CD4_Naive_stim_16h	19	4717660	ENSG00000105248	3	-0.00429649	0.0443979	0.922907	-0.0075028	-0.00879862	-0.0155755	0.878912	0.00426292	0.992745	FALSE
B2_CD4_Naive_stim_40h_19_4717660_ENSG00000105248	B2	CD4_Naive_stim_40h	19	4717660	ENSG00000105248	3	0.0322235	0.0379515	0.395842	0.0129767	-0.00181644	-0.0826445	0.309422	0.00237186	0.848304	FALSE
B2_CD4_Naive_stim_5d_19_4717660_ENSG00000105248	B2	CD4_Naive_stim_5d	19	4717660	ENSG00000105248	3	-0.0143467	0.0608761	0.813689	0.0165445	0.0323472	0.321201	0.242864	0.00320346	0.977941	FALSE
B2_TN_0h_19_4717660_ENSG00000105248	B2	TN_0h	19	4717660	ENSG00000105248	4	-0.00469178	0.0216791	0.828661	-0.00539209	-0.00695694	0.00647398	0.712443	0.00408024	0.979929	FALSE
B2_TN_16h_19_4717660_ENSG00000105248	B2	TN_16h	19	4717660	ENSG00000105248	2	0.0374471	0.0337696	0.267473					0.0145813	0.757625	FALSE
B2_TN_40h_19_4717660_ENSG00000105248	B2	TN_40h	19	4717660	ENSG00000105248	2	-0.0159455	0.0457632	0.727513					0.00615564	0.956789	FALSE
B2_TN_5d_19_4717660_ENSG00000105248	B2	TN_5d	19	4717660	ENSG00000105248	3	0.0647252	0.0925959	0.484548	0.0521101	0.0514115	0.996613	0.444255	0.0249035	0.891668	FALSE
B2_TCM_0h_19_4717660_ENSG00000105248	B2	TCM_0h	19	4717660	ENSG00000105248	3	0.0115856	0.0298749	0.69816	0.00507936	0.00696073	-0.0494188	0.453814	0.00107883	0.94893	FALSE
B2_TCM_16h_19_4717660_ENSG00000105248	B2	TCM_16h	19	4717660	ENSG00000105248	3	-0.0105797	0.0403751	0.793295	-0.000462464	-0.00071	-0.05845	0.871393	0.0048352	0.973694	FALSE
B2_TCM_40h_19_4717660_ENSG00000105248	B2	TCM_40h	19	4717660	ENSG00000105248	3	0.0122137	0.0255775	0.632993	-0.0127948	-0.0127936	-0.157111	0.409315	0.000255674	0.936646	FALSE
B2_TCM_5d_19_4717660_ENSG00000105248	B2	TCM_5d	19	4717660	ENSG00000105248	3	0.0206123	0.0354143	0.560545	0.0298863	0.0299229	0.0556452	0.742818	0.00117286	0.916879	FALSE
B2_TEM_0h_19_4717660_ENSG00000105248	B2	TEM_0h	19	4717660	ENSG00000105248	3	0.0510264	0.031519	0.105467	0.0345508	0.0221828	-0.0615384	0.403841	0.001282	0.520108	FALSE
B2_TEM_16h_19_4717660_ENSG00000105248	B2	TEM_16h	19	4717660	ENSG00000105248	3	-0.034216	0.0696862	0.623425	-0.0416535	-0.0407084	-0.173839	0.385394	0.00830626	0.933846	FALSE
B2_TEM_40h_19_4717660_ENSG00000105248	B2	TEM_40h	19	4717660	ENSG00000105248	2	-0.0759226	0.0460799	0.0994292					0.000670993	0.505651	FALSE
B2_TEM_5d_19_4717660_ENSG00000105248	B2	TEM_5d	19	4717660	ENSG00000105248	3	0.012632	0.0353652	0.720952	0.0207886	0.0427546	0.111543	0.295958	0.000404577	0.955534	FALSE
B2_TEMRA_0h_19_4717660_ENSG00000105248	B2	TEMRA_0h	19	4717660	ENSG00000105248	3	0.0428021	0.0239351	0.0737347	0.0447838	0.0472087	0.23588	0.493141	0.0031581	0.435921	FALSE
B2_TEMRA_16h_19_4717660_ENSG00000105248	B2	TEMRA_16h	19	4717660	ENSG00000105248	3	0.0148785	0.0275279	0.588859	0.0130313	0.0153659	-0.00939827	0.730501	0.00204058	0.921585	FALSE
B2_TEMRA_40h_19_4717660_ENSG00000105248	B2	TEMRA_40h	19	4717660	ENSG00000105248	3	-0.0125964	0.0349005	0.718158	0.00308162	0.0224651	-0.00378129	0.975145	0.00595616	0.954927	FALSE
B2_TEMRA_5d_19_4717660_ENSG00000105248	B2	TEMRA_5d	19	4717660	ENSG00000105248	3	0.0253016	0.0240683	0.293147	0.022494	0.0352901	0.0609452	0.633742	0.00285219	0.778247	FALSE
B2_nTreg_0h_19_4717660_ENSG00000105248	B2	nTreg_0h	19	4717660	ENSG00000105248	2	0.0399429	0.0253974	0.115785					0.00177527	0.54321	FALSE
B2_nTreg_16h_19_4717660_ENSG00000105248	B2	nTreg_16h	19	4717660	ENSG00000105248	3	0.0501985	0.0394846	0.203606	0.03873	0.0351607	0.00693206	0.411756	0.00138358	0.68902	FALSE
B2_nTreg_40h_19_4717660_ENSG00000105248	B2	nTreg_40h	19	4717660	ENSG00000105248	2	0.0272519	0.0268014	0.309244					0.0226809	0.789422	FALSE
B2_CD4_Memory_stim_16h_19_4717660_ENSG00000105255	B2	CD4_Memory_stim_16h	19	4717660	ENSG00000105255	4	0.0283577	0.0215801	0.188824	0.0274621	0.0277701	0.0329379	0.845165	3.76684e-05	0.671471	FALSE
B2_CD4_Memory_stim_40h_19_4717660_ENSG00000105255	B2	CD4_Memory_stim_40h	19	4717660	ENSG00000105255	3	0.0911852	0.0481151	0.0580728	0.0603063	0.0479033	-0.497623	0.351039	0.00175781	0.37887	FALSE
B2_CD4_Memory_stim_5d_19_4717660_ENSG00000105255	B2	CD4_Memory_stim_5d	19	4717660	ENSG00000105255	3	-0.0260205	0.0484298	0.591072	-0.0533761	-0.0643244	-0.119784	0.694388	0.00473213	0.9217	FALSE
B2_CD4_Naive_stim_16h_19_4717660_ENSG00000105255	B2	CD4_Naive_stim_16h	19	4717660	ENSG00000105255	3	0.026425	0.0241784	0.274429	0.0413923	0.0430325	0.0547475	0.685074	4.85353e-05	0.762366	FALSE
B2_CD4_Naive_stim_40h_19_4717660_ENSG00000105255	B2	CD4_Naive_stim_40h	19	4717660	ENSG00000105255	3	0.0608634	0.0487424	0.211785	0.0612574	0.0635338	0.0475943	0.892683	0.00669116	0.69695	FALSE
B2_CD4_Naive_stim_5d_19_4717660_ENSG00000105255	B2	CD4_Naive_stim_5d	19	4717660	ENSG00000105255	3	0.0436471	0.0177575	0.0139733	0.0417429	0.0484097	0.0663129	0.86225	1.46585e-05	0.165551	FALSE
B2_TN_16h_19_4717660_ENSG00000105255	B2	TN_16h	19	4717660	ENSG00000105255	3	0.0347948	0.0227087	0.125468	0.0294662	0.0300159	0.0104619	0.735993	1.8019e-05	0.564522	FALSE
B2_TN_40h_19_4717660_ENSG00000105255	B2	TN_40h	19	4717660	ENSG00000105255	4	0.0206459	0.0335234	0.537982	0.0193024	0.0315842	0.0446573	0.579225	0.0054039	0.910822	FALSE
B2_TN_5d_19_4717660_ENSG00000105255	B2	TN_5d	19	4717660	ENSG00000105255	3	0.0404337	0.0349903	0.247858	0.05881	0.0587154	0.0979294	0.774479	0.00798171	0.737782	FALSE
B2_TCM_16h_19_4717660_ENSG00000105255	B2	TCM_16h	19	4717660	ENSG00000105255	4	0.035977	0.0284339	0.205769	0.0441511	0.0450482	0.036361	0.996205	8.02322e-06	0.69011	FALSE
B2_TCM_40h_19_4717660_ENSG00000105255	B2	TCM_40h	19	4717660	ENSG00000105255	4	0.0390431	0.0346963	0.26047	0.0565023	0.0565108	0.126583	0.255753	0.000767299	0.751702	FALSE
B2_TCM_5d_19_4717660_ENSG00000105255	B2	TCM_5d	19	4717660	ENSG00000105255	2	-0.00654469	0.0525698	0.900923					0.000199751	0.991729	FALSE
B2_TEM_16h_19_4717660_ENSG00000105255	B2	TEM_16h	19	4717660	ENSG00000105255	3	-0.00539023	0.039364	0.891084	0.00843773	0.0132169	0.0570434	0.369235	0.000772917	0.990518	FALSE
B2_TEM_40h_19_4717660_ENSG00000105255	B2	TEM_40h	19	4717660	ENSG00000105255	3	0.12237	0.0473742	0.00979307	0.106798	0.0918631	0.0540583	0.855526	0.00645974	0.129833	FALSE
B2_TEM_5d_19_4717660_ENSG00000105255	B2	TEM_5d	19	4717660	ENSG00000105255	4	0.0122215	0.03565	0.731734	0.0231082	0.0301078	0.256736	0.142967	0.00488023	0.957874	FALSE
B2_TEMRA_16h_19_4717660_ENSG00000105255	B2	TEMRA_16h	19	4717660	ENSG00000105255	3	-0.0124407	0.0272156	0.647586	-0.0192016	-0.024123	-0.0712124	0.308441	0.00270417	0.940845	FALSE
B2_TEMRA_40h_19_4717660_ENSG00000105255	B2	TEMRA_40h	19	4717660	ENSG00000105255	3	0.0486385	0.0244314	0.0465005	0.0441883	0.0446388	0.0267925	0.733415	0.0112528	0.337321	FALSE
B2_TEMRA_5d_19_4717660_ENSG00000105255	B2	TEMRA_5d	19	4717660	ENSG00000105255	4	0.0156405	0.0236245	0.507944	0.00249816	-0.00213174	-0.0721711	0.245369	0.00155842	0.898712	FALSE
B2_nTreg_16h_19_4717660_ENSG00000105255	B2	nTreg_16h	19	4717660	ENSG00000105255	3	0.0227389	0.0521828	0.663015	0.0192813	0.0238755	0.0850986	0.63407	0.0901275	0.944372	FALSE
B2_nTreg_40h_19_4717660_ENSG00000105255	B2	nTreg_40h	19	4717660	ENSG00000105255	3	-0.00663879	0.0227305	0.770236	0.00287504	0.00387767	0.0902383	0.386071	0.00416202	0.969012	FALSE
B2_CD4_Memory_uns_0h_19_4717660_ENSG00000105355	B2	CD4_Memory_uns_0h	19	4717660	ENSG00000105355	3	0.0345569	0.0204123	0.0904652	0.0278547	0.0267525	0.0250059	0.95547	1.38667e-05	0.479767	FALSE
B2_CD4_Memory_stim_16h_19_4717660_ENSG00000105355	B2	CD4_Memory_stim_16h	19	4717660	ENSG00000105355	4	-0.0904082	0.136305	0.507152	0.0115742	0.0116	0.0787221	0.584693	9.41602e-08	0.898521	FALSE
B2_CD4_Memory_stim_40h_19_4717660_ENSG00000105355	B2	CD4_Memory_stim_40h	19	4717660	ENSG00000105355	5	-0.103223	0.105668	0.328639	-0.108666	-0.119518	-0.290213	0.162115	8.08972e-08	0.804111	FALSE
B2_CD4_Memory_stim_5d_19_4717660_ENSG00000105355	B2	CD4_Memory_stim_5d	19	4717660	ENSG00000105355	4	0.0593407	0.0520289	0.254065	0.0128583	0.00431447	-0.118041	0.653172	1.92732e-05	0.745869	FALSE
B2_CD4_Naive_uns_0h_19_4717660_ENSG00000105355	B2	CD4_Naive_uns_0h	19	4717660	ENSG00000105355	4	0.011555	0.0250446	0.644529	0.0104135	0.0114224	-0.0553011	0.135039	2.86334e-05	0.939973	FALSE
B2_CD4_Naive_stim_16h_19_4717660_ENSG00000105355	B2	CD4_Naive_stim_16h	19	4717660	ENSG00000105355	5	0.0476216	0.0446588	0.286269	0.0319599	0.0370108	0.0670671	0.788004	9.11816e-05	0.772452	FALSE
B2_CD4_Naive_stim_40h_19_4717660_ENSG00000105355	B2	CD4_Naive_stim_40h	19	4717660	ENSG00000105355	3	0.071326	0.0769308	0.353851	-0.00398449	-0.00704352	-0.0608262	0.795148	1.17765e-06	0.82513	FALSE
B2_CD4_Naive_stim_5d_19_4717660_ENSG00000105355	B2	CD4_Naive_stim_5d	19	4717660	ENSG00000105355	3	-0.00515399	0.0438099	0.906349	0.0130686	0.0167007	0.445282	0.375947	0.000430134	0.992257	FALSE
B2_TN_0h_19_4717660_ENSG00000105355	B2	TN_0h	19	4717660	ENSG00000105355	5	0.0219408	0.0290366	0.449875	0.00758752	0.00918872	-0.100925	0.053437	5.20835e-06	0.876896	FALSE
B2_TN_16h_19_4717660_ENSG00000105355	B2	TN_16h	19	4717660	ENSG00000105355	5	0.0741642	0.0377038	0.0491807	0.075106	0.0869512	-0.010399	0.516756	3.06304e-05	0.34668	FALSE
B2_TN_40h_19_4717660_ENSG00000105355	B2	TN_40h	19	4717660	ENSG00000105355	3	0.0499038	0.0343239	0.145972	0.0236299	0.0206762	0.121121	0.616686	6.57825e-06	0.605412	FALSE
B2_TN_5d_19_4717660_ENSG00000105355	B2	TN_5d	19	4717660	ENSG00000105355	4	0.082809	0.0371736	0.0259051	0.0571251	0.0564572	0.0253015	0.696721	0.000662601	0.244681	FALSE
B2_TCM_0h_19_4717660_ENSG00000105355	B2	TCM_0h	19	4717660	ENSG00000105355	3	0.0646656	0.0250739	0.00990871	0.0487668	0.0412905	0.669589	0.75152	8.56319e-05	0.130768	FALSE
B2_TCM_16h_19_4717660_ENSG00000105355	B2	TCM_16h	19	4717660	ENSG00000105355	3	0.151327	0.140425	0.281198	-0.0133026	-0.0145895	-1.61358	0.465768	8.22581e-06	0.768327	FALSE
B2_TCM_40h_19_4717660_ENSG00000105355	B2	TCM_40h	19	4717660	ENSG00000105355	4	0.0211388	0.0390922	0.588686	0.0219763	-0.0265469	0.0976599	0.544557	5.22405e-09	0.921585	FALSE
B2_TCM_5d_19_4717660_ENSG00000105355	B2	TCM_5d	19	4717660	ENSG00000105355	3	-0.0258292	0.138838	0.852415	0.0236989	0.0328248	-0.245926	0.625598	0.0119024	0.985192	FALSE
B2_TEM_0h_19_4717660_ENSG00000105355	B2	TEM_0h	19	4717660	ENSG00000105355	5	0.000335978	0.0287916	0.990689	-0.0204407	-0.0315859	-0.0464288	0.550069	1.43975e-07	0.998553	FALSE
B2_TEM_16h_19_4717660_ENSG00000105355	B2	TEM_16h	19	4717660	ENSG00000105355	3	0.17171	0.20675	0.406246	0.0440666	0.0461632	-0.463649	0.578684	0.000665201	0.854951	FALSE
B2_TEM_40h_19_4717660_ENSG00000105355	B2	TEM_40h	19	4717660	ENSG00000105355	5	0.0752041	0.102521	0.463222	0.106558	0.0874735	0.188485	0.748986	0.000804769	0.883101	FALSE
B2_TEM_5d_19_4717660_ENSG00000105355	B2	TEM_5d	19	4717660	ENSG00000105355	4	-0.453589	0.170515	0.00781165	-0.12047	-0.101314	-0.567239	0.696541	0.00776057	0.111008	FALSE
B2_TEMRA_0h_19_4717660_ENSG00000105355	B2	TEMRA_0h	19	4717660	ENSG00000105355	4	0.00376835	0.0165494	0.819877	0.0170972	0.017395	-0.0108472	0.827441	2.302e-06	0.978256	FALSE
B2_TEMRA_16h_19_4717660_ENSG00000105355	B2	TEMRA_16h	19	4717660	ENSG00000105355	3	0.0927484	0.0316281	0.00336283	0.0783088	0.0723902	0.117344	0.907305	0.00374476	0.0601857	FALSE
B2_TEMRA_40h_19_4717660_ENSG00000105355	B2	TEMRA_40h	19	4717660	ENSG00000105355	3	0.0226468	0.0206847	0.273578	0.0192732	0.0144814	0.0859115	0.647301	0.000263386	0.761722	FALSE
B2_TEMRA_5d_19_4717660_ENSG00000105355	B2	TEMRA_5d	19	4717660	ENSG00000105355	4	0.0519635	0.0194951	0.00768827	0.0340539	0.0312016	0.0561887	0.911339	0.000168908	0.109625	FALSE
B2_nTreg_0h_19_4717660_ENSG00000105355	B2	nTreg_0h	19	4717660	ENSG00000105355	4	0.0173475	0.0682652	0.799404	0.00342472	-0.00783484	0.0878099	0.611912	6.614e-05	0.974826	FALSE
B2_nTreg_16h_19_4717660_ENSG00000105355	B2	nTreg_16h	19	4717660	ENSG00000105355	4	-0.119888	0.180199	0.505855	0.0275551	0.0234638	0.220282	0.610666	3.86978e-05	0.89808	FALSE
B2_nTreg_40h_19_4717660_ENSG00000105355	B2	nTreg_40h	19	4717660	ENSG00000105355	3	-0.0428408	0.0202167	0.0340839	-0.0265448	-0.0265117	0.0776777	0.650853	3.14199e-06	0.285507	FALSE
B2_CD4_Memory_uns_0h_19_4717660_ENSG00000126934	B2	CD4_Memory_uns_0h	19	4717660	ENSG00000126934	2	-0.0748087	0.0488164	0.125411					0.0235543	0.56435	FALSE
B2_CD4_Memory_stim_16h_19_4717660_ENSG00000126934	B2	CD4_Memory_stim_16h	19	4717660	ENSG00000126934	2	-0.0247744	0.0344418	0.471949					0.000704403	0.88643	FALSE
B2_CD4_Memory_stim_40h_19_4717660_ENSG00000126934	B2	CD4_Memory_stim_40h	19	4717660	ENSG00000126934	3	-0.00198563	0.131272	0.987932	0.0206184	0.0244595	0.138414	0.423825	0.0274731	0.998553	FALSE
B2_CD4_Memory_stim_5d_19_4717660_ENSG00000126934	B2	CD4_Memory_stim_5d	19	4717660	ENSG00000126934	4	-0.0760762	0.0295422	0.0100191	-0.0695691	-0.0552679	-0.0338136	0.53638	0.000574286	0.131871	FALSE
B2_CD4_Naive_uns_0h_19_4717660_ENSG00000126934	B2	CD4_Naive_uns_0h	19	4717660	ENSG00000126934	2	-0.0174962	0.0988853	0.85956					0.0437794	0.986091	FALSE
B2_CD4_Naive_stim_16h_19_4717660_ENSG00000126934	B2	CD4_Naive_stim_16h	19	4717660	ENSG00000126934	3	-0.00852062	0.0582228	0.883649	0.00974701	0.0083488	0.124211	0.539951	0.0204658	0.989735	FALSE
B2_CD4_Naive_stim_40h_19_4717660_ENSG00000126934	B2	CD4_Naive_stim_40h	19	4717660	ENSG00000126934	2	-0.0713636	0.0737559	0.333262					0.00058042	0.808818	FALSE
B2_CD4_Naive_stim_5d_19_4717660_ENSG00000126934	B2	CD4_Naive_stim_5d	19	4717660	ENSG00000126934	4	-0.0487302	0.0590249	0.409038	-0.0563592	-0.0619503	0.0593321	0.625915	6.30276e-05	0.856989	FALSE
B2_TN_0h_19_4717660_ENSG00000126934	B2	TN_0h	19	4717660	ENSG00000126934	2	-0.0213651	0.0978424	0.827146					0.0563741	0.979578	FALSE
B2_TN_16h_19_4717660_ENSG00000126934	B2	TN_16h	19	4717660	ENSG00000126934	2	-0.0141493	0.0333413	0.67129					0.00154145	0.94592	FALSE
B2_TN_40h_19_4717660_ENSG00000126934	B2	TN_40h	19	4717660	ENSG00000126934	3	-0.141904	0.109695	0.195795	-0.0972743	-0.0934616	0.0308663	0.399332	0.00515165	0.680935	FALSE
B2_TN_5d_19_4717660_ENSG00000126934	B2	TN_5d	19	4717660	ENSG00000126934	2	0.0192616	0.0427283	0.652138					0.0564368	0.940845	FALSE
B2_TCM_0h_19_4717660_ENSG00000126934	B2	TCM_0h	19	4717660	ENSG00000126934	3	0.0567378	0.0317959	0.0743523	0.0515656	0.0513411	0.0287282	0.58951	0.0163947	0.437375	FALSE
B2_TCM_16h_19_4717660_ENSG00000126934	B2	TCM_16h	19	4717660	ENSG00000126934	2	0.00140881	0.0345204	0.967447					0.0012154	0.996882	FALSE
B2_TCM_40h_19_4717660_ENSG00000126934	B2	TCM_40h	19	4717660	ENSG00000126934	2	-0.0785174	0.0418793	0.0608136					0.0341709	0.391116	FALSE
B2_TCM_5d_19_4717660_ENSG00000126934	B2	TCM_5d	19	4717660	ENSG00000126934	4	-0.0732355	0.0291711	0.0120543	-0.0619264	-0.0661893	-0.0345668	0.394581	0.00479521	0.151218	FALSE
B2_TEM_0h_19_4717660_ENSG00000126934	B2	TEM_0h	19	4717660	ENSG00000126934	2	-0.0406379	0.0321233	0.20585					0.0174792	0.69011	FALSE
B2_TEM_16h_19_4717660_ENSG00000126934	B2	TEM_16h	19	4717660	ENSG00000126934	3	-0.0547455	0.040708	0.17868	-0.0419709	-0.0348949	0.0894053	0.501033	0.000119437	0.66087	FALSE
B2_TEM_40h_19_4717660_ENSG00000126934	B2	TEM_40h	19	4717660	ENSG00000126934	2	-0.0581373	0.051694	0.26074					0.00925857	0.751944	FALSE
B2_TEM_5d_19_4717660_ENSG00000126934	B2	TEM_5d	19	4717660	ENSG00000126934	4	-0.0805579	0.0447744	0.0719877	-0.071762	-0.0713927	-0.077378	0.956913	0.0460549	0.431045	FALSE
B2_TEMRA_0h_19_4717660_ENSG00000126934	B2	TEMRA_0h	19	4717660	ENSG00000126934	3	-0.00418462	0.0553783	0.939766	-0.0247201	-0.0291281	-0.0999549	0.289722	0.0213308	0.993616	FALSE
B2_TEMRA_16h_19_4717660_ENSG00000126934	B2	TEMRA_16h	19	4717660	ENSG00000126934	3	-0.0230171	0.022928	0.315434	-0.0309361	-0.0325226	-0.00253951	0.766269	2.94277e-05	0.794867	FALSE
B2_TEMRA_40h_19_4717660_ENSG00000126934	B2	TEMRA_40h	19	4717660	ENSG00000126934	2	-0.0254934	0.0640134	0.690445					0.0112336	0.948099	FALSE
B2_TEMRA_5d_19_4717660_ENSG00000126934	B2	TEMRA_5d	19	4717660	ENSG00000126934	2	-0.0472872	0.0580894	0.415621					0.00702368	0.859492	FALSE
B2_nTreg_0h_19_4717660_ENSG00000126934	B2	nTreg_0h	19	4717660	ENSG00000126934	2	-0.00522001	0.0241813	0.829089					0.00414561	0.979974	FALSE
B2_nTreg_16h_19_4717660_ENSG00000126934	B2	nTreg_16h	19	4717660	ENSG00000126934	3	-0.0372719	0.0758327	0.623071	-0.0052455	0.03746	0.0981894	0.822608	0.0124087	0.933846	FALSE
B2_nTreg_40h_19_4717660_ENSG00000126934	B2	nTreg_40h	19	4717660	ENSG00000126934	2	-0.0118864	0.0821288	0.884925					0.0154688	0.989735	FALSE
B2_CD4_Memory_uns_0h_19_4717660_ENSG00000127663	B2	CD4_Memory_uns_0h	19	4717660	ENSG00000127663	3	0.0164074	0.0249647	0.511035	0.0195578	0.0230835	0.040001	0.436038	0.000430889	0.900563	FALSE
B2_CD4_Memory_stim_16h_19_4717660_ENSG00000127663	B2	CD4_Memory_stim_16h	19	4717660	ENSG00000127663	2	0.0254117	0.0383829	0.507935					0.00115679	0.898712	FALSE
B2_CD4_Memory_stim_40h_19_4717660_ENSG00000127663	B2	CD4_Memory_stim_40h	19	4717660	ENSG00000127663	2	0.00305316	0.0519077	0.953096					0.0149155	0.996012	FALSE
B2_CD4_Memory_stim_5d_19_4717660_ENSG00000127663	B2	CD4_Memory_stim_5d	19	4717660	ENSG00000127663	2	0.0248065	0.0448098	0.579857					0.00242112	0.919764	FALSE
B2_CD4_Naive_uns_0h_19_4717660_ENSG00000127663	B2	CD4_Naive_uns_0h	19	4717660	ENSG00000127663	3	0.0352532	0.0317836	0.267359	0.0254803	0.0241278	-0.0224844	0.357465	0.00182793	0.75745	FALSE
B2_CD4_Naive_stim_16h_19_4717660_ENSG00000127663	B2	CD4_Naive_stim_16h	19	4717660	ENSG00000127663	3	0.0197361	0.0266775	0.459419	0.0156455	-0.00182243	-0.190144	0.629242	0.00168814	0.88228	FALSE
B2_CD4_Naive_stim_40h_19_4717660_ENSG00000127663	B2	CD4_Naive_stim_40h	19	4717660	ENSG00000127663	3	0.0208227	0.0418953	0.619176	0.00461099	0.00228664	-0.100493	0.252575	0.00107568	0.933135	FALSE
B2_CD4_Naive_stim_5d_19_4717660_ENSG00000127663	B2	CD4_Naive_stim_5d	19	4717660	ENSG00000127663	2	0.0252356	0.0203835	0.2157					6.92709e-05	0.702373	FALSE
B2_TN_0h_19_4717660_ENSG00000127663	B2	TN_0h	19	4717660	ENSG00000127663	2	-0.00896217	0.0482166	0.852544					0.0197365	0.985192	FALSE
B2_TN_16h_19_4717660_ENSG00000127663	B2	TN_16h	19	4717660	ENSG00000127663	2	-0.0237111	0.109006	0.827803					0.036733	0.979741	FALSE
B2_TN_40h_19_4717660_ENSG00000127663	B2	TN_40h	19	4717660	ENSG00000127663	2	0.0309279	0.0259997	0.234224					9.8223e-05	0.724994	FALSE
B2_TN_5d_19_4717660_ENSG00000127663	B2	TN_5d	19	4717660	ENSG00000127663	2	0.00692619	0.0222007	0.755055					7.58188e-05	0.964074	FALSE
B2_TCM_0h_19_4717660_ENSG00000127663	B2	TCM_0h	19	4717660	ENSG00000127663	2	-0.0446964	0.0229092	0.0510542					0.000225434	0.353785	FALSE
B2_TCM_16h_19_4717660_ENSG00000127663	B2	TCM_16h	19	4717660	ENSG00000127663	2	-0.0274928	0.0311169	0.376948					0.00968867	0.839427	FALSE
B2_TCM_40h_19_4717660_ENSG00000127663	B2	TCM_40h	19	4717660	ENSG00000127663	2	0.0920238	0.0455149	0.0431928					0.0331683	0.322794	FALSE
B2_TCM_5d_19_4717660_ENSG00000127663	B2	TCM_5d	19	4717660	ENSG00000127663	2	0.0188306	0.0356624	0.597483					0.00790964	0.924707	FALSE
B2_TEM_0h_19_4717660_ENSG00000127663	B2	TEM_0h	19	4717660	ENSG00000127663	3	0.0254605	0.0293149	0.385111	0.0226581	0.026627	0.0120587	0.756753	0.00296779	0.844166	FALSE
B2_TEM_16h_19_4717660_ENSG00000127663	B2	TEM_16h	19	4717660	ENSG00000127663	3	0.0752168	0.0461814	0.103371	0.0765849	0.076969	0.122453	0.775644	0.0111089	0.513802	FALSE
B2_TEM_40h_19_4717660_ENSG00000127663	B2	TEM_40h	19	4717660	ENSG00000127663	2	0.0152415	0.0384585	0.691877					0.00303557	0.948099	FALSE
B2_TEM_5d_19_4717660_ENSG00000127663	B2	TEM_5d	19	4717660	ENSG00000127663	3	0.00105746	0.0263182	0.96795	-0.00643739	-0.00747206	-0.0268917	0.691836	0.00175367	0.99707	FALSE
B2_TEMRA_0h_19_4717660_ENSG00000127663	B2	TEMRA_0h	19	4717660	ENSG00000127663	2	-0.00783328	0.0343344	0.819532					0.00222412	0.978256	FALSE
B2_TEMRA_16h_19_4717660_ENSG00000127663	B2	TEMRA_16h	19	4717660	ENSG00000127663	2	-0.0203942	0.0234028	0.383512					0.00590223	0.842692	FALSE
B2_TEMRA_40h_19_4717660_ENSG00000127663	B2	TEMRA_40h	19	4717660	ENSG00000127663	2	0.0617343	0.0337677	0.0675188					0.057676	0.415446	FALSE
B2_TEMRA_5d_19_4717660_ENSG00000127663	B2	TEMRA_5d	19	4717660	ENSG00000127663	3	0.0293418	0.0486463	0.546399	0.00472164	-0.0404444	-0.0409801	0.560748	0.00375011	0.913446	FALSE
B2_nTreg_0h_19_4717660_ENSG00000127663	B2	nTreg_0h	19	4717660	ENSG00000127663	2	0.0366229	0.0287538	0.20278					0.0101872	0.68902	FALSE
B2_nTreg_16h_19_4717660_ENSG00000127663	B2	nTreg_16h	19	4717660	ENSG00000127663	2	0.0269892	0.0283593	0.341256					0.0215627	0.815879	FALSE
B2_nTreg_40h_19_4717660_ENSG00000127663	B2	nTreg_40h	19	4717660	ENSG00000127663	2	0.0177708	0.024444	0.467226					0.000573253	0.884767	FALSE
B2_CD4_Memory_uns_0h_19_4717660_ENSG00000127666	B2	CD4_Memory_uns_0h	19	4717660	ENSG00000127666	5	0.0417235	0.0264139	0.114198	0.0264334	0.025697	0.0688039	0.396803	0.000128345	0.538942	FALSE
B2_CD4_Memory_stim_16h_19_4717660_ENSG00000127666	B2	CD4_Memory_stim_16h	19	4717660	ENSG00000127666	4	-0.0831965	0.0799123	0.297831	-0.00581368	0.00628435	-0.154793	0.778257	1.87458e-05	0.781667	FALSE
B2_CD4_Memory_stim_40h_19_4717660_ENSG00000127666	B2	CD4_Memory_stim_40h	19	4717660	ENSG00000127666	5	-0.0417586	0.138402	0.762866	0.12558	0.15904	0.853941	0.0299434	1.17046e-05	0.966223	FALSE
B2_CD4_Memory_stim_5d_19_4717660_ENSG00000127666	B2	CD4_Memory_stim_5d	19	4717660	ENSG00000127666	4	0.0915094	0.0408573	0.0251084	0.118508	0.119074	0.220518	0.17616	9.59523e-05	0.239521	FALSE
B2_CD4_Naive_uns_0h_19_4717660_ENSG00000127666	B2	CD4_Naive_uns_0h	19	4717660	ENSG00000127666	5	-0.106935	0.0514314	0.0376012	-0.0725225	-0.0740738	-0.132599	0.791764	4.54946e-05	0.301131	FALSE
B2_CD4_Naive_stim_16h_19_4717660_ENSG00000127666	B2	CD4_Naive_stim_16h	19	4717660	ENSG00000127666	4	-0.0303371	0.0570939	0.595174	-0.037057	-0.0378051	-0.181317	0.39999	0.000209428	0.923624	FALSE
B2_CD4_Naive_stim_40h_19_4717660_ENSG00000127666	B2	CD4_Naive_stim_40h	19	4717660	ENSG00000127666	4	0.0297958	0.0557764	0.593203	-0.0360568	0.00857979	0.0199726	0.949352	0.000236858	0.92302	FALSE
B2_CD4_Naive_stim_5d_19_4717660_ENSG00000127666	B2	CD4_Naive_stim_5d	19	4717660	ENSG00000127666	5	-0.00705251	0.158101	0.96442	0.00325293	0.00587251	0.165482	0.407633	1.98867e-05	0.996434	FALSE
B2_TN_0h_19_4717660_ENSG00000127666	B2	TN_0h	19	4717660	ENSG00000127666	4	-0.049982	0.0317434	0.115357	-0.0673529	-0.0714644	0.349761	0.303798	2.18152e-06	0.542273	FALSE
B2_TN_16h_19_4717660_ENSG00000127666	B2	TN_16h	19	4717660	ENSG00000127666	4	0.0211867	0.0705387	0.763906	-0.00509076	-0.00660231	0.0473583	0.826892	4.18294e-05	0.966781	FALSE
B2_TN_40h_19_4717660_ENSG00000127666	B2	TN_40h	19	4717660	ENSG00000127666	5	-0.00594999	0.0693602	0.931638	-0.0167668	-0.0247135	0.179029	0.224208	1.20906e-06	0.993158	FALSE
B2_TN_5d_19_4717660_ENSG00000127666	B2	TN_5d	19	4717660	ENSG00000127666	3	0.0512865	0.0850662	0.546575	0.000552082	-0.000472425	-0.309313	0.137816	9.99847e-06	0.913512	FALSE
B2_TCM_0h_19_4717660_ENSG00000127666	B2	TCM_0h	19	4717660	ENSG00000127666	4	-0.0852232	0.0868332	0.326367	0.0268842	0.0313782	-0.0213291	0.72293	0.00123509	0.802995	FALSE
B2_TCM_16h_19_4717660_ENSG00000127666	B2	TCM_16h	19	4717660	ENSG00000127666	3	-0.0846693	0.0563508	0.132958	-0.0394312	-0.00966366	0.179419	0.229024	6.82361e-05	0.580213	FALSE
B2_TCM_40h_19_4717660_ENSG00000127666	B2	TCM_40h	19	4717660	ENSG00000127666	3	0.0202183	0.0335059	0.546227	-0.0147182	-0.0227851	0.226887	0.681111	0.000669664	0.913446	FALSE
B2_TCM_5d_19_4717660_ENSG00000127666	B2	TCM_5d	19	4717660	ENSG00000127666	3	0.0746288	0.250629	0.765882	-0.0035046	-0.0102705	-0.775631	0.0941853	0.000137715	0.967502	FALSE
B2_TEM_0h_19_4717660_ENSG00000127666	B2	TEM_0h	19	4717660	ENSG00000127666	3	-0.00472947	0.0152222	0.756032	0.00136982	0.00322946	0.0132979	0.701745	7.50157e-08	0.964127	FALSE
B2_TEM_16h_19_4717660_ENSG00000127666	B2	TEM_16h	19	4717660	ENSG00000127666	4	0.195929	0.158789	0.21724	0.0952883	0.111481	0.518231	0.654289	0.00110035	0.705436	FALSE
B2_TEM_40h_19_4717660_ENSG00000127666	B2	TEM_40h	19	4717660	ENSG00000127666	4	0.167124	0.267192	0.531654	-0.0438182	-0.0438659	-0.467743	0.686492	1.8607e-05	0.908435	FALSE
B2_TEM_5d_19_4717660_ENSG00000127666	B2	TEM_5d	19	4717660	ENSG00000127666	3	-0.00586915	0.03955	0.882029	-0.0180455	-0.0296544	-0.0797861	0.233883	1.76927e-06	0.989363	FALSE
B2_TEMRA_0h_19_4717660_ENSG00000127666	B2	TEMRA_0h	19	4717660	ENSG00000127666	3	-0.0175008	0.0204022	0.391008	-0.00223671	-0.00121146	-0.284318	0.508516	0.00133065	0.845931	FALSE
B2_TEMRA_16h_19_4717660_ENSG00000127666	B2	TEMRA_16h	19	4717660	ENSG00000127666	5	0.0657062	0.0677265	0.331962	-0.0420276	-0.0314413	0.0746309	0.941088	1.14974e-05	0.807342	FALSE
B2_TEMRA_40h_19_4717660_ENSG00000127666	B2	TEMRA_40h	19	4717660	ENSG00000127666	4	0.0157356	0.0465152	0.735146	0.0112603	0.0115939	-0.00543302	0.907646	4.40922e-06	0.958804	FALSE
B2_TEMRA_5d_19_4717660_ENSG00000127666	B2	TEMRA_5d	19	4717660	ENSG00000127666	4	0.0630695	0.0421437	0.134514	0.0254298	0.0013403	-0.098237	0.222296	5.49234e-06	0.58306	FALSE
B2_nTreg_0h_19_4717660_ENSG00000127666	B2	nTreg_0h	19	4717660	ENSG00000127666	3	-0.0307159	0.0433046	0.478139	-0.0217442	-0.0174317	-0.0432237	0.916392	0.00240793	0.889904	FALSE
B2_nTreg_16h_19_4717660_ENSG00000127666	B2	nTreg_16h	19	4717660	ENSG00000127666	4	0.0243602	0.0439211	0.579144	-0.000242889	0.0589717	0.0667649	0.501635	4.63299e-06	0.919764	FALSE
B2_nTreg_40h_19_4717660_ENSG00000127666	B2	nTreg_40h	19	4717660	ENSG00000127666	4	-0.00375751	0.0310422	0.903655	-0.0334517	-0.03378	-0.0769213	0.645478	2.35996e-08	0.992137	FALSE
B2_CD4_Memory_uns_0h_19_4717660_ENSG00000141965	B2	CD4_Memory_uns_0h	19	4717660	ENSG00000141965	5	0.122115	0.0531035	0.0214729	0.0293092	0.0187968	0.118896	0.979971	3.26878e-05	0.217381	FALSE
B2_CD4_Memory_stim_16h_19_4717660_ENSG00000141965	B2	CD4_Memory_stim_16h	19	4717660	ENSG00000141965	4	0.0193223	0.021215	0.36241	0.0193972	0.0252781	0.0260028	0.863289	0.000151752	0.831387	FALSE
B2_CD4_Memory_stim_40h_19_4717660_ENSG00000141965	B2	CD4_Memory_stim_40h	19	4717660	ENSG00000141965	4	0.103038	0.0573153	0.0722188	0.0632314	0.0273749	0.021139	0.494985	0.00096071	0.431045	FALSE
B2_CD4_Memory_stim_5d_19_4717660_ENSG00000141965	B2	CD4_Memory_stim_5d	19	4717660	ENSG00000141965	4	-0.00335317	0.0266897	0.90002	0.00285598	0.00716974	-0.083338	0.268403	0.000125969	0.991689	FALSE
B2_CD4_Naive_uns_0h_19_4717660_ENSG00000141965	B2	CD4_Naive_uns_0h	19	4717660	ENSG00000141965	4	0.000375688	0.0641846	0.99533	0.0272602	0.0537967	0.253967	0.0576961	0.000257743	0.99953	FALSE
B2_CD4_Naive_stim_16h_19_4717660_ENSG00000141965	B2	CD4_Naive_stim_16h	19	4717660	ENSG00000141965	3	-0.00162184	0.0762917	0.98304	-0.039877	-0.064243	-0.293889	0.303879	8.39271e-06	0.998273	FALSE
B2_CD4_Naive_stim_40h_19_4717660_ENSG00000141965	B2	CD4_Naive_stim_40h	19	4717660	ENSG00000141965	5	-0.156568	0.11423	0.17049	-0.0699757	-0.0789993	-0.124977	0.865413	0.00161218	0.647674	FALSE
B2_CD4_Naive_stim_5d_19_4717660_ENSG00000141965	B2	CD4_Naive_stim_5d	19	4717660	ENSG00000141965	4	0.0980364	0.118836	0.409386	0.0184389	0.0217632	-0.183508	0.179884	0.0129217	0.857082	FALSE
B2_TN_0h_19_4717660_ENSG00000141965	B2	TN_0h	19	4717660	ENSG00000141965	4	-0.0357969	0.0539652	0.507116	0.00801432	0.0183725	0.0278778	0.747127	2.50989e-05	0.898521	FALSE
B2_TN_16h_19_4717660_ENSG00000141965	B2	TN_16h	19	4717660	ENSG00000141965	3	-0.0252985	0.0372394	0.496917	-0.047604	-0.052843	-0.385379	0.589747	9.65365e-05	0.89467	FALSE
B2_TN_40h_19_4717660_ENSG00000141965	B2	TN_40h	19	4717660	ENSG00000141965	3	-0.0277621	0.033635	0.409148	-0.0103797	-0.00826727	0.0198323	0.892821	7.91577e-06	0.856989	FALSE
B2_TN_5d_19_4717660_ENSG00000141965	B2	TN_5d	19	4717660	ENSG00000141965	4	0.00469503	0.0965952	0.961234	-0.0313984	-0.0278302	0.150551	0.389966	0.00761597	0.996434	FALSE
B2_TCM_0h_19_4717660_ENSG00000141965	B2	TCM_0h	19	4717660	ENSG00000141965	3	0.0111826	0.0521773	0.830298	0.0032438	0.00577301	-0.0588968	0.703232	0.000873587	0.980447	FALSE
B2_TCM_16h_19_4717660_ENSG00000141965	B2	TCM_16h	19	4717660	ENSG00000141965	3	0.00443726	0.0438301	0.919362	-0.0247731	-0.034771	-0.0525738	0.864313	2.05521e-06	0.992432	FALSE
B2_TCM_40h_19_4717660_ENSG00000141965	B2	TCM_40h	19	4717660	ENSG00000141965	4	-0.150956	0.141605	0.286408	0.033726	0.0506439	-0.184968	0.904924	1.31704e-07	0.772452	FALSE
B2_TCM_5d_19_4717660_ENSG00000141965	B2	TCM_5d	19	4717660	ENSG00000141965	4	-0.00070598	0.0318698	0.982327	-0.0101664	-0.0153545	-0.07632	0.129814	0.00013419	0.998273	FALSE
B2_TEM_0h_19_4717660_ENSG00000141965	B2	TEM_0h	19	4717660	ENSG00000141965	3	0.0467261	0.0219671	0.0334122	0.0417769	0.042726	0.0428371	0.93701	7.8245e-05	0.282812	FALSE
B2_TEM_16h_19_4717660_ENSG00000141965	B2	TEM_16h	19	4717660	ENSG00000141965	4	0.0154485	0.0540408	0.77498	0.0544073	0.0552878	0.0796978	0.581969	0.000797294	0.970148	FALSE
B2_TEM_40h_19_4717660_ENSG00000141965	B2	TEM_40h	19	4717660	ENSG00000141965	3	-0.0704984	0.0536478	0.188814	-0.0378746	-0.0240041	0.242584	0.592018	6.39769e-05	0.671471	FALSE
B2_TEM_5d_19_4717660_ENSG00000141965	B2	TEM_5d	19	4717660	ENSG00000141965	4	0.0637382	0.074558	0.392617	-0.011295	-0.0236262	0.00989902	0.829595	4.61112e-06	0.847022	FALSE
B2_TEMRA_0h_19_4717660_ENSG00000141965	B2	TEMRA_0h	19	4717660	ENSG00000141965	4	0.0411471	0.0613552	0.502452	-0.00417576	-0.00574168	0.0759687	0.827599	2.20085e-05	0.897007	FALSE
B2_TEMRA_16h_19_4717660_ENSG00000141965	B2	TEMRA_16h	19	4717660	ENSG00000141965	4	-0.0291471	0.0428519	0.496389	0.014464	0.0189698	0.00200131	0.774101	0.000378066	0.894425	FALSE
B2_TEMRA_40h_19_4717660_ENSG00000141965	B2	TEMRA_40h	19	4717660	ENSG00000141965	4	0.0135752	0.0756515	0.857589	0.0366049	0.0545363	-0.157439	0.484488	0.000195906	0.98554	FALSE
B2_TEMRA_5d_19_4717660_ENSG00000141965	B2	TEMRA_5d	19	4717660	ENSG00000141965	3	0.0966093	0.0193008	5.57297e-07	0.0863797	0.0826103	0.0186382	0.501142	0.00014046	4.38537e-05	TRUE
B2_nTreg_0h_19_4717660_ENSG00000141965	B2	nTreg_0h	19	4717660	ENSG00000141965	5	-0.0168183	0.0299098	0.573913	-0.00946747	-0.00463943	0.0515661	0.0522154	4.01241e-07	0.919764	FALSE
B2_nTreg_16h_19_4717660_ENSG00000141965	B2	nTreg_16h	19	4717660	ENSG00000141965	4	0.0573201	0.0715545	0.423092	0.000936389	-0.0456383	-0.191972	0.552879	0.000508173	0.862866	FALSE
B2_nTreg_40h_19_4717660_ENSG00000141965	B2	nTreg_40h	19	4717660	ENSG00000141965	4	0.0554812	0.0361006	0.124331	0.0161143	0.0165316	-0.0507044	0.454414	0.000717009	0.561047	FALSE
B2_CD4_Memory_uns_0h_19_4717660_ENSG00000141985	B2	CD4_Memory_uns_0h	19	4717660	ENSG00000141985	4	-0.0445594	0.042026	0.289016	-0.00516193	-0.00186382	-0.0260674	0.730998	0.00214493	0.773568	FALSE
B2_CD4_Memory_stim_16h_19_4717660_ENSG00000141985	B2	CD4_Memory_stim_16h	19	4717660	ENSG00000141985	3	-0.00397736	0.0216594	0.854302	-0.0112058	-0.0166664	-0.0582949	0.383163	0.000155307	0.985289	FALSE
B2_CD4_Memory_stim_40h_19_4717660_ENSG00000141985	B2	CD4_Memory_stim_40h	19	4717660	ENSG00000141985	4	0.0105445	0.0464087	0.820261	-0.00692539	-0.00736018	-0.147163	0.218403	3.68548e-05	0.978302	FALSE
B2_CD4_Memory_stim_5d_19_4717660_ENSG00000141985	B2	CD4_Memory_stim_5d	19	4717660	ENSG00000141985	3	0.0174021	0.0827533	0.833442	0.0727473	0.0741737	-0.168269	0.68306	0.00698725	0.981209	FALSE
B2_CD4_Naive_uns_0h_19_4717660_ENSG00000141985	B2	CD4_Naive_uns_0h	19	4717660	ENSG00000141985	3	0.0544715	0.0266509	0.0409644	0.0414849	0.0412423	0.00204536	0.358861	8.11334e-05	0.312408	FALSE
B2_CD4_Naive_stim_16h_19_4717660_ENSG00000141985	B2	CD4_Naive_stim_16h	19	4717660	ENSG00000141985	3	0.0655462	0.0309397	0.0341317	0.0677323	0.0672186	0.143456	0.391856	1.47981e-05	0.285507	FALSE
B2_CD4_Naive_stim_40h_19_4717660_ENSG00000141985	B2	CD4_Naive_stim_40h	19	4717660	ENSG00000141985	3	0.0344613	0.0316319	0.275957	0.0212203	0.0197897	-0.0963151	0.408449	0.0036453	0.763418	FALSE
B2_CD4_Naive_stim_5d_19_4717660_ENSG00000141985	B2	CD4_Naive_stim_5d	19	4717660	ENSG00000141985	4	0.0111944	0.0305886	0.71439	-0.00208921	-0.00241434	-0.0405831	0.426679	0.000307662	0.953403	FALSE
B2_TN_0h_19_4717660_ENSG00000141985	B2	TN_0h	19	4717660	ENSG00000141985	3	-0.0217764	0.019841	0.272404	-0.021501	-0.0214073	-0.019491	0.980909	2.30507e-05	0.760894	FALSE
B2_TN_16h_19_4717660_ENSG00000141985	B2	TN_16h	19	4717660	ENSG00000141985	3	0.00568461	0.032557	0.86139	-0.00400766	-0.00764969	-0.136236	0.329592	0.000406822	0.986294	FALSE
B2_TN_40h_19_4717660_ENSG00000141985	B2	TN_40h	19	4717660	ENSG00000141985	3	-0.0411103	0.0393946	0.296693	-0.00602088	0.00151709	-0.19763	0.261963	5.8116e-05	0.780993	FALSE
B2_TN_5d_19_4717660_ENSG00000141985	B2	TN_5d	19	4717660	ENSG00000141985	4	-0.0501249	0.0318513	0.115554	-0.0536138	-0.0542616	-0.0577818	0.926051	0.00100489	0.542556	FALSE
B2_TCM_0h_19_4717660_ENSG00000141985	B2	TCM_0h	19	4717660	ENSG00000141985	5	0.00977144	0.0165291	0.55441	0.00696337	0.0100261	0.0341444	0.534598	1.7047e-06	0.916076	FALSE
B2_TCM_16h_19_4717660_ENSG00000141985	B2	TCM_16h	19	4717660	ENSG00000141985	3	0.0142576	0.0609332	0.814994	-0.00162618	-0.0605625	-0.0563068	0.800231	0.00110807	0.977941	FALSE
B2_TCM_40h_19_4717660_ENSG00000141985	B2	TCM_40h	19	4717660	ENSG00000141985	5	-0.0266815	0.0162425	0.100445	-0.0261083	-0.0272535	-0.023264	0.902405	7.95667e-06	0.50575	FALSE
B2_TCM_5d_19_4717660_ENSG00000141985	B2	TCM_5d	19	4717660	ENSG00000141985	4	-0.0323317	0.0377407	0.391621	-0.00316109	-0.00217439	0.0124942	0.30178	0.00474353	0.846212	FALSE
B2_TEM_0h_19_4717660_ENSG00000141985	B2	TEM_0h	19	4717660	ENSG00000141985	3	-0.00767713	0.0387782	0.843064	-0.00360387	0.0359395	0.27953	0.284721	0.000479157	0.982846	FALSE
B2_TEM_16h_19_4717660_ENSG00000141985	B2	TEM_16h	19	4717660	ENSG00000141985	4	0.0775798	0.0784534	0.32273	0.069033	0.0474034	0.113265	0.854486	0.00699438	0.800028	FALSE
B2_TEM_40h_19_4717660_ENSG00000141985	B2	TEM_40h	19	4717660	ENSG00000141985	4	0.195944	0.0663368	0.00313918	0.136271	0.12533	0.146326	0.798296	0.000416244	0.0574134	FALSE
B2_TEM_5d_19_4717660_ENSG00000141985	B2	TEM_5d	19	4717660	ENSG00000141985	3	-0.000526811	0.0239927	0.982482	-0.00995334	-0.0121753	-0.0823674	0.396596	0.000116841	0.998273	FALSE
B2_TEMRA_0h_19_4717660_ENSG00000141985	B2	TEMRA_0h	19	4717660	ENSG00000141985	3	0.0536856	0.0360812	0.136775	0.0295601	0.0279919	-0.0334032	0.49104	0.00952188	0.587623	FALSE
B2_TEMRA_16h_19_4717660_ENSG00000141985	B2	TEMRA_16h	19	4717660	ENSG00000141985	3	0.0149874	0.0160576	0.350638	0.00797715	0.00562374	-0.0832001	0.462586	9.82185e-06	0.82301	FALSE
B2_TEMRA_40h_19_4717660_ENSG00000141985	B2	TEMRA_40h	19	4717660	ENSG00000141985	3	0.0201284	0.0310759	0.517169	0.0177854	0.0571476	0.0923957	0.585019	0.00858535	0.903054	FALSE
B2_TEMRA_5d_19_4717660_ENSG00000141985	B2	TEMRA_5d	19	4717660	ENSG00000141985	3	-0.0373321	0.0397798	0.348003	-0.00222078	0.000255266	-0.0405531	0.989962	0.000563338	0.820587	FALSE
B2_nTreg_0h_19_4717660_ENSG00000141985	B2	nTreg_0h	19	4717660	ENSG00000141985	4	0.00266853	0.0206988	0.89742	0.023789	0.0231762	0.0462526	0.619506	0.000801393	0.991398	FALSE
B2_nTreg_16h_19_4717660_ENSG00000141985	B2	nTreg_16h	19	4717660	ENSG00000141985	4	-0.00359509	0.0268454	0.893467	-0.00686834	-0.0106712	0.0370149	0.423025	0.00122313	0.990848	FALSE
B2_nTreg_40h_19_4717660_ENSG00000141985	B2	nTreg_40h	19	4717660	ENSG00000141985	4	0.0487485	0.0273147	0.0743106	0.0426266	0.0427849	0.068474	0.814228	0.000566127	0.437354	FALSE
B2_CD4_Memory_uns_0h_19_4717660_ENSG00000142002	B2	CD4_Memory_uns_0h	19	4717660	ENSG00000142002	4	0.0457343	0.0406005	0.259977	0.04226	0.0401722	0.268789	0.465727	8.7215e-05	0.751409	FALSE
B2_CD4_Memory_stim_16h_19_4717660_ENSG00000142002	B2	CD4_Memory_stim_16h	19	4717660	ENSG00000142002	4	-0.0231617	0.0355567	0.514786	-0.0163405	-0.0228696	0.0589494	0.204752	0.000441355	0.901656	FALSE
B2_CD4_Memory_stim_40h_19_4717660_ENSG00000142002	B2	CD4_Memory_stim_40h	19	4717660	ENSG00000142002	3	-0.217544	0.0693509	0.00170771	-0.228914	-0.23211	-0.344078	0.447403	0.00221894	0.03605	TRUE
B2_CD4_Memory_stim_5d_19_4717660_ENSG00000142002	B2	CD4_Memory_stim_5d	19	4717660	ENSG00000142002	5	0.0418283	0.0619195	0.499341	0.0279365	0.0117595	0.131955	0.575058	0.000598265	0.896238	FALSE
B2_CD4_Naive_uns_0h_19_4717660_ENSG00000142002	B2	CD4_Naive_uns_0h	19	4717660	ENSG00000142002	5	-0.00177664	0.0342706	0.958655	0.00729015	0.0123247	0.0518033	0.368311	1.03705e-05	0.996434	FALSE
B2_CD4_Naive_stim_16h_19_4717660_ENSG00000142002	B2	CD4_Naive_stim_16h	19	4717660	ENSG00000142002	4	0.0558638	0.0877615	0.524424	0.0118824	0.0146945	-0.184644	0.124964	0.00214566	0.90585	FALSE
B2_CD4_Naive_stim_40h_19_4717660_ENSG00000142002	B2	CD4_Naive_stim_40h	19	4717660	ENSG00000142002	4	0.037476	0.0329691	0.255663	0.0620138	0.0617451	0.0534906	0.781629	0.000728011	0.747046	FALSE
B2_CD4_Naive_stim_5d_19_4717660_ENSG00000142002	B2	CD4_Naive_stim_5d	19	4717660	ENSG00000142002	4	0.0434078	0.0260863	0.0961102	0.029347	0.0216197	-0.0813716	0.134072	1.98202e-06	0.495797	FALSE
B2_TN_0h_19_4717660_ENSG00000142002	B2	TN_0h	19	4717660	ENSG00000142002	3	0.0522285	0.0255137	0.0406506	0.0637136	0.0638354	0.0917075	0.691169	0.000853698	0.311306	FALSE
B2_TN_16h_19_4717660_ENSG00000142002	B2	TN_16h	19	4717660	ENSG00000142002	4	-0.000739546	0.0815971	0.992769	-0.00235607	0.0182697	-0.224226	0.311331	0.000149097	0.998756	FALSE
B2_TN_40h_19_4717660_ENSG00000142002	B2	TN_40h	19	4717660	ENSG00000142002	3	0.0441935	0.0594729	0.45743	0.0622225	0.0905267	0.103871	0.851427	0.000710397	0.881322	FALSE
B2_TN_5d_19_4717660_ENSG00000142002	B2	TN_5d	19	4717660	ENSG00000142002	5	0.16196	0.0701276	0.0209155	0.0134067	0.0191254	0.133254	0.784931	9.37225e-07	0.21283	FALSE
B2_TCM_0h_19_4717660_ENSG00000142002	B2	TCM_0h	19	4717660	ENSG00000142002	5	-0.0217569	0.0487961	0.655689	0.0503377	0.0360056	0.114352	0.162376	0.000296504	0.941929	FALSE
B2_TCM_16h_19_4717660_ENSG00000142002	B2	TCM_16h	19	4717660	ENSG00000142002	3	0.00465454	0.0213435	0.827369	0.00609938	0.00626712	0.0828674	0.450292	0.000197532	0.979595	FALSE
B2_TCM_40h_19_4717660_ENSG00000142002	B2	TCM_40h	19	4717660	ENSG00000142002	4	-0.102017	0.0717213	0.154906	-0.0617432	-0.0201431	-0.171666	0.760238	3.27443e-05	0.620869	FALSE
B2_TCM_5d_19_4717660_ENSG00000142002	B2	TCM_5d	19	4717660	ENSG00000142002	4	0.00917875	0.0546208	0.866548	0.0240225	0.0308151	0.0486352	0.628503	0.00152287	0.987742	FALSE
B2_TEM_0h_19_4717660_ENSG00000142002	B2	TEM_0h	19	4717660	ENSG00000142002	5	-0.021017	0.0346051	0.543626	-0.0081228	-0.00612487	0.0782318	0.055484	1.76681e-05	0.912569	FALSE
B2_TEM_16h_19_4717660_ENSG00000142002	B2	TEM_16h	19	4717660	ENSG00000142002	3	0.00167679	0.10881	0.987705	-0.100971	-0.110692	0.039269	0.963386	4.06073e-05	0.998553	FALSE
B2_TEM_40h_19_4717660_ENSG00000142002	B2	TEM_40h	19	4717660	ENSG00000142002	3	0.0395602	0.0594252	0.505594	0.0347561	0.0334872	0.129344	0.574862	0.00010831	0.897945	FALSE
B2_TEM_5d_19_4717660_ENSG00000142002	B2	TEM_5d	19	4717660	ENSG00000142002	4	-0.0515341	0.0242708	0.0337287	-0.0427307	-0.030855	-0.0416408	0.803491	0.000261996	0.284097	FALSE
B2_TEMRA_0h_19_4717660_ENSG00000142002	B2	TEMRA_0h	19	4717660	ENSG00000142002	4	-0.0499055	0.0324597	0.124181	-0.065181	-0.0695534	-0.116857	0.337114	0.000241469	0.561027	FALSE
B2_TEMRA_16h_19_4717660_ENSG00000142002	B2	TEMRA_16h	19	4717660	ENSG00000142002	3	-0.0404031	0.0827994	0.625575	-0.00955405	-0.00869447	0.167761	0.173656	7.02708e-05	0.933846	FALSE
B2_TEMRA_40h_19_4717660_ENSG00000142002	B2	TEMRA_40h	19	4717660	ENSG00000142002	4	0.0564985	0.0407037	0.165124	0.0368861	0.0342346	0.116978	0.229075	0.0101221	0.639081	FALSE
B2_TEMRA_5d_19_4717660_ENSG00000142002	B2	TEMRA_5d	19	4717660	ENSG00000142002	5	0.0292618	0.0385417	0.447718	0.00179168	0.00245359	-0.0713862	0.341157	0.00174656	0.875563	FALSE
B2_nTreg_0h_19_4717660_ENSG00000142002	B2	nTreg_0h	19	4717660	ENSG00000142002	5	-0.0183675	0.0595669	0.757815	0.0268629	0.0273283	0.147898	0.369257	2.91775e-06	0.964371	FALSE
B2_nTreg_16h_19_4717660_ENSG00000142002	B2	nTreg_16h	19	4717660	ENSG00000142002	4	0.0166997	0.0479217	0.727481	-0.0100986	-0.0107046	-0.0802842	0.54491	0.000478611	0.956789	FALSE
B2_nTreg_40h_19_4717660_ENSG00000142002	B2	nTreg_40h	19	4717660	ENSG00000142002	4	0.0414451	0.024192	0.0866805	0.0324194	0.0428625	0.0758998	0.734876	0.000103067	0.468888	FALSE
B2_CD4_Memory_uns_0h_19_4717660_ENSG00000167664	B2	CD4_Memory_uns_0h	19	4717660	ENSG00000167664	3	0.0372069	0.0576965	0.51901	0.00208308	-0.0174389	-0.15011	0.446793	0.0035046	0.903546	FALSE
B2_CD4_Memory_stim_16h_19_4717660_ENSG00000167664	B2	CD4_Memory_stim_16h	19	4717660	ENSG00000167664	2	0.105765	0.0595928	0.0759304					0.00431161	0.439542	FALSE
B2_CD4_Memory_stim_40h_19_4717660_ENSG00000167664	B2	CD4_Memory_stim_40h	19	4717660	ENSG00000167664	3	0.0377568	0.0510508	0.459547	0.0426049	0.0786885	0.0534363	0.905043	0.00145955	0.88228	FALSE
B2_CD4_Memory_stim_5d_19_4717660_ENSG00000167664	B2	CD4_Memory_stim_5d	19	4717660	ENSG00000167664	3	0.0722021	0.0608703	0.235558	0.0647421	0.0965929	0.147508	0.644606	0.0146385	0.724994	FALSE
B2_CD4_Naive_uns_0h_19_4717660_ENSG00000167664	B2	CD4_Naive_uns_0h	19	4717660	ENSG00000167664	3	0.0208291	0.028307	0.461835	0.0152896	-0.00647437	-0.0213336	0.577037	1.05357e-06	0.883058	FALSE
B2_CD4_Naive_stim_16h_19_4717660_ENSG00000167664	B2	CD4_Naive_stim_16h	19	4717660	ENSG00000167664	3	0.074989	0.0433238	0.0834702	0.0696813	0.0701872	-0.0687963	0.434258	8.55302e-08	0.459852	FALSE
B2_CD4_Naive_stim_40h_19_4717660_ENSG00000167664	B2	CD4_Naive_stim_40h	19	4717660	ENSG00000167664	2	0.102687	0.0449684	0.0223983					0.00407438	0.223081	FALSE
B2_CD4_Naive_stim_5d_19_4717660_ENSG00000167664	B2	CD4_Naive_stim_5d	19	4717660	ENSG00000167664	3	0.0167818	0.0496146	0.73518	-0.00261124	-0.00960865	-0.314949	0.295876	9.07641e-06	0.958804	FALSE
B2_TN_0h_19_4717660_ENSG00000167664	B2	TN_0h	19	4717660	ENSG00000167664	3	0.0231245	0.0331689	0.485693	0.0116749	-0.00641812	-0.081743	0.384511	8.30103e-07	0.891707	FALSE
B2_TN_16h_19_4717660_ENSG00000167664	B2	TN_16h	19	4717660	ENSG00000167664	3	-0.0101488	0.0270036	0.707043	-0.0167727	-0.025438	-0.0583791	0.787228	0.000189009	0.951366	FALSE
B2_TN_40h_19_4717660_ENSG00000167664	B2	TN_40h	19	4717660	ENSG00000167664	3	0.0331016	0.0491593	0.500722	0.0365782	0.0409326	0.187904	0.25458	0.00035717	0.896321	FALSE
B2_TN_5d_19_4717660_ENSG00000167664	B2	TN_5d	19	4717660	ENSG00000167664	3	0.123504	0.0732667	0.0918567	0.11049	0.107237	-0.0481245	0.364573	0.000594055	0.483776	FALSE
B2_TCM_0h_19_4717660_ENSG00000167664	B2	TCM_0h	19	4717660	ENSG00000167664	3	0.0351299	0.0357789	0.326169	0.0196843	0.0154188	-0.145401	0.278923	0.000841218	0.802995	FALSE
B2_TCM_16h_19_4717660_ENSG00000167664	B2	TCM_16h	19	4717660	ENSG00000167664	3	0.03419	0.0240699	0.155479	0.0244495	0.023579	-0.027433	0.368006	0.00016272	0.622156	FALSE
B2_TCM_40h_19_4717660_ENSG00000167664	B2	TCM_40h	19	4717660	ENSG00000167664	2	0.041926	0.0525805	0.425238					0.00398141	0.86392	FALSE
B2_TCM_5d_19_4717660_ENSG00000167664	B2	TCM_5d	19	4717660	ENSG00000167664	4	-0.0061097	0.0467353	0.895989	-0.024803	-0.0254077	-0.0663198	0.523611	0.0302028	0.991142	FALSE
B2_TEM_0h_19_4717660_ENSG00000167664	B2	TEM_0h	19	4717660	ENSG00000167664	3	0.059505	0.0273929	0.0298348	0.0567049	0.0556089	0.0294013	0.678059	0.00487636	0.264644	FALSE
B2_TEM_40h_19_4717660_ENSG00000167664	B2	TEM_40h	19	4717660	ENSG00000167664	2	0.0675338	0.0366961	0.0657165					0.00866241	0.410014	FALSE
B2_TEM_5d_19_4717660_ENSG00000167664	B2	TEM_5d	19	4717660	ENSG00000167664	3	0.0122488	0.0449085	0.785045	0.0339178	0.0424739	0.178254	0.321804	0.00304402	0.971988	FALSE
B2_TEMRA_0h_19_4717660_ENSG00000167664	B2	TEMRA_0h	19	4717660	ENSG00000167664	2	0.012763	0.0382814	0.738833					0.00545999	0.95941	FALSE
B2_TEMRA_16h_19_4717660_ENSG00000167664	B2	TEMRA_16h	19	4717660	ENSG00000167664	3	-0.0477969	0.0334278	0.152759	-0.0480992	-0.0472425	-0.0898378	0.539941	0.0230305	0.61782	FALSE
B2_TEMRA_40h_19_4717660_ENSG00000167664	B2	TEMRA_40h	19	4717660	ENSG00000167664	3	-0.0627642	0.0251497	0.0125737	-0.0493906	-0.0403183	-0.027612	0.419637	0.00233858	0.155068	FALSE
B2_TEMRA_5d_19_4717660_ENSG00000167664	B2	TEMRA_5d	19	4717660	ENSG00000167664	3	0.034458	0.0219802	0.116954	0.0269367	0.00482076	-0.00477782	0.48186	0.00179793	0.546049	FALSE
B2_nTreg_0h_19_4717660_ENSG00000167664	B2	nTreg_0h	19	4717660	ENSG00000167664	3	0.00562697	0.0184373	0.760218	0.00360213	-0.00110998	0.0125734	0.91733	8.35875e-05	0.965362	FALSE
B2_CD4_Memory_uns_0h_19_4717660_ENSG00000167670	B2	CD4_Memory_uns_0h	19	4717660	ENSG00000167670	3	-0.0108545	0.0157965	0.491992	-0.0109127	-0.0111085	0.0158519	0.655545	1.28536e-06	0.894279	FALSE
B2_CD4_Memory_stim_16h_19_4717660_ENSG00000167670	B2	CD4_Memory_stim_16h	19	4717660	ENSG00000167670	4	-0.0684578	0.0353443	0.0527597	-0.0480221	-0.0422886	0.00654722	0.374931	8.11388e-05	0.359093	FALSE
B2_CD4_Memory_stim_40h_19_4717660_ENSG00000167670	B2	CD4_Memory_stim_40h	19	4717660	ENSG00000167670	4	-0.0252294	0.172879	0.883971	-0.0276548	-0.147332	-0.820384	0.15797	0.00698516	0.989735	FALSE
B2_CD4_Memory_stim_5d_19_4717660_ENSG00000167670	B2	CD4_Memory_stim_5d	19	4717660	ENSG00000167670	4	-0.0740758	0.107739	0.491738	-0.104282	-0.103655	-0.182103	0.50587	0.00470466	0.894206	FALSE
B2_CD4_Naive_uns_0h_19_4717660_ENSG00000167670	B2	CD4_Naive_uns_0h	19	4717660	ENSG00000167670	3	0.0120582	0.0428381	0.77834	-0.00796367	-0.00896725	-0.321775	0.335469	0.000268409	0.970382	FALSE
B2_CD4_Naive_stim_16h_19_4717660_ENSG00000167670	B2	CD4_Naive_stim_16h	19	4717660	ENSG00000167670	3	-0.0552497	0.079687	0.4881	-0.0872245	-0.0943268	-0.1985	0.780663	0.000215805	0.893091	FALSE
B2_CD4_Naive_stim_40h_19_4717660_ENSG00000167670	B2	CD4_Naive_stim_40h	19	4717660	ENSG00000167670	5	0.0506754	0.15128	0.737642	0.0488774	0.049499	0.252089	0.568169	2.42355e-05	0.959118	FALSE
B2_CD4_Naive_stim_5d_19_4717660_ENSG00000167670	B2	CD4_Naive_stim_5d	19	4717660	ENSG00000167670	4	-0.0154498	0.0529145	0.770305	0.0133494	0.0159602	0.135348	0.387983	0.000437108	0.969012	FALSE
B2_TN_0h_19_4717660_ENSG00000167670	B2	TN_0h	19	4717660	ENSG00000167670	4	-0.0150232	0.0217283	0.489307	-0.00974819	0.00664708	-0.0134599	0.98711	0.000132837	0.893091	FALSE
B2_TN_16h_19_4717660_ENSG00000167670	B2	TN_16h	19	4717660	ENSG00000167670	4	-0.0343274	0.0511133	0.501842	0.0143091	0.0482178	-0.0541825	0.851902	0.000214001	0.896625	FALSE
B2_TN_40h_19_4717660_ENSG00000167670	B2	TN_40h	19	4717660	ENSG00000167670	4	0.0392627	0.1112	0.724027	-0.0485782	-0.0772431	-0.159068	0.531676	0.000298861	0.956466	FALSE
B2_TN_5d_19_4717660_ENSG00000167670	B2	TN_5d	19	4717660	ENSG00000167670	3	-0.140122	0.0709948	0.0484168	-0.0826364	-0.0799546	-0.295138	0.489273	0.0169303	0.343516	FALSE
B2_TCM_0h_19_4717660_ENSG00000167670	B2	TCM_0h	19	4717660	ENSG00000167670	4	-0.0153765	0.0146356	0.293432	-0.0142948	-0.0135333	0.00518141	0.50547	9.99009e-08	0.778247	FALSE
B2_TCM_16h_19_4717660_ENSG00000167670	B2	TCM_16h	19	4717660	ENSG00000167670	4	-0.0407288	0.0833463	0.625076	-0.0727474	-0.071611	-0.214154	0.172703	1.18366e-05	0.933846	FALSE
B2_TCM_40h_19_4717660_ENSG00000167670	B2	TCM_40h	19	4717660	ENSG00000167670	4	-0.0751603	0.0404309	0.0630299	-0.0823663	-0.0797664	-0.151892	0.379759	0.000807517	0.401144	FALSE
B2_TCM_5d_19_4717660_ENSG00000167670	B2	TCM_5d	19	4717660	ENSG00000167670	3	-0.054832	0.0874394	0.530603	-0.0213647	0.0163376	0.297839	0.330033	0.00241455	0.907728	FALSE
B2_TEM_0h_19_4717660_ENSG00000167670	B2	TEM_0h	19	4717660	ENSG00000167670	3	-0.0077761	0.0365722	0.831621	-0.0207393	-0.0306436	-0.103918	0.428384	0.00526669	0.980907	FALSE
B2_TEM_16h_19_4717660_ENSG00000167670	B2	TEM_16h	19	4717660	ENSG00000167670	3	0.0476296	0.0995718	0.632406	-0.00887461	-0.00984626	-0.128525	0.126113	0.000351948	0.936397	FALSE
B2_TEM_40h_19_4717660_ENSG00000167670	B2	TEM_40h	19	4717660	ENSG00000167670	4	0.00874838	0.0974456	0.928464	-0.0425994	-0.0520757	-0.0186965	0.79043	0.001833	0.992745	FALSE
B2_TEM_5d_19_4717660_ENSG00000167670	B2	TEM_5d	19	4717660	ENSG00000167670	4	-0.0172824	0.0515025	0.7372	-0.00451976	-0.00114751	0.0546044	0.569421	0.000133983	0.959118	FALSE
B2_TEMRA_0h_19_4717660_ENSG00000167670	B2	TEMRA_0h	19	4717660	ENSG00000167670	3	0.0231958	0.0235431	0.324502	0.0204791	0.0217754	0.0340521	0.808262	0.00152166	0.801116	FALSE
B2_TEMRA_16h_19_4717660_ENSG00000167670	B2	TEMRA_16h	19	4717660	ENSG00000167670	3	-0.0414195	0.0287544	0.149738	-0.0240293	-0.0214088	0.108354	0.50695	0.000189604	0.612958	FALSE
B2_TEMRA_40h_19_4717660_ENSG00000167670	B2	TEMRA_40h	19	4717660	ENSG00000167670	4	0.0565677	0.0310809	0.0687565	0.0432384	0.0407068	0.126767	0.454283	0.000588262	0.420037	FALSE
B2_TEMRA_5d_19_4717660_ENSG00000167670	B2	TEMRA_5d	19	4717660	ENSG00000167670	4	-0.0921552	0.042973	0.0319935	-0.0257068	-0.0212798	-0.0765454	0.849771	0.0154627	0.276359	FALSE
B2_nTreg_0h_19_4717660_ENSG00000167670	B2	nTreg_0h	19	4717660	ENSG00000167670	3	0.00102136	0.0259795	0.96864	0.00485421	0.00817481	0.0556913	0.639187	5.79139e-05	0.997401	FALSE
B2_nTreg_16h_19_4717660_ENSG00000167670	B2	nTreg_16h	19	4717660	ENSG00000167670	4	-0.063486	0.0198442	0.00137799	-0.0443237	-0.0438674	-0.0326647	0.524395	0.000232692	0.0304689	TRUE
B2_nTreg_40h_19_4717660_ENSG00000167670	B2	nTreg_40h	19	4717660	ENSG00000167670	4	-0.0464847	0.0296102	0.116442	-0.0296055	-0.022708	0.0114719	0.535711	0.00561235	0.544726	FALSE
B2_CD4_Memory_uns_0h_19_4717660_ENSG00000167671	B2	CD4_Memory_uns_0h	19	4717660	ENSG00000167671	4	-0.0110549	0.0238547	0.643057	-0.016246	-0.0246035	-0.0360534	0.610396	4.57314e-08	0.939168	FALSE
B2_CD4_Memory_stim_16h_19_4717660_ENSG00000167671	B2	CD4_Memory_stim_16h	19	4717660	ENSG00000167671	4	-0.00670095	0.0201912	0.739983	-0.0083872	-0.00773207	0.00237234	0.853711	1.07194e-16	0.959836	FALSE
B2_CD4_Memory_stim_40h_19_4717660_ENSG00000167671	B2	CD4_Memory_stim_40h	19	4717660	ENSG00000167671	3	-0.0124817	0.0300971	0.678351	-0.0147079	-0.0343904	-0.0792544	0.455652	2.5916e-12	0.946985	FALSE
B2_CD4_Memory_stim_5d_19_4717660_ENSG00000167671	B2	CD4_Memory_stim_5d	19	4717660	ENSG00000167671	4	0.000752199	0.0239314	0.974925	-0.00859072	-0.0132191	-0.00963105	0.849842	1.29429e-12	0.998273	FALSE
B2_CD4_Naive_uns_0h_19_4717660_ENSG00000167671	B2	CD4_Naive_uns_0h	19	4717660	ENSG00000167671	4	-0.000466072	0.0237724	0.984358	-0.00835882	-0.00911885	-0.0396565	0.51959	5.82742e-13	0.99854	FALSE
B2_CD4_Naive_stim_16h_19_4717660_ENSG00000167671	B2	CD4_Naive_stim_16h	19	4717660	ENSG00000167671	5	-0.0239914	0.0222585	0.281099	-0.0240255	-0.0228402	-0.0412011	0.55708	4.96794e-11	0.768272	FALSE
B2_CD4_Naive_stim_40h_19_4717660_ENSG00000167671	B2	CD4_Naive_stim_40h	19	4717660	ENSG00000167671	4	-0.0120974	0.0178971	0.49908	-0.0171084	-0.0198722	-0.0570386	0.11938	1.56005e-16	0.896142	FALSE
B2_CD4_Naive_stim_5d_19_4717660_ENSG00000167671	B2	CD4_Naive_stim_5d	19	4717660	ENSG00000167671	3	-0.0170045	0.0117718	0.148595	-0.0169536	-0.0174409	-0.0172368	0.991281	4.00399e-14	0.610012	FALSE
B2_TN_0h_19_4717660_ENSG00000167671	B2	TN_0h	19	4717660	ENSG00000167671	4	-0.0092427	0.0117721	0.432374	-0.00936643	-0.00927969	-0.00728557	0.910196	6.37821e-11	0.86717	FALSE
B2_TN_16h_19_4717660_ENSG00000167671	B2	TN_16h	19	4717660	ENSG00000167671	3	-0.0199947	0.0142909	0.161778	-0.0176387	-0.0182239	-0.00480727	0.67749	1.68435e-11	0.633128	FALSE
B2_TN_40h_19_4717660_ENSG00000167671	B2	TN_40h	19	4717660	ENSG00000167671	4	-0.00737809	0.0200685	0.713138	-0.0135405	-0.0229337	-0.0946671	0.0990309	9.49356e-20	0.952772	FALSE
B2_TN_5d_19_4717660_ENSG00000167671	B2	TN_5d	19	4717660	ENSG00000167671	3	-0.0016235	0.032821	0.960549	-0.021057	-0.0248593	-0.0267193	0.830524	1.59388e-08	0.996434	FALSE
B2_TCM_0h_19_4717660_ENSG00000167671	B2	TCM_0h	19	4717660	ENSG00000167671	4	-0.0100014	0.0245626	0.683877	-0.0222933	-0.025519	-0.0949242	0.107522	7.26341e-06	0.947551	FALSE
B2_TCM_16h_19_4717660_ENSG00000167671	B2	TCM_16h	19	4717660	ENSG00000167671	3	0.000192494	0.0388644	0.996048	-0.00910681	-0.00968843	-0.0543967	0.341735	2.86267e-13	0.99953	FALSE
B2_TCM_40h_19_4717660_ENSG00000167671	B2	TCM_40h	19	4717660	ENSG00000167671	3	-0.0187664	0.0173519	0.279467	-0.0218509	-0.0240437	-0.0569223	0.346013	3.8954e-14	0.766587	FALSE
B2_TCM_5d_19_4717660_ENSG00000167671	B2	TCM_5d	19	4717660	ENSG00000167671	3	-0.00112659	0.0431299	0.979161	-0.0228079	-0.025135	-0.131308	0.577589	9.35843e-06	0.998273	FALSE
B2_TEM_0h_19_4717660_ENSG00000167671	B2	TEM_0h	19	4717660	ENSG00000167671	4	0.0188153	0.0219284	0.390875	0.00222712	-0.00670821	0.0197501	0.991593	9.69633e-06	0.845931	FALSE
B2_TEM_16h_19_4717660_ENSG00000167671	B2	TEM_16h	19	4717660	ENSG00000167671	4	-0.0496159	0.0268025	0.0641458	-0.0515041	-0.0519251	-0.0972989	0.37816	7.91087e-06	0.405457	FALSE
B2_TEM_40h_19_4717660_ENSG00000167671	B2	TEM_40h	19	4717660	ENSG00000167671	4	-0.0208823	0.0141882	0.141074	-0.0213864	-0.0251402	-0.0387386	0.466366	1.59665e-20	0.596095	FALSE
B2_TEM_5d_19_4717660_ENSG00000167671	B2	TEM_5d	19	4717660	ENSG00000167671	4	-0.0314068	0.0214432	0.143015	-0.0248119	-0.0262032	-0.0505021	0.647086	3.98961e-07	0.60102	FALSE
B2_TEMRA_0h_19_4717660_ENSG00000167671	B2	TEMRA_0h	19	4717660	ENSG00000167671	4	-0.0573235	0.034367	0.0953192	-0.0296899	0.00499364	0.0402139	0.285759	0.00264167	0.493459	FALSE
B2_TEMRA_16h_19_4717660_ENSG00000167671	B2	TEMRA_16h	19	4717660	ENSG00000167671	4	0.0694317	0.0473037	0.142162	0.0476353	0.0464851	0.0830039	0.963518	0.00124003	0.598546	FALSE
B2_TEMRA_40h_19_4717660_ENSG00000167671	B2	TEMRA_40h	19	4717660	ENSG00000167671	4	-0.029008	0.0201852	0.150693	-0.0216856	-0.0227925	-0.00901706	0.597608	2.29965e-05	0.614592	FALSE
B2_TEMRA_5d_19_4717660_ENSG00000167671	B2	TEMRA_5d	19	4717660	ENSG00000167671	2	-0.029742	0.0236212	0.207986					0.000352606	0.692232	FALSE
B2_nTreg_0h_19_4717660_ENSG00000167671	B2	nTreg_0h	19	4717660	ENSG00000167671	4	-0.0622238	0.0215771	0.00392928	-0.0574262	-0.0566349	-0.0236308	0.586202	0.0013928	0.0664208	FALSE
B2_nTreg_16h_19_4717660_ENSG00000167671	B2	nTreg_16h	19	4717660	ENSG00000167671	4	-0.070233	0.0287296	0.0145003	-0.0746926	-0.0753103	-0.107741	0.58193	1.4476e-05	0.16868	FALSE
B2_nTreg_40h_19_4717660_ENSG00000167671	B2	nTreg_40h	19	4717660	ENSG00000167671	4	-0.0383235	0.0196462	0.0510947	-0.0444601	-0.0435892	-0.0548819	0.75996	0.000477236	0.353899	FALSE
B2_CD4_Memory_uns_0h_19_4717660_ENSG00000167674	B2	CD4_Memory_uns_0h	19	4717660	ENSG00000167674	3	-0.00265326	0.0288745	0.926786	-0.0105011	-0.0104987	-0.0738079	0.342003	4.4255e-05	0.992745	FALSE
B2_CD4_Memory_stim_16h_19_4717660_ENSG00000167674	B2	CD4_Memory_stim_16h	19	4717660	ENSG00000167674	4	-0.0393175	0.0350041	0.261342	-0.0412615	-0.0376739	-0.0799597	0.608032	0.000305635	0.752295	FALSE
B2_CD4_Memory_stim_40h_19_4717660_ENSG00000167674	B2	CD4_Memory_stim_40h	19	4717660	ENSG00000167674	4	-0.0951049	0.0596085	0.110602	-0.0892902	-0.0854711	-0.173788	0.510191	6.28971e-05	0.530185	FALSE
B2_CD4_Memory_stim_5d_19_4717660_ENSG00000167674	B2	CD4_Memory_stim_5d	19	4717660	ENSG00000167674	4	0.0695306	0.0992587	0.483616	0.0704376	0.0722373	-0.0164031	0.599692	0.000214908	0.891668	FALSE
B2_CD4_Naive_uns_0h_19_4717660_ENSG00000167674	B2	CD4_Naive_uns_0h	19	4717660	ENSG00000167674	4	0.0450936	0.0219728	0.0401453	0.0458052	0.0461867	0.0278802	0.714573	0.0004971	0.309849	FALSE
B2_CD4_Naive_stim_16h_19_4717660_ENSG00000167674	B2	CD4_Naive_stim_16h	19	4717660	ENSG00000167674	3	0.0782465	0.0447304	0.0802403	0.055483	0.0545409	-0.00682919	0.853499	0.000532597	0.450782	FALSE
B2_CD4_Naive_stim_40h_19_4717660_ENSG00000167674	B2	CD4_Naive_stim_40h	19	4717660	ENSG00000167674	4	0.0285619	0.0736434	0.698134	0.0710658	0.0713255	0.459726	0.0884807	3.67466e-05	0.94893	FALSE
B2_CD4_Naive_stim_5d_19_4717660_ENSG00000167674	B2	CD4_Naive_stim_5d	19	4717660	ENSG00000167674	5	-0.00963832	0.0852224	0.909954	0.0112458	-0.0128721	0.0689498	0.795148	1.13604e-06	0.992432	FALSE
B2_TN_0h_19_4717660_ENSG00000167674	B2	TN_0h	19	4717660	ENSG00000167674	4	0.0486913	0.0674768	0.47054	0.0366669	0.033824	-0.155425	0.0346635	0.000124741	0.886214	FALSE
B2_TN_16h_19_4717660_ENSG00000167674	B2	TN_16h	19	4717660	ENSG00000167674	3	0.276059	0.274412	0.314414	0.0319776	0.0307152	-0.0674834	0.836403	0.000986457	0.793789	FALSE
B2_TN_40h_19_4717660_ENSG00000167674	B2	TN_40h	19	4717660	ENSG00000167674	3	0.245719	0.115273	0.0330372	0.118835	0.116447	0.0741959	0.781779	9.80736e-05	0.281495	FALSE
B2_TN_5d_19_4717660_ENSG00000167674	B2	TN_5d	19	4717660	ENSG00000167674	4	-0.032425	0.0484648	0.503468	-0.0103048	-0.0145799	0.102326	0.288146	1.01641e-05	0.897102	FALSE
B2_TCM_0h_19_4717660_ENSG00000167674	B2	TCM_0h	19	4717660	ENSG00000167674	4	-0.00612603	0.0205943	0.766114	-0.00727335	-0.00922269	-0.0438067	0.610686	4.87314e-08	0.967629	FALSE
B2_TCM_16h_19_4717660_ENSG00000167674	B2	TCM_16h	19	4717660	ENSG00000167674	4	-0.0288421	0.0547867	0.59858	0.0296665	0.042932	-0.17944	0.376961	0.000154308	0.924707	FALSE
B2_TCM_40h_19_4717660_ENSG00000167674	B2	TCM_40h	19	4717660	ENSG00000167674	3	0.0337491	0.111878	0.762912	-0.0413165	-0.0411322	-0.208471	0.375525	5.65729e-05	0.966239	FALSE
B2_TCM_5d_19_4717660_ENSG00000167674	B2	TCM_5d	19	4717660	ENSG00000167674	4	0.0152651	0.0902962	0.865753	0.0178545	0.0194496	-0.165228	0.354476	0.00199236	0.987742	FALSE
B2_TEM_0h_19_4717660_ENSG00000167674	B2	TEM_0h	19	4717660	ENSG00000167674	3	0.0311391	0.0303817	0.305397	0.0259338	0.0319601	0.0690811	0.579513	0.000517356	0.787658	FALSE
B2_TEM_16h_19_4717660_ENSG00000167674	B2	TEM_16h	19	4717660	ENSG00000167674	5	-0.0890497	0.159796	0.577343	0.0187409	0.0192485	0.0835545	0.631198	4.76494e-05	0.919764	FALSE
B2_TEM_40h_19_4717660_ENSG00000167674	B2	TEM_40h	19	4717660	ENSG00000167674	4	-0.0753441	0.0617419	0.222348	-0.0227216	-0.020307	0.0468125	0.370966	1.17218e-06	0.711149	FALSE
B2_TEM_5d_19_4717660_ENSG00000167674	B2	TEM_5d	19	4717660	ENSG00000167674	4	0.00358619	0.0288044	0.900918	-0.00417511	-0.0364511	0.0729029	0.292833	1.82238e-06	0.991729	FALSE
B2_TEMRA_0h_19_4717660_ENSG00000167674	B2	TEMRA_0h	19	4717660	ENSG00000167674	3	-0.0360167	0.0470546	0.44402	-0.00239912	0.008094	0.14556	0.78745	0.00409117	0.873032	FALSE
B2_TEMRA_16h_19_4717660_ENSG00000167674	B2	TEMRA_16h	19	4717660	ENSG00000167674	3	-0.0621193	0.0299337	0.037965	-0.0754338	-0.0782404	-0.113362	0.509067	0.00131696	0.302548	FALSE
B2_TEMRA_40h_19_4717660_ENSG00000167674	B2	TEMRA_40h	19	4717660	ENSG00000167674	4	-0.0229911	0.0280329	0.412132	-0.0221597	-0.0222244	-0.0781942	0.571219	1.95306e-05	0.857923	FALSE
B2_TEMRA_5d_19_4717660_ENSG00000167674	B2	TEMRA_5d	19	4717660	ENSG00000167674	4	0.0499581	0.0506698	0.324156	0.0282319	0.0257897	-0.0052669	0.755333	0.00181627	0.800918	FALSE
B2_nTreg_0h_19_4717660_ENSG00000167674	B2	nTreg_0h	19	4717660	ENSG00000167674	4	0.0268233	0.0175996	0.127488	0.0164421	0.0142729	0.0109438	0.769928	5.12977e-07	0.568655	FALSE
B2_nTreg_16h_19_4717660_ENSG00000167674	B2	nTreg_16h	19	4717660	ENSG00000167674	4	0.122939	0.21262	0.563122	-0.0341139	-0.00216693	-1.20348	0.111243	0.000772092	0.917301	FALSE
B2_nTreg_40h_19_4717660_ENSG00000167674	B2	nTreg_40h	19	4717660	ENSG00000167674	4	0.030016	0.0540925	0.578961	0.0153026	0.0180446	0.132329	0.434515	0.00259621	0.919764	FALSE
B2_CD4_Memory_uns_0h_19_4717660_ENSG00000167680	B2	CD4_Memory_uns_0h	19	4717660	ENSG00000167680	3	-0.0109846	0.061853	0.859044	-0.000720861	-0.00635079	0.188172	0.128394	0.000109957	0.985933	FALSE
B2_CD4_Naive_uns_0h_19_4717660_ENSG00000167680	B2	CD4_Naive_uns_0h	19	4717660	ENSG00000167680	4	0.0394445	0.0276435	0.15361	0.0432931	0.0378331	0.0238802	0.836867	2.02867e-06	0.618457	FALSE
B2_TN_0h_19_4717660_ENSG00000167680	B2	TN_0h	19	4717660	ENSG00000167680	5	0.0298435	0.0323617	0.356432	0.0297377	0.0329145	0.0612902	0.368469	5.87699e-08	0.827132	FALSE
B2_TCM_0h_19_4717660_ENSG00000167680	B2	TCM_0h	19	4717660	ENSG00000167680	3	0.254156	0.146289	0.082325	0.0237272	0.0230153	1.02201	0.311147	0.00403227	0.456184	FALSE
B2_TEM_0h_19_4717660_ENSG00000167680	B2	TEM_0h	19	4717660	ENSG00000167680	4	0.0257763	0.0384482	0.502592	0.00950077	0.00969835	-0.0711196	0.247842	0.00332562	0.897018	FALSE
B2_TEMRA_0h_19_4717660_ENSG00000167680	B2	TEMRA_0h	19	4717660	ENSG00000167680	4	0.0157051	0.0232741	0.499811	-0.00514552	-0.00437494	-0.0526086	0.218361	7.24877e-05	0.896321	FALSE
B2_nTreg_0h_19_4717660_ENSG00000167680	B2	nTreg_0h	19	4717660	ENSG00000167680	5	-0.042498	0.0253502	0.0936527	-0.0372294	-0.0667973	-0.0641495	0.742335	0.000790852	0.488601	FALSE
B2_CD4_Memory_stim_16h_19_4717660_ENSG00000171236	B2	CD4_Memory_stim_16h	19	4717660	ENSG00000171236	4	0.0253877	0.0500701	0.612124	0.00492529	-0.0013515	-0.0748982	0.576978	7.65724e-06	0.931239	FALSE
B2_CD4_Memory_stim_40h_19_4717660_ENSG00000171236	B2	CD4_Memory_stim_40h	19	4717660	ENSG00000171236	4	0.00351107	0.0429769	0.934888	-0.00508487	-0.0296481	-0.13084	0.0847534	6.45634e-05	0.993464	FALSE
B2_CD4_Memory_stim_5d_19_4717660_ENSG00000171236	B2	CD4_Memory_stim_5d	19	4717660	ENSG00000171236	4	-0.0206358	0.0344758	0.549467	0.0126283	0.0135723	0.0951555	0.431956	4.09758e-06	0.914448	FALSE
B2_CD4_Naive_stim_5d_19_4717660_ENSG00000171236	B2	CD4_Naive_stim_5d	19	4717660	ENSG00000171236	4	-0.0456733	0.0446854	0.30673	0.00337957	0.0129618	0.260147	0.160439	0.00220038	0.787701	FALSE
B2_TN_5d_19_4717660_ENSG00000171236	B2	TN_5d	19	4717660	ENSG00000171236	4	0.0647178	0.0369911	0.0801957	0.0732209	0.0775292	0.297866	0.262063	0.000403017	0.450782	FALSE
B2_TCM_40h_19_4717660_ENSG00000171236	B2	TCM_40h	19	4717660	ENSG00000171236	3	0.0610909	0.0573805	0.287029	0.0388742	0.0366754	0.0757737	0.944293	0.000200985	0.773347	FALSE
B2_TCM_5d_19_4717660_ENSG00000171236	B2	TCM_5d	19	4717660	ENSG00000171236	4	-0.0211972	0.0403798	0.599621	0.0153431	0.0150639	0.168336	0.262301	1.02101e-05	0.924707	FALSE
B2_nTreg_16h_19_4717660_ENSG00000171236	B2	nTreg_16h	19	4717660	ENSG00000171236	3	0.0561559	0.0415532	0.17656	0.0778464	0.0846854	0.173206	0.469874	0.000254166	0.658498	FALSE
B2_nTreg_40h_19_4717660_ENSG00000171236	B2	nTreg_40h	19	4717660	ENSG00000171236	4	-0.025992	0.0384361	0.498888	-0.00832433	-0.00228957	0.03173	0.707354	0.0036508	0.896041	FALSE
B2_CD4_Memory_stim_16h_19_4717660_ENSG00000178078	B2	CD4_Memory_stim_16h	19	4717660	ENSG00000178078	3	0.00370094	0.0219075	0.865848	-0.00051614	-0.0174973	-0.0495572	0.382832	0.000125518	0.987742	FALSE
B2_CD4_Memory_stim_40h_19_4717660_ENSG00000178078	B2	CD4_Memory_stim_40h	19	4717660	ENSG00000178078	3	0.0132098	0.0426357	0.756691	0.00811375	0.00686713	-0.0821624	0.682104	0.00281766	0.964127	FALSE
B2_CD4_Memory_stim_5d_19_4717660_ENSG00000178078	B2	CD4_Memory_stim_5d	19	4717660	ENSG00000178078	3	-0.0735507	0.0318346	0.0208657	-0.0730931	-0.0747196	-0.169181	0.557317	0.00109896	0.212705	FALSE
B2_CD4_Naive_uns_0h_19_4717660_ENSG00000178078	B2	CD4_Naive_uns_0h	19	4717660	ENSG00000178078	3	0.00093548	0.017589	0.957584	-0.00312236	-0.0100742	-0.0804491	0.357228	4.4167e-07	0.996199	FALSE
B2_CD4_Naive_stim_16h_19_4717660_ENSG00000178078	B2	CD4_Naive_stim_16h	19	4717660	ENSG00000178078	3	-0.010345	0.0323286	0.748971	-0.0140167	-0.0155709	0.00497678	0.8557	7.83977e-06	0.963223	FALSE
B2_CD4_Naive_stim_40h_19_4717660_ENSG00000178078	B2	CD4_Naive_stim_40h	19	4717660	ENSG00000178078	3	-0.0403387	0.0252067	0.109528	-0.0337314	-0.0103227	0.0220636	0.499676	4.94908e-06	0.527701	FALSE
B2_CD4_Naive_stim_5d_19_4717660_ENSG00000178078	B2	CD4_Naive_stim_5d	19	4717660	ENSG00000178078	3	-0.0447559	0.0234023	0.0558175	-0.0509742	-0.0542664	-0.102235	0.482135	1.55871e-05	0.370063	FALSE
B2_TN_0h_19_4717660_ENSG00000178078	B2	TN_0h	19	4717660	ENSG00000178078	3	-0.00101803	0.0166564	0.951264	-0.0046514	-0.00921422	-0.0617162	0.351426	3.77304e-09	0.996012	FALSE
B2_TN_16h_19_4717660_ENSG00000178078	B2	TN_16h	19	4717660	ENSG00000178078	3	-0.0365184	0.038041	0.337068	-0.0441442	-0.0442396	-0.0891753	0.669671	2.07451e-09	0.811742	FALSE
B2_TN_40h_19_4717660_ENSG00000178078	B2	TN_40h	19	4717660	ENSG00000178078	4	-0.000781502	0.0347164	0.98204	-0.0175537	-0.0242516	-0.0819915	0.112209	3.24745e-05	0.998273	FALSE
B2_TN_5d_19_4717660_ENSG00000178078	B2	TN_5d	19	4717660	ENSG00000178078	3	-0.0279124	0.0532827	0.600379	-0.0547402	-0.0692357	-0.12101	0.755716	2.71292e-08	0.924853	FALSE
B2_TCM_16h_19_4717660_ENSG00000178078	B2	TCM_16h	19	4717660	ENSG00000178078	4	-0.0192499	0.020748	0.353512	-0.0231287	-0.023825	-0.0577916	0.368849	0.000358807	0.825108	FALSE
B2_TCM_40h_19_4717660_ENSG00000178078	B2	TCM_40h	19	4717660	ENSG00000178078	3	0.00599654	0.021952	0.784725	0.00407411	-0.00139871	-0.00930839	0.762163	2.2128e-06	0.971986	FALSE
B2_TCM_5d_19_4717660_ENSG00000178078	B2	TCM_5d	19	4717660	ENSG00000178078	3	-0.0178386	0.0342883	0.602887	-0.0382916	-0.0420127	-0.0174101	0.99796	0.000136703	0.926437	FALSE
B2_TEM_16h_19_4717660_ENSG00000178078	B2	TEM_16h	19	4717660	ENSG00000178078	4	-0.0268183	0.033812	0.427685	-0.0108508	-0.00917877	-0.0426502	0.788116	4.72873e-05	0.864998	FALSE
B2_TEM_40h_19_4717660_ENSG00000178078	B2	TEM_40h	19	4717660	ENSG00000178078	3	0.0547996	0.0366605	0.134971	0.0538918	0.0542861	0.0394817	0.809464	0.00145315	0.584231	FALSE
B2_TEM_5d_19_4717660_ENSG00000178078	B2	TEM_5d	19	4717660	ENSG00000178078	4	0.00405112	0.0260767	0.876543	-0.00697746	0.0251425	-0.011066	0.815924	3.41758e-05	0.989223	FALSE
B2_TEMRA_16h_19_4717660_ENSG00000178078	B2	TEMRA_16h	19	4717660	ENSG00000178078	4	0.06118	0.0354958	0.0847833	0.0435454	0.0468179	-0.0173297	0.330959	0.00350417	0.463614	FALSE
B2_TEMRA_40h_19_4717660_ENSG00000178078	B2	TEMRA_40h	19	4717660	ENSG00000178078	3	0.0109147	0.0201969	0.58891	0.00798394	0.00723206	-0.0274677	0.65568	0.00355491	0.921585	FALSE
B2_TEMRA_5d_19_4717660_ENSG00000178078	B2	TEMRA_5d	19	4717660	ENSG00000178078	3	0.031356	0.0380465	0.409854	0.0165142	0.0148457	-0.0951717	0.214306	0.000768321	0.857515	FALSE
B2_nTreg_16h_19_4717660_ENSG00000178078	B2	nTreg_16h	19	4717660	ENSG00000178078	4	-0.050909	0.0198436	0.0103024	-0.0370164	-0.0342317	-0.0119649	0.49657	0.000235443	0.13454	FALSE
B2_nTreg_40h_19_4717660_ENSG00000178078	B2	nTreg_40h	19	4717660	ENSG00000178078	3	-0.0164392	0.0502059	0.743338	0.0176737	0.0205348	0.235796	0.32901	0.00195652	0.961517	FALSE
B2_CD4_Memory_uns_0h_19_4717660_ENSG00000178951	B2	CD4_Memory_uns_0h	19	4717660	ENSG00000178951	2	-0.0417566	0.0537533	0.437266					0.0369995	0.86991	FALSE
B2_CD4_Memory_stim_16h_19_4717660_ENSG00000178951	B2	CD4_Memory_stim_16h	19	4717660	ENSG00000178951	2	-0.0809175	0.0670786	0.227698					0.0832799	0.716318	FALSE
B2_CD4_Memory_stim_40h_19_4717660_ENSG00000178951	B2	CD4_Memory_stim_40h	19	4717660	ENSG00000178951	2	-0.0449783	0.0896463	0.615857					0.00916088	0.93225	FALSE
B2_CD4_Memory_stim_5d_19_4717660_ENSG00000178951	B2	CD4_Memory_stim_5d	19	4717660	ENSG00000178951	2	-0.0399489	0.0622091	0.520762					0.000273383	0.904031	FALSE
B2_CD4_Naive_uns_0h_19_4717660_ENSG00000178951	B2	CD4_Naive_uns_0h	19	4717660	ENSG00000178951	2	-0.0446079	0.0449148	0.320628					0.0264946	0.797757	FALSE
B2_CD4_Naive_stim_16h_19_4717660_ENSG00000178951	B2	CD4_Naive_stim_16h	19	4717660	ENSG00000178951	1	0.043369	0.0626186	0.488566					0.0125127	0.893091	FALSE
B2_CD4_Naive_stim_40h_19_4717660_ENSG00000178951	B2	CD4_Naive_stim_40h	19	4717660	ENSG00000178951	2	0.0250525	0.043315	0.563008					0.00382455	0.917301	FALSE
B2_CD4_Naive_stim_5d_19_4717660_ENSG00000178951	B2	CD4_Naive_stim_5d	19	4717660	ENSG00000178951	3	-0.00424703	0.0379123	0.910806	0.00576872	0.00683892	0.042998	0.424684	0.000670974	0.992432	FALSE
B2_TN_0h_19_4717660_ENSG00000178951	B2	TN_0h	19	4717660	ENSG00000178951	2	-0.0310234	0.0448585	0.489199					0.0278403	0.893091	FALSE
B2_TN_16h_19_4717660_ENSG00000178951	B2	TN_16h	19	4717660	ENSG00000178951	2	-0.052826	0.0436572	0.226272					0.017993	0.714757	FALSE
B2_TN_40h_19_4717660_ENSG00000178951	B2	TN_40h	19	4717660	ENSG00000178951	2	-0.130926	0.160495	0.414635					0.0740512	0.858922	FALSE
B2_TN_5d_19_4717660_ENSG00000178951	B2	TN_5d	19	4717660	ENSG00000178951	2	-0.0263364	0.0545717	0.629379					0.00492016	0.935269	FALSE
B2_TCM_0h_19_4717660_ENSG00000178951	B2	TCM_0h	19	4717660	ENSG00000178951	2	-0.0185511	0.0356526	0.602833					0.0179933	0.926437	FALSE
B2_TCM_16h_19_4717660_ENSG00000178951	B2	TCM_16h	19	4717660	ENSG00000178951	2	-0.00180361	0.0376891	0.961832					0.0106406	0.996434	FALSE
B2_TCM_40h_19_4717660_ENSG00000178951	B2	TCM_40h	19	4717660	ENSG00000178951	2	-0.0515731	0.034083	0.130239					0.0103497	0.575582	FALSE
B2_TCM_5d_19_4717660_ENSG00000178951	B2	TCM_5d	19	4717660	ENSG00000178951	1	-0.0672529	0.0478646	0.160002					0.011194	0.630909	FALSE
B2_TEM_0h_19_4717660_ENSG00000178951	B2	TEM_0h	19	4717660	ENSG00000178951	3	-0.0372191	0.0322413	0.24834	-0.0310742	-0.0306463	0.0155399	0.532482	0.0110926	0.738271	FALSE
B2_TEM_16h_19_4717660_ENSG00000178951	B2	TEM_16h	19	4717660	ENSG00000178951	2	0.114723	0.229041	0.616452					0.0754965	0.93225	FALSE
B2_TEM_40h_19_4717660_ENSG00000178951	B2	TEM_40h	19	4717660	ENSG00000178951	2	0.00652567	0.105674	0.95076					0.0331823	0.996012	FALSE
B2_TEM_5d_19_4717660_ENSG00000178951	B2	TEM_5d	19	4717660	ENSG00000178951	2	-0.0455154	0.0351513	0.195375					0.0278902	0.680298	FALSE
B2_TEMRA_0h_19_4717660_ENSG00000178951	B2	TEMRA_0h	19	4717660	ENSG00000178951	2	0.0562766	0.0276716	0.0419787					0.000167249	0.317266	FALSE
B2_TEMRA_16h_19_4717660_ENSG00000178951	B2	TEMRA_16h	19	4717660	ENSG00000178951	2	0.0616728	0.0430342	0.151826					0.0119329	0.61685	FALSE
B2_TEMRA_40h_19_4717660_ENSG00000178951	B2	TEMRA_40h	19	4717660	ENSG00000178951	2	-0.0940704	0.065984	0.153968					0.0377901	0.619027	FALSE
B2_TEMRA_5d_19_4717660_ENSG00000178951	B2	TEMRA_5d	19	4717660	ENSG00000178951	2	0.01888	0.0291621	0.517362					0.0117713	0.903054	FALSE
B2_nTreg_0h_19_4717660_ENSG00000178951	B2	nTreg_0h	19	4717660	ENSG00000178951	2	-0.0201979	0.0234002	0.388054					0.00303287	0.84452	FALSE
B2_nTreg_16h_19_4717660_ENSG00000178951	B2	nTreg_16h	19	4717660	ENSG00000178951	2	0.008766	0.0569217	0.877609					0.0466025	0.989223	FALSE
B2_nTreg_40h_19_4717660_ENSG00000178951	B2	nTreg_40h	19	4717660	ENSG00000178951	2	0.00687208	0.0416919	0.869078					0.044337	0.988272	FALSE
B2_CD4_Memory_uns_0h_19_4717660_ENSG00000185361	B2	CD4_Memory_uns_0h	19	4717660	ENSG00000185361	4	-0.0104386	0.0766281	0.891644	0.0413848	0.0432929	0.277924	0.213959	0.000340137	0.99054	FALSE
B2_CD4_Memory_stim_16h_19_4717660_ENSG00000185361	B2	CD4_Memory_stim_16h	19	4717660	ENSG00000185361	4	0.0663976	0.038509	0.08467	0.0356527	-0.0104406	0.160974	0.24752	7.52345e-06	0.4633	FALSE
B2_CD4_Memory_stim_40h_19_4717660_ENSG00000185361	B2	CD4_Memory_stim_40h	19	4717660	ENSG00000185361	4	0.282279	0.23637	0.232391	0.0416734	0.0406	0.212862	0.893482	6.6071e-05	0.722257	FALSE
B2_CD4_Memory_stim_5d_19_4717660_ENSG00000185361	B2	CD4_Memory_stim_5d	19	4717660	ENSG00000185361	4	0.0604009	0.0432089	0.162149	0.0304496	0.0246336	-0.395453	0.212595	3.05932e-05	0.6334	FALSE
B2_CD4_Naive_uns_0h_19_4717660_ENSG00000185361	B2	CD4_Naive_uns_0h	19	4717660	ENSG00000185361	4	0.03447	0.0755873	0.648369	-0.0218414	-0.043121	0.161564	0.589307	0.000353708	0.940845	FALSE
B2_CD4_Naive_stim_16h_19_4717660_ENSG00000185361	B2	CD4_Naive_stim_16h	19	4717660	ENSG00000185361	4	0.109024	0.175398	0.534217	0.00650006	0.0101583	-0.395669	0.262821	0.00182311	0.909205	FALSE
B2_CD4_Naive_stim_40h_19_4717660_ENSG00000185361	B2	CD4_Naive_stim_40h	19	4717660	ENSG00000185361	5	0.126777	0.109042	0.244974	0.10835	0.12364	0.566053	0.0354713	0.00097445	0.736424	FALSE
B2_CD4_Naive_stim_5d_19_4717660_ENSG00000185361	B2	CD4_Naive_stim_5d	19	4717660	ENSG00000185361	4	0.11196	0.0619219	0.0705937	0.148519	0.119832	0.125932	0.92753	4.41317e-06	0.426704	FALSE
B2_TN_0h_19_4717660_ENSG00000185361	B2	TN_0h	19	4717660	ENSG00000185361	5	0.0130704	0.0705471	0.853016	-0.0105288	-0.04393	-0.126694	0.585796	4.17212e-05	0.985289	FALSE
B2_TN_16h_19_4717660_ENSG00000185361	B2	TN_16h	19	4717660	ENSG00000185361	4	-0.0240186	0.0439354	0.584599	-0.00844788	-0.00799318	0.0607317	0.244508	0.00264587	0.921209	FALSE
B2_TN_40h_19_4717660_ENSG00000185361	B2	TN_40h	19	4717660	ENSG00000185361	4	0.0393509	0.035821	0.271968	0.0552544	0.0569645	0.136486	0.236066	0.000617353	0.760538	FALSE
B2_TN_5d_19_4717660_ENSG00000185361	B2	TN_5d	19	4717660	ENSG00000185361	3	0.041851	0.0650863	0.520219	-0.0153777	-0.0530367	0.203628	0.5297	0.00350632	0.903931	FALSE
B2_TCM_0h_19_4717660_ENSG00000185361	B2	TCM_0h	19	4717660	ENSG00000185361	4	-0.0422504	0.0328306	0.198122	-0.0292058	-0.0265533	-0.0899542	0.690754	6.46566e-08	0.683237	FALSE
B2_TCM_16h_19_4717660_ENSG00000185361	B2	TCM_16h	19	4717660	ENSG00000185361	4	0.178074	0.147778	0.228199	0.03079	0.0295893	0.147478	0.96214	1.59677e-06	0.716821	FALSE
B2_TCM_40h_19_4717660_ENSG00000185361	B2	TCM_40h	19	4717660	ENSG00000185361	4	-0.0664522	0.0468152	0.155766	-0.0453322	-0.0450197	-0.166955	0.26202	0.00508068	0.622567	FALSE
B2_TCM_5d_19_4717660_ENSG00000185361	B2	TCM_5d	19	4717660	ENSG00000185361	4	0.145563	0.0370025	8.35854e-05	0.112824	0.0983349	0.0837628	0.456932	8.7275e-05	0.00301831	TRUE
B2_TEM_0h_19_4717660_ENSG00000185361	B2	TEM_0h	19	4717660	ENSG00000185361	3	-0.0273249	0.0340502	0.42227	0.00373807	0.011474	-0.130239	0.512742	0.000756715	0.862648	FALSE
B2_TEM_16h_19_4717660_ENSG00000185361	B2	TEM_16h	19	4717660	ENSG00000185361	4	0.00471697	0.0211476	0.823497	0.0140972	0.0162117	0.0438663	0.382123	1.05687e-06	0.978619	FALSE
B2_TEM_40h_19_4717660_ENSG00000185361	B2	TEM_40h	19	4717660	ENSG00000185361	5	0.0941464	0.058231	0.105927	-0.0180066	-0.0456189	0.209954	0.243373	2.73843e-09	0.521251	FALSE
B2_TEM_5d_19_4717660_ENSG00000185361	B2	TEM_5d	19	4717660	ENSG00000185361	3	-0.0100686	0.0214056	0.638089	-0.00883818	0.0140332	-0.0174824	0.925093	6.55621e-05	0.938103	FALSE
B2_TEMRA_0h_19_4717660_ENSG00000185361	B2	TEMRA_0h	19	4717660	ENSG00000185361	4	0.094157	0.0235815	6.52904e-05	0.0807823	0.0683318	0.075825	0.756103	0.000469201	0.00244155	TRUE
B2_TEMRA_16h_19_4717660_ENSG00000185361	B2	TEMRA_16h	19	4717660	ENSG00000185361	4	0.0148819	0.0318479	0.640301	0.00425425	0.00145498	-0.15727	0.55277	1.08948e-05	0.938399	FALSE
B2_TEMRA_40h_19_4717660_ENSG00000185361	B2	TEMRA_40h	19	4717660	ENSG00000185361	5	0.025211	0.0476788	0.596966	-0.0186295	-0.0201436	-0.0618415	0.44357	0.0017013	0.924529	FALSE
B2_TEMRA_5d_19_4717660_ENSG00000185361	B2	TEMRA_5d	19	4717660	ENSG00000185361	4	-0.015871	0.0385943	0.680906	-0.0141739	-0.0118834	-0.0291021	0.823131	1.86868e-05	0.947126	FALSE
B2_nTreg_0h_19_4717660_ENSG00000185361	B2	nTreg_0h	19	4717660	ENSG00000185361	4	0.0170433	0.0252218	0.499207	0.0214935	0.0261797	-0.0250068	0.623823	0.000168122	0.896142	FALSE
B2_nTreg_16h_19_4717660_ENSG00000185361	B2	nTreg_16h	19	4717660	ENSG00000185361	4	0.0246452	0.0560044	0.659895	-0.033833	-0.0287186	-0.187122	0.32494	2.56889e-09	0.943761	FALSE
B2_nTreg_40h_19_4717660_ENSG00000185361	B2	nTreg_40h	19	4717660	ENSG00000185361	5	0.00128842	0.0715825	0.98564	-0.0677462	-0.0686408	0.133862	0.536321	0.000372755	0.998553	FALSE
B2_CD4_Memory_uns_0h_19_4717660_ENSG00000205784	B2	CD4_Memory_uns_0h	19	4717660	ENSG00000205784	4	0.0324992	0.0472573	0.491636	0.0342608	0.059367	0.0861724	0.599395	0.000142665	0.894206	FALSE
B2_CD4_Memory_stim_16h_19_4717660_ENSG00000205784	B2	CD4_Memory_stim_16h	19	4717660	ENSG00000205784	4	0.0691296	0.166908	0.678743	-0.0300612	-0.0325915	-1.01093	0.0289221	1.14212e-07	0.946985	FALSE
B2_CD4_Naive_uns_0h_19_4717660_ENSG00000205784	B2	CD4_Naive_uns_0h	19	4717660	ENSG00000205784	4	0.0128717	0.090032	0.886315	-0.00304649	-0.00183212	-0.174424	0.236627	3.38418e-05	0.98984	FALSE
B2_CD4_Naive_stim_16h_19_4717660_ENSG00000205784	B2	CD4_Naive_stim_16h	19	4717660	ENSG00000205784	5	-0.0485736	0.0355162	0.171422	-0.0172363	-0.0103372	-0.0242526	0.812125	1.58562e-08	0.650054	FALSE
B2_TN_0h_19_4717660_ENSG00000205784	B2	TN_0h	19	4717660	ENSG00000205784	4	0.0331562	0.0340635	0.330371	0.0161737	0.0118874	-0.0520037	0.156577	5.63096e-05	0.805604	FALSE
B2_TCM_0h_19_4717660_ENSG00000205784	B2	TCM_0h	19	4717660	ENSG00000205784	5	0.0107207	0.0327026	0.743046	-0.0134268	-0.00794448	0.0956737	0.120625	4.01147e-06	0.96142	FALSE
B2_TEM_0h_19_4717660_ENSG00000205784	B2	TEM_0h	19	4717660	ENSG00000205784	4	0.099129	0.0671809	0.140064	0.00840752	-0.0250783	0.0605268	0.949503	0.000435293	0.5941	FALSE
B2_TEMRA_0h_19_4717660_ENSG00000205784	B2	TEMRA_0h	19	4717660	ENSG00000205784	5	-0.00279569	0.0520466	0.957162	-0.00521825	-0.0133987	0.114321	0.349154	0.00061983	0.996012	FALSE
B2_nTreg_0h_19_4717660_ENSG00000205784	B2	nTreg_0h	19	4717660	ENSG00000205784	3	-0.0320133	0.0552912	0.562593	-0.0061819	-0.00514088	0.288236	0.316902	2.601e-08	0.917241	FALSE
B2_TEM_16h_19_4717660_ENSG00000268565	B2	TEM_16h	19	4717660	ENSG00000268565	4	-0.0724702	0.0451654	0.108593	-0.0382334	-0.0340747	-0.176581	0.317931	2.06438e-05	0.526194	FALSE
B2_CD4_Memory_stim_16h_19_4717660_ENSG00000276043	B2	CD4_Memory_stim_16h	19	4717660	ENSG00000276043	5	-0.0533351	0.12387	0.66678	-0.054338	-0.0497937	-0.258275	0.125956	2.01348e-05	0.945656	FALSE
B2_CD4_Memory_stim_40h_19_4717660_ENSG00000276043	B2	CD4_Memory_stim_40h	19	4717660	ENSG00000276043	3	-0.0986493	0.091416	0.280532	-0.0408541	-0.0407919	0.229489	0.323296	1.74396e-05	0.76779	FALSE
B2_CD4_Memory_stim_5d_19_4717660_ENSG00000276043	B2	CD4_Memory_stim_5d	19	4717660	ENSG00000276043	4	0.293594	0.182577	0.107822	0.0364866	-0.00844488	0.341112	0.913486	0.000240768	0.525016	FALSE
B2_CD4_Naive_stim_16h_19_4717660_ENSG00000276043	B2	CD4_Naive_stim_16h	19	4717660	ENSG00000276043	3	0.189992	0.231214	0.411238	0.0369526	0.0376121	-0.826264	0.107719	7.00217e-05	0.857923	FALSE
B2_CD4_Naive_stim_40h_19_4717660_ENSG00000276043	B2	CD4_Naive_stim_40h	19	4717660	ENSG00000276043	4	-0.214436	0.0823253	0.0091943	-0.175508	-0.173256	0.0470777	0.228742	0.000668488	0.124466	FALSE
B2_CD4_Naive_stim_5d_19_4717660_ENSG00000276043	B2	CD4_Naive_stim_5d	19	4717660	ENSG00000276043	4	-0.0258532	0.0772168	0.737766	-0.0923994	-0.093527	-0.179469	0.701432	2.41495e-05	0.959118	FALSE
B2_TN_16h_19_4717660_ENSG00000276043	B2	TN_16h	19	4717660	ENSG00000276043	4	-0.0540186	0.102728	0.598998	-0.0236094	0.00887156	0.0769168	0.546513	3.27982e-05	0.924707	FALSE
B2_TN_40h_19_4717660_ENSG00000276043	B2	TN_40h	19	4717660	ENSG00000276043	3	-0.781993	0.538087	0.146145	-0.196603	-0.185586	0.163691	0.716547	0.00185858	0.60578	FALSE
B2_TN_5d_19_4717660_ENSG00000276043	B2	TN_5d	19	4717660	ENSG00000276043	4	0.0749914	0.0993964	0.450568	0.00919817	0.00987709	-0.413985	0.163609	6.4896e-06	0.877131	FALSE
B2_TCM_16h_19_4717660_ENSG00000276043	B2	TCM_16h	19	4717660	ENSG00000276043	4	0.0594548	0.170876	0.727884	0.0837531	0.0634691	-0.336676	0.0247735	0.000320177	0.956789	FALSE
B2_TCM_40h_19_4717660_ENSG00000276043	B2	TCM_40h	19	4717660	ENSG00000276043	4	-0.163715	0.123799	0.186027	-0.0201076	-0.0172102	-0.266507	0.753888	2.12175e-06	0.667908	FALSE
B2_TCM_5d_19_4717660_ENSG00000276043	B2	TCM_5d	19	4717660	ENSG00000276043	4	0.267921	0.180076	0.136799	0.00364584	-0.0446885	0.540552	0.516252	0.000633859	0.587623	FALSE
B2_TEM_16h_19_4717660_ENSG00000276043	B2	TEM_16h	19	4717660	ENSG00000276043	4	-0.0637366	0.0232101	0.00603131	-0.0558329	-0.0587482	-0.0786496	0.773392	7.07414e-06	0.0925934	FALSE
B2_TEM_40h_19_4717660_ENSG00000276043	B2	TEM_40h	19	4717660	ENSG00000276043	4	-0.271307	0.100731	0.00707299	-0.127119	-0.102041	-0.12642	0.750145	2.46161e-06	0.102947	FALSE
B2_TEM_5d_19_4717660_ENSG00000276043	B2	TEM_5d	19	4717660	ENSG00000276043	4	-0.0329333	0.0679277	0.627798	-0.00547016	-0.000597359	0.0605506	0.693222	3.56772e-06	0.934883	FALSE
B2_TEMRA_16h_19_4717660_ENSG00000276043	B2	TEMRA_16h	19	4717660	ENSG00000276043	4	-0.0476926	0.0654199	0.465987	-0.00328414	0.00183435	0.33294	0.187328	1.10331e-05	0.883959	FALSE
B2_TEMRA_40h_19_4717660_ENSG00000276043	B2	TEMRA_40h	19	4717660	ENSG00000276043	3	-0.0690191	0.140661	0.623655	0.0219028	0.0192789	0.457595	0.509883	7.58514e-05	0.933846	FALSE
B2_TEMRA_5d_19_4717660_ENSG00000276043	B2	TEMRA_5d	19	4717660	ENSG00000276043	4	0.064199	0.188524	0.733453	-0.0616797	-0.0661741	-0.692732	0.142188	0.000479987	0.958386	FALSE
B2_nTreg_16h_19_4717660_ENSG00000276043	B2	nTreg_16h	19	4717660	ENSG00000276043	3	0.0124335	0.0287193	0.665064	0.015101	0.0142601	0.164371	0.271441	0.000518835	0.945548	FALSE
B2_nTreg_40h_19_4717660_ENSG00000276043	B2	nTreg_40h	19	4717660	ENSG00000276043	4	-0.0302452	0.095842	0.752327	-0.107007	-0.110365	-0.167354	0.369576	0.000414129	0.963531	FALSE
B2_CD4_Memory_uns_0h_19_48703160_ENSG00000063127	B2	CD4_Memory_uns_0h	19	48703160	ENSG00000063127	1	0.0251431	0.0369675	0.496416					0.0633597	0.894425	FALSE
B2_CD4_Naive_uns_0h_19_48703160_ENSG00000063127	B2	CD4_Naive_uns_0h	19	48703160	ENSG00000063127	1	0.0292514	0.0429491	0.495826					0.0165561	0.894279	FALSE
B2_TN_0h_19_48703160_ENSG00000063127	B2	TN_0h	19	48703160	ENSG00000063127	3	-0.0423752	0.0297175	0.153888	-0.0407253	-0.0405021	-0.105446	0.470732	0.00377823	0.618838	FALSE
B2_TCM_0h_19_48703160_ENSG00000063127	B2	TCM_0h	19	48703160	ENSG00000063127	2	0.0342729	0.0258839	0.185469					0.00647891	0.667821	FALSE
B2_TEM_0h_19_48703160_ENSG00000063127	B2	TEM_0h	19	48703160	ENSG00000063127	3	-0.0337846	0.0262299	0.197739	-0.0357468	-0.0366954	-0.129978	0.409609	0.00243961	0.682395	FALSE
B2_TEMRA_0h_19_48703160_ENSG00000063127	B2	TEMRA_0h	19	48703160	ENSG00000063127	3	0.0790194	0.0479554	0.0994005	0.0911533	0.0924081	0.184183	0.457096	0.0503784	0.505651	FALSE
B2_TEMRA_5d_19_48703160_ENSG00000063127	B2	TEMRA_5d	19	48703160	ENSG00000063127	1	-0.00736887	0.0235525	0.754379					0.0141572	0.963768	FALSE
B2_nTreg_0h_19_48703160_ENSG00000063127	B2	nTreg_0h	19	48703160	ENSG00000063127	2	0.0221453	0.0272475	0.416364					0.0196376	0.859739	FALSE
B2_CD4_Memory_uns_0h_19_48703160_ENSG00000063176	B2	CD4_Memory_uns_0h	19	48703160	ENSG00000063176	5	-0.0388852	0.0270693	0.150859	-0.0362622	-0.0597461	-0.0890648	0.294641	1.65597e-06	0.615059	FALSE
B2_CD4_Memory_stim_16h_19_48703160_ENSG00000063176	B2	CD4_Memory_stim_16h	19	48703160	ENSG00000063176	4	-0.0297781	0.0412349	0.470197	-0.00857999	0.00439977	-0.152106	0.142923	0.000774222	0.886214	FALSE
B2_CD4_Memory_stim_40h_19_48703160_ENSG00000063176	B2	CD4_Memory_stim_40h	19	48703160	ENSG00000063176	4	0.0145103	0.0730369	0.84252	0.0412614	0.0410198	0.284916	0.328626	2.10075e-05	0.982695	FALSE
B2_CD4_Memory_stim_5d_19_48703160_ENSG00000063176	B2	CD4_Memory_stim_5d	19	48703160	ENSG00000063176	4	0.00901554	0.0352675	0.798234	0.000994633	-0.00103385	0.0205549	0.951125	3.06288e-05	0.974631	FALSE
B2_CD4_Naive_uns_0h_19_48703160_ENSG00000063176	B2	CD4_Naive_uns_0h	19	48703160	ENSG00000063176	4	0.0198125	0.0597317	0.740122	0.0290473	0.0281558	0.169565	0.187301	1.37031e-05	0.959931	FALSE
B2_CD4_Naive_stim_16h_19_48703160_ENSG00000063176	B2	CD4_Naive_stim_16h	19	48703160	ENSG00000063176	3	0.0319978	0.0349775	0.360292	0.0398863	0.0438379	0.113862	0.474787	0.0030278	0.829751	FALSE
B2_CD4_Naive_stim_40h_19_48703160_ENSG00000063176	B2	CD4_Naive_stim_40h	19	48703160	ENSG00000063176	5	0.0165372	0.088369	0.851552	0.00259214	0.00435948	-0.131725	0.0567226	1.30847e-05	0.984993	FALSE
B2_CD4_Naive_stim_5d_19_48703160_ENSG00000063176	B2	CD4_Naive_stim_5d	19	48703160	ENSG00000063176	5	0.0205607	0.0210276	0.328175	0.0244777	0.0242672	0.0237015	0.930642	1.38473e-05	0.803779	FALSE
B2_TN_0h_19_48703160_ENSG00000063176	B2	TN_0h	19	48703160	ENSG00000063176	3	0.0292392	0.0369115	0.428278	0.0285479	0.0332264	-0.381652	0.316723	0.000267053	0.864998	FALSE
B2_TN_16h_19_48703160_ENSG00000063176	B2	TN_16h	19	48703160	ENSG00000063176	4	-0.000642788	0.0242509	0.978854	-0.00509202	-0.00448223	-0.0665128	0.434627	0.00105751	0.998273	FALSE
B2_TN_40h_19_48703160_ENSG00000063176	B2	TN_40h	19	48703160	ENSG00000063176	4	0.0334913	0.0814881	0.681075	0.0448782	0.0508657	0.257151	0.318617	0.000696866	0.947127	FALSE
B2_TN_5d_19_48703160_ENSG00000063176	B2	TN_5d	19	48703160	ENSG00000063176	4	-0.131228	0.0393709	0.000858766	-0.0821445	-0.0824266	-0.0948924	0.768874	0.000775604	0.0209501	TRUE
B2_TCM_0h_19_48703160_ENSG00000063176	B2	TCM_0h	19	48703160	ENSG00000063176	4	-0.0801153	0.0235613	0.000673138	-0.0633507	-0.0972543	-0.112228	0.657724	0.000681248	0.0171371	TRUE
B2_TCM_16h_19_48703160_ENSG00000063176	B2	TCM_16h	19	48703160	ENSG00000063176	2	0.0328891	0.0333634	0.324239					6.4544e-05	0.800935	FALSE
B2_TCM_40h_19_48703160_ENSG00000063176	B2	TCM_40h	19	48703160	ENSG00000063176	4	0.0262232	0.0550851	0.634039	0.0173914	0.0396575	-0.00960218	0.815902	2.85143e-05	0.936792	FALSE
B2_TCM_5d_19_48703160_ENSG00000063176	B2	TCM_5d	19	48703160	ENSG00000063176	4	0.00432343	0.0592881	0.941868	0.0559006	0.0591218	0.0905803	0.784329	0.000114752	0.994024	FALSE
B2_TEM_0h_19_48703160_ENSG00000063176	B2	TEM_0h	19	48703160	ENSG00000063176	4	0.0024165	0.0630087	0.969407	-0.0120114	-0.0198058	-0.0720742	0.692492	0.000292331	0.99761	FALSE
B2_TEM_16h_19_48703160_ENSG00000063176	B2	TEM_16h	19	48703160	ENSG00000063176	5	-0.0857787	0.0425328	0.04372	-0.067925	-0.0663947	-0.00564388	0.488046	0.000484751	0.325001	FALSE
B2_TEM_40h_19_48703160_ENSG00000063176	B2	TEM_40h	19	48703160	ENSG00000063176	5	0.00870744	0.0555246	0.875386	-0.0550216	-0.0588052	-0.155121	0.37595	2.27218e-05	0.989223	FALSE
B2_TEM_5d_19_48703160_ENSG00000063176	B2	TEM_5d	19	48703160	ENSG00000063176	4	0.0783756	0.0302428	0.00955464	0.0303182	0.029172	0.107004	0.852048	0.000951986	0.127641	FALSE
B2_TEMRA_0h_19_48703160_ENSG00000063176	B2	TEMRA_0h	19	48703160	ENSG00000063176	5	-0.0218017	0.0467337	0.640852	0.0354956	0.0301461	0.110342	0.265227	3.36567e-05	0.93859	FALSE
B2_TEMRA_16h_19_48703160_ENSG00000063176	B2	TEMRA_16h	19	48703160	ENSG00000063176	4	-0.0339184	0.0187205	0.0700122	-0.0261742	-0.0259848	0.00264069	0.528973	8.5319e-05	0.424399	FALSE
B2_TEMRA_40h_19_48703160_ENSG00000063176	B2	TEMRA_40h	19	48703160	ENSG00000063176	4	-0.0195848	0.0443143	0.658524	-0.0134053	0.0190707	0.0475123	0.619748	0.000586463	0.943011	FALSE
B2_TEMRA_5d_19_48703160_ENSG00000063176	B2	TEMRA_5d	19	48703160	ENSG00000063176	4	0.0513603	0.0342674	0.133923	0.0655631	0.0657337	0.156184	0.120154	6.36583e-05	0.58244	FALSE
B2_nTreg_0h_19_48703160_ENSG00000063176	B2	nTreg_0h	19	48703160	ENSG00000063176	3	-0.00598016	0.0735135	0.935165	-0.0383604	-0.0901702	-0.0457932	0.914906	0.00369651	0.993546	FALSE
B2_nTreg_16h_19_48703160_ENSG00000063176	B2	nTreg_16h	19	48703160	ENSG00000063176	3	-0.0214826	0.0509494	0.673283	0.00994792	0.032696	0.185592	0.446621	0.00012773	0.946307	FALSE
B2_nTreg_40h_19_48703160_ENSG00000063176	B2	nTreg_40h	19	48703160	ENSG00000063176	3	-0.0148176	0.0246963	0.548512	-0.0109403	0.000721234	-0.14292	0.565753	0.0005452	0.914186	FALSE
B2_CD4_Memory_uns_0h_19_48703160_ENSG00000063177	B2	CD4_Memory_uns_0h	19	48703160	ENSG00000063177	4	0.00171032	0.0991321	0.986235	-0.0170306	-0.0174868	0.184639	0.145949	0.00104806	0.998553	FALSE
B2_CD4_Memory_stim_16h_19_48703160_ENSG00000063177	B2	CD4_Memory_stim_16h	19	48703160	ENSG00000063177	5	-0.0122345	0.0957915	0.89837	-0.0744501	-0.0674629	-0.218048	0.113562	0.000692354	0.991414	FALSE
B2_CD4_Memory_stim_40h_19_48703160_ENSG00000063177	B2	CD4_Memory_stim_40h	19	48703160	ENSG00000063177	5	0.085734	0.0522146	0.1006	0.0649139	0.0624151	0.0205834	0.552133	0.00129127	0.506008	FALSE
B2_CD4_Memory_stim_5d_19_48703160_ENSG00000063177	B2	CD4_Memory_stim_5d	19	48703160	ENSG00000063177	3	-0.0691046	0.0395576	0.080648	-0.062342	-0.0502647	-0.0406149	0.910164	0.000216986	0.451745	FALSE
B2_CD4_Naive_uns_0h_19_48703160_ENSG00000063177	B2	CD4_Naive_uns_0h	19	48703160	ENSG00000063177	5	-0.0482213	0.0991534	0.626733	0.0146564	-0.00266142	0.501781	0.0436113	2.50772e-05	0.934245	FALSE
B2_CD4_Naive_stim_16h_19_48703160_ENSG00000063177	B2	CD4_Naive_stim_16h	19	48703160	ENSG00000063177	3	0.0579547	0.118595	0.625071	0.0156639	0.0173436	-0.251719	0.709412	5.9074e-05	0.933846	FALSE
B2_CD4_Naive_stim_40h_19_48703160_ENSG00000063177	B2	CD4_Naive_stim_40h	19	48703160	ENSG00000063177	5	-0.104632	0.0596017	0.0791707	-0.0642529	-0.0655435	-0.231955	0.2809	9.48337e-05	0.449112	FALSE
B2_CD4_Naive_stim_5d_19_48703160_ENSG00000063177	B2	CD4_Naive_stim_5d	19	48703160	ENSG00000063177	3	-0.0800572	0.111658	0.473383	-0.0149162	-0.000786519	0.235191	0.47682	2.50542e-05	0.887478	FALSE
B2_TN_0h_19_48703160_ENSG00000063177	B2	TN_0h	19	48703160	ENSG00000063177	5	-0.117958	0.113695	0.299505	-0.0207813	-0.0150263	0.318392	0.0592074	0.000244031	0.783504	FALSE
B2_TN_16h_19_48703160_ENSG00000063177	B2	TN_16h	19	48703160	ENSG00000063177	5	-0.00834969	0.0586969	0.886882	-0.0299866	-0.0481213	-0.153078	0.369046	0.000162201	0.990013	FALSE
B2_TN_40h_19_48703160_ENSG00000063177	B2	TN_40h	19	48703160	ENSG00000063177	4	0.0455683	0.0435391	0.295281	0.0551779	0.0575807	0.15389	0.466435	1.48304e-05	0.780292	FALSE
B2_TN_5d_19_48703160_ENSG00000063177	B2	TN_5d	19	48703160	ENSG00000063177	5	-0.121183	0.0455934	0.00786271	-0.0705897	-0.0406195	-0.143767	0.810738	0.000452717	0.111518	FALSE
B2_TCM_0h_19_48703160_ENSG00000063177	B2	TCM_0h	19	48703160	ENSG00000063177	4	-0.0396339	0.0413113	0.33736	-0.0372383	-0.0203405	-0.0238382	0.863397	0.000429747	0.811948	FALSE
B2_TCM_16h_19_48703160_ENSG00000063177	B2	TCM_16h	19	48703160	ENSG00000063177	4	-0.0380853	0.0596867	0.523417	-0.0421859	-0.0415676	-0.181892	0.255009	2.19934e-05	0.905382	FALSE
B2_TCM_40h_19_48703160_ENSG00000063177	B2	TCM_40h	19	48703160	ENSG00000063177	3	0.110665	0.106803	0.300128	0.043393	0.0416139	-0.276631	0.224118	1.47347e-06	0.784256	FALSE
B2_TCM_5d_19_48703160_ENSG00000063177	B2	TCM_5d	19	48703160	ENSG00000063177	4	-0.0127108	0.0569094	0.823262	-0.0363914	-0.0335281	-0.0269801	0.913767	0.000444286	0.97856	FALSE
B2_TEM_0h_19_48703160_ENSG00000063177	B2	TEM_0h	19	48703160	ENSG00000063177	4	0.057803	0.0637976	0.364916	0.0277416	0.118269	0.173342	0.66301	0.001636	0.83213	FALSE
B2_TEM_16h_19_48703160_ENSG00000063177	B2	TEM_16h	19	48703160	ENSG00000063177	4	-0.0523274	0.0621305	0.399666	-0.093105	-0.0869128	-0.328034	0.12836	5.75686e-06	0.85116	FALSE
B2_TEM_40h_19_48703160_ENSG00000063177	B2	TEM_40h	19	48703160	ENSG00000063177	3	0.0544554	0.03675	0.138399	0.0504311	0.0484216	0.211051	0.755299	0.000295382	0.590389	FALSE
[truncated: 25,431,246 more chars]
